# Genes associated with depression and coronary artery disease are enriched for inflammation and cardiomyopathy-associated pathways

**DOI:** 10.1101/2022.10.25.22280854

**Authors:** Kritika Singh, Hyunjoon Lee, Julia M Sealock, Tyne Miller-Flemming, Peter Straub, Nancy J. Cox, Quinn S. Wells, Jordan W. Smoller, Emily C. Hodges, Lea K. Davis

## Abstract

**Background:** Depression and Coronary Artery Disease (CAD) are highly comorbid conditions. Approximately 40% of individuals who have one diagnosis will also develop the other within their lifetime. Prior research indicates that polygenic risk for depression increases the odds of developing CAD even in the absence of clinical depression. However, the specific genes and pathways involved in comorbid depression-CAD remain unknown.

**Results:** We identified genes that are significantly associated with both depression and CAD, and are enriched for pathways involved in inflammation and for previous association with cardiomyopathy. We observed increased rate of prevalent, but not incident, cardiomyopathy cases in individuals with comorbid depression-CAD compared to those with CAD alone in three electronic large health record (EHR) datasets.

**Conclusions:** The results of our study implicate genetically regulated inflammatory mechanisms in depression-CAD. Our results also raise the hypothesis that depression-associated CAD may be enriched for cardiomyopathy.

**Clinical Perspective:**

A. *What’s New?*
  1. Gene associations shared between depression and CAD are enriched for prior association with cardiomyopathy phenotypes.
  2. Cardiomyopathy is significantly more prevalent in individuals with comorbid depression-CAD than in CAD or depression alone.
B. *What are the Clinical Implications?*
  1. Our work suggests that individuals with comorbid depression-CAD may benefit from screening for cardiomyopathy.

## Supplementary Materials for "Genes associated with depression and coronary artery disease are enriched for inflammation and cardiomyopathy-associated pathways" (part 1 of 3)

### Sheet: Table S1
Table S1
Title: Phecodes and ICD9/ICD10 codes used
Legend: This table includes all the ICD9 and ICD10 codes used for ascertaining cases, controls and outcomes for CAD, Depression, Major Depression, and Cardiomyopathy
Phenotype		CAD		Broad Depression		Major Depression (MDD)			Cardiomyopathy		MI
Phecode		411.4		296.2*		296.22			425		411.2
ICD 9 Codes		411.81		296.2		296.22			425		410.*(ALL)
		414		296.2		296.23			425		411
		414.01		296.22		296.24			425.1		412
		414.02		296.23		296.3			425.11		429.7
		414.03		296.24		296.3			425.18
		414.04		296.25		296.32			425.2
		414.05		296.26		296.33			425.3
		414.2		296.3		296.34			425.4
		414.3		296.3		296.35			425.5
		414.4		296.32		296.36			425.7
		996.03		296.33					425.8
		V45.81		296.34					425.9
		V45.82		296.35					429.83
				296.36
				296.21
				296.31
				311
ICD 10 Codes		124		F20.4		F32.1			I42.* (ALL)		I21.*(ALL)
		I25.1* ALL		F32.0		F32.2			I43.* (ALL)		I22.*(ALL)
		I25.70		F32.1		F32.3			I51.81		I23.1
		I25.71		F32.2		F33.1					I23.2
		I25.72		F32.3		F33.2					I23.3
		I25.73		F32.4		F33.3					I23.6
		I25.79* all		F32.5							I23.7
		Z95.1		F32.8							I23.8
		Z95.5		F32.81							I23.9
		Z98.6* ALL		F32.89							I24.1
		I25.810		F32.9							I25.2
		I25.82		F33							I51.3
		I25.83		F33.0							I51.0
		I25.84		F33.1
				F33.2
				F33.3
				F33.4
				F33.40
				F33.41
				F33.42
				F33.8
				F33.9

### Sheet: Table S2
Table S2				All results
Title: Quality values, results, and cross-tissue information reported by S-MultiXcan on genes from GTEx v.8 (N = 20,971) tested for association with CAD.
Legend: This table represents the statistics of the predicted expression of genes in a cross-tissue model that were used to test the association with CAD phenotype
Gene ENSG	Gene Name	P value	Tissuse Available (n)	Synthetic Independent Tissues (n_ind)	Best P Value of Single Tissue (p_i_best)	Best Prediction Tissue	Worst P Value of Single Tissue (p_i_worst)	Worst Prediction Tissue	Eigen Maximum Value	Eigen Minimum Value	Eigen Minimum Values Used	Minimum Z-Score Among Single Tissue Models	Maximum Z-Score Among Single Tissue Models	Mean Z-Score Among Single Tissue Models	SD Z-Score Among Single Tissue Models	TMI	bonferroni
ENSG00000163596	ICA1L	2.96e-307	19	13	4.53e-33	Thyroid	0.67588	Colon_Sigmoid	5.42086	4.19e-05	0.185724	-11.5463	11.9798	6.50322	7.30609	13	TRUE
ENSG00000136378	ADAMTS7	2.96e-307	24	21	1.31e-30	Artery_Tibial	0.74266	Adrenal_Gland	4.94912	0.124201	0.166825	-11.5005	11.2445	-2.28891	6.08559	21	TRUE
ENSG00000144426	NBEAL1	1.17e-280	15	12	1.35e-31	Artery_Tibial	0.0204	Adrenal_Gland	3.1038	0.0593389	0.296976	-11.7104	-1.01519	-8.76086	3.63252	12	TRUE
ENSG00000154305	MIA3	1.31e-204	16	10	1.17e-27	Esophagus_Gastroesophageal_Junction	2.27e-07	Artery_Tibial	5.20921	1.24e-16	0.187709	-10.8989	2.30984	-7.55459	3.26322	10	TRUE
ENSG00000118640	VAMP8	8.2e-171	12	8	1.99e-21	Esophagus_Mucosa	0.0226654	Adipose_Subcutaneous	5.41385	0.0315802	0.214358	-9.50562	5.95574	-2.06624	5.79857	8	TRUE
ENSG00000158186	MRAS	2.32e-146	14	8	2.86e-16	Muscle_Skeletal	0.00416086	Skin_Sun_Exposed_Lower_leg	6.39546	0.0251222	0.418643	-7.86206	8.17892	0.330495	6.86368	8	TRUE
ENSG00000105329	TGFB1	3.36e-130	16	11	5.46e-20	Adrenal_Gland	0.292268	Brain_Amygdala	2.29062	0.429575	0.429575	-3.92973	9.15462	4.80096	3.87765	11	TRUE
ENSG00000159202	UBE2Z	6.18e-123	18	11	3.22e-13	Skin_Not_Sun_Exposed_Suprapubic	0.954592	Artery_Coronary	8.86584	1.89e-16	0.346536	-6.74815	7.28493	-0.559238	5.31232	11	TRUE
ENSG00000138380	CARF	3.09e-106	28	10	7.55e-33	Testis	0.105896	Brain_Cerebellum	12.8991	0.000754871	0.557663	-11.9375	-1.61692	-7.57911	2.37287	10	TRUE
ENSG00000162407	PLPP3	8.24e-101	12	10	5.3e-27	Brain_Cortex	0.606006	Esophagus_Mucosa	2.73021	0.225902	0.225902	-10.7604	5.69382	-2.69835	4.1183	10	TRUE
ENSG00000112137	PHACTR1	3.49e-100	24	15	1.5e-75	Artery_Tibial	0.802378	Skin_Not_Sun_Exposed_Suprapubic	5.44899	0.000135066	0.270145	-18.3928	8.23146	-3.65087	6.36345	15	TRUE
ENSG00000164062	APEH	5.45e-96	15	13	9.47e-09	Adipose_Subcutaneous	0.208365	Artery_Coronary	3.53588	0.0344154	0.130728	-5.73989	-1.25807	-3.57478	1.09322	13	TRUE
ENSG00000118526	TCF21	6.75e-92	22	11	1.16e-39	Esophagus_Muscularis	1.63e-07	Esophagus_Gastroesophageal_Junction	10.8655	0.000597638	0.367447	-13.1791	-5.23772	-9.76129	1.979	11	TRUE
ENSG00000196821	C6orf106	8.18e-91	38	13	1.63e-11	Cells_Cultured_fibroblasts	0.00204483	Esophagus_Gastroesophageal_Junction	10.5543	7.59e-16	0.513565	-5.74003	6.73619	5.24738	2.11876	13	TRUE
ENSG00000119718	EIF2B2	4.09e-90	45	10	2.39e-10	Spleen	1.94e-05	Artery_Coronary	22.0929	2.14e-15	0.814167	4.27149	6.3342	5.63785	0.512395	10	TRUE
ENSG00000146477	SLC22A3	4.73e-89	30	10	1.29e-43	Liver	0.000797675	Cells_EBV-transformed_lymphocytes	15.2658	1.08e-15	0.579247	-13.8492	10.6948	6.83151	4.85588	10	TRUE
ENSG00000127616	SMARCA4	7.89e-88	14	8	6.74e-17	Esophagus_Mucosa	9.63e-05	Cells_EBV-transformed_lymphocytes	5.8756	0.00143214	0.357339	-3.89984	8.35152	6.00192	3.5566	8	TRUE
ENSG00000165895	ARHGAP42	1.85e-87	25	15	3.89e-12	Artery_Aorta	0.683833	Small_Intestine_Terminal_Ileum	6.82847	0.00188748	0.265614	-6.94097	3.45067	-3.64924	2.51358	15	TRUE
ENSG00000134243	SORT1	3.99e-84	10	9	1e-53	Liver	0.90515	Pancreas	2.30276	0.103621	0.103621	-15.4317	2.18489	-2.89456	4.93838	9	TRUE
ENSG00000143126	CELSR2	5.53e-84	24	10	7.37e-48	Liver	0.867007	Small_Intestine_Terminal_Ileum	9.99507	0.00248439	0.415221	-14.5341	4.25101	-1.61911	6.27441	10	TRUE
ENSG00000134222	PSRC1	2.91e-81	37	6	1.08e-53	Liver	0.746631	Brain_Spinal_cord_cervical_c-1	17.6011	1.7e-15	0.815521	-15.4267	1.95746	-6.58538	5.18654	6	TRUE
ENSG00000130479	MAP1S	3.79e-80	15	5	8.93e-16	Testis	0.818255	Brain_Cerebellum	9.62379	7.56e-06	0.698208	-8.04067	-0.22979	-5.74257	2.32611	5	TRUE
ENSG00000143387	CTSK	1.36e-77	21	10	1.68e-09	Brain_Spinal_cord_cervical_c-1	0.289279	Prostate	7.0405	8.06e-05	0.438459	-6.02589	5.17376	-1.4751	3.96042	10	TRUE
ENSG00000174953	DHX36	1.26e-75	34	11	3.71e-16	Colon_Transverse	0.139093	Cells_Cultured_fibroblasts	16.4423	1.55e-15	0.553675	-8.14775	-1.47918	-6.42844	1.64289	11	TRUE
ENSG00000031698	SARS	4.55e-74	9	4	1.96e-12	Skin_Not_Sun_Exposed_Suprapubic	0.510909	Heart_Left_Ventricle	1.86055	0.22396	0.22396	-7.03745	0.657423	-3.68632	2.60695	4	TRUE
ENSG00000175003	SLC22A1	1.29e-73	28	12	1.68e-21	Esophagus_Gastroesophageal_Junction	0.975731	Brain_Hypothalamus	10.7779	0.000857536	0.418819	-9.72869	1.06179	-6.42445	2.60063	12	TRUE
ENSG00000267731	AC005332.5	2.63e-73	44	29	2.02e-05	Esophagus_Muscularis	0.469525	Whole_Blood	5.18202	0.0168992	0.176622	0.723252	4.26258	3.47098	0.869776	29	TRUE
ENSG00000186063	AIDA	7.38e-70	15	13	1.02e-22	Adrenal_Gland	0.0309272	Brain_Anterior_cingulate_cortex_BA24	2.92239	0.0715074	0.207106	2.15801	10.8715	7.196	2.2893	13	TRUE
ENSG00000243927	MRPS6	2.49e-68	12	11	9.54e-31	Artery_Aorta	0.931721	Small_Intestine_Terminal_Ileum	2.20213	0.253607	0.253607	-4.9418	11.5279	1.44254	4.68612	11	TRUE
ENSG00000185847	LINC01405	5.39e-68	4	3	1.3e-07	Esophagus_Mucosa	5.67e-06	Muscle_Skeletal	2.81318	2.97e-16	0.198259	4.5382	5.27936	4.85134	0.311776	3	TRUE
ENSG00000175662	TOM1L2	6.52e-67	25	9	3.13e-08	Lung	0.68301	Heart_Left_Ventricle	13.6952	0.000591482	0.531194	-5.53423	1.06673	-4.54372	1.57093	9	TRUE
ENSG00000142039	CCDC97	1.3e-65	15	9	1.08e-14	Breast_Mammary_Tissue	0.288073	Cells_Cultured_fibroblasts	6.08874	1.9e-16	0.230692	-6.74399	7.7296	1.01593	5.14926	9	TRUE
ENSG00000170647	TMEM133	4.2e-65	18	13	2.85e-11	Artery_Aorta	0.798506	Esophagus_Muscularis	5.9463	0.0181135	0.207641	-6.65403	1.3499	-3.9048	2.50141	13	TRUE
ENSG00000167549	CORO6	5.38e-65	12	10	1.51e-09	Thyroid	0.488196	Small_Intestine_Terminal_Ileum	4.54072	0.113221	0.199391	-6.04288	5.45307	2.90155	3.03576	10	TRUE
ENSG00000168487	BMP1	7.38e-65	17	10	1.48e-11	Nerve_Tibial	0.93508	Brain_Cerebellar_Hemisphere	4.31354	2.7e-17	0.228216	-6.7501	1.01554	-2.99341	3.09678	10	TRUE
ENSG00000197081	IGF2R	1.35e-64	18	9	5.37e-17	Small_Intestine_Terminal_Ileum	0.944353	Esophagus_Muscularis	6.81181	7.6e-17	0.395437	-2.34792	8.37824	2.34344	2.98167	9	TRUE
ENSG00000050820	BCAR1	2.15e-62	23	16	2.63e-17	Esophagus_Mucosa	0.445231	Cells_Cultured_fibroblasts	5.70818	2.47e-16	0.213869	-8.46212	8.04032	-2.22907	4.95509	16	TRUE
ENSG00000107562	CXCL12	4.29e-62	11	8	3.2e-17	Ovary	0.547857	Vagina	2.30413	0.0681692	0.0826354	-3.13341	8.439	1.18813	3.81066	8	TRUE
ENSG00000143437	ARNT	2.16e-61	34	17	6.68e-09	Heart_Atrial_Appendage	0.0671895	Skin_Not_Sun_Exposed_Suprapubic	8.46713	0.00259926	0.324593	-5.79889	1.8304	-4.25292	1.37002	17	TRUE
ENSG00000149269	PAK1	2.69e-60	13	9	0.000126296	Artery_Aorta	0.400592	Thyroid	4.08418	0.0153509	0.173165	-2.44426	3.83357	1.31715	2.41538	9	TRUE
ENSG00000164045	CDC25A	1.09e-59	34	14	2.15e-08	Esophagus_Mucosa	0.00080675	Esophagus_Gastroesophageal_Junction	7.43028	0.000612967	0.3115	-5.70486	-3.25883	-4.63259	0.569781	14	TRUE
ENSG00000184988	TMEM106A	1.56e-59	22	15	6.09e-05	Colon_Sigmoid	0.0460499	Adipose_Visceral_Omentum	4.19528	1.84e-16	0.180405	-4.00932	2.81554	-2.80319	1.34455	15	TRUE
ENSG00000140564	FURIN	5.72e-59	12	6	5.26e-25	Esophagus_Muscularis	0.995004	Pituitary	4.19615	0.0255188	0.551092	-1.11786	10.3282	3.77281	4.10319	6	TRUE
ENSG00000197020	ZNF100	2.03e-58	49	22	7.52e-07	Brain_Nucleus_accumbens_basal_ganglia	0.315757	Brain_Cerebellum	11.5394	1.1e-15	0.39208	-4.94754	1.8708	-3.76266	1.21822	22	TRUE
ENSG00000084674	APOB	2.42e-58	15	9	1.54e-07	Skin_Not_Sun_Exposed_Suprapubic	0.215486	Vagina	4.63564	0.00041412	0.173485	-5.2481	3.56367	-1.75421	3.36918	9	TRUE
ENSG00000175445	LPL	9.17e-58	14	12	1.35e-12	Adipose_Subcutaneous	0.216437	Breast_Mammary_Tissue	2.36611	0.1901	0.1901	-7.08909	4.63139	-3.34511	3.63414	12	TRUE
ENSG00000141569	TRIM65	8.81e-56	46	22	5.16e-07	Artery_Aorta	0.96706	Esophagus_Mucosa	7.41365	6.38e-16	0.270375	-5.02045	0.580909	-3.34721	1.40835	22	TRUE
ENSG00000130475	FCHO1	2.79e-55	22	10	2.29e-15	Heart_Left_Ventricle	0.968283	Brain_Putamen_basal_ganglia	8.51085	2.3e-16	0.411705	-7.92428	6.83877	-3.55842	4.4823	10	TRUE
ENSG00000164116	GUCY1A3	4.17e-55	12	8	1.5e-31	Artery_Tibial	0.142502	Heart_Atrial_Appendage	3.60068	0.0487036	0.2491	-11.686	1.46654	-5.35028	4.46793	8	TRUE
ENSG00000170703	TTLL6	6.14e-55	30	10	1.01e-14	Esophagus_Gastroesophageal_Junction	0.127439	Brain_Cerebellum	13.199	1.5e-09	0.464319	-7.73755	-1.52428	-5.06782	1.65671	10	TRUE
ENSG00000166949	SMAD3	1.53e-54	13	13	8.45e-15	Thyroid	0.996946	Brain_Cerebellar_Hemisphere	2.4208	0.0891117	0.0891117	-3.12361	7.76069	1.064	2.94146	13	TRUE
ENSG00000176927	EFCAB5	1.79e-53	28	11	7.02e-07	Thyroid	0.0409466	Brain_Spinal_cord_cervical_c-1	13.3381	5e-05	0.533344	-4.96092	3.90792	-3.85585	1.66289	11	TRUE
ENSG00000176402	GJC3	1.08e-52	9	7	4.28e-06	Colon_Sigmoid	0.887779	Cells_EBV-transformed_lymphocytes	2.41031	0.16809	0.16809	-1.13631	4.59753	1.62669	2.0911	7	TRUE
ENSG00000077348	EXOSC5	2.18e-52	22	7	6.21e-12	Artery_Tibial	0.783356	Esophagus_Gastroesophageal_Junction	13.4098	8.02e-18	0.475295	-0.274948	6.87464	4.71639	1.79311	7	TRUE
ENSG00000108771	DHX58	3.75e-52	37	22	4.19e-08	Muscle_Skeletal	0.790432	Heart_Left_Ventricle	5.26644	0.00531117	0.196915	-5.55758	0.678597	-3.30928	1.44862	22	TRUE
ENSG00000138439	FAM117B	1.26e-50	13	8	3.11e-28	Thyroid	0.196301	Adrenal_Gland	3.2233	0.0240429	0.108523	-11.8482	11.0185	-1.16572	5.65954	8	TRUE
ENSG00000204381	LAYN	3.56e-50	23	12	5.71e-07	Brain_Putamen_basal_ganglia	0.999259	Spleen	8.56661	0.0047561	0.376692	-5.00088	4.91837	-2.34449	2.81627	12	TRUE
ENSG00000137944	KYAT3	4.16e-50	44	28	0.000100823	Brain_Hippocampus	0.316952	Pancreas	7.19956	0.0141603	0.260623	-3.8886	-1.00074	-3.14568	0.493474	28	TRUE
ENSG00000267100	ILF3-AS1	8.81e-49	30	17	1.16e-08	Heart_Atrial_Appendage	0.273909	Brain_Putamen_basal_ganglia	6.91499	0.000292342	0.265633	0.217663	5.70606	3.74256	1.32634	17	TRUE
ENSG00000105341	DMAC2	4.7e-48	24	11	2.27e-10	Brain_Cerebellum	0.364003	Cells_Cultured_fibroblasts	11.0367	2.82e-05	0.453272	-6.34191	5.04712	-4.05962	2.4865	11	TRUE
ENSG00000123810	B9D2	1.15e-47	10	6	3.41e-16	Esophagus_Muscularis	0.972494	Spleen	5.19998	1.29e-17	0.367786	-0.832689	8.15793	3.98203	3.59638	6	TRUE
ENSG00000164535	DAGLB	1.35e-47	39	6	5.53e-09	Uterus	0.000257484	Kidney_Cortex	24.02	2.09e-15	1.01361	-5.83037	-3.6547	-5.17482	0.383674	6	TRUE
ENSG00000158220	ESYT3	3.77e-47	16	9	2.02e-09	Artery_Coronary	0.402567	Esophagus_Mucosa	5.69218	0.0244913	0.393509	-5.33797	5.99599	1.89325	3.9668	9	TRUE
ENSG00000143512	HHIPL2	6.93e-45	28	20	1.7e-11	Brain_Cerebellum	0.874932	Adipose_Visceral_Omentum	4.14052	0.00878448	0.180825	-6.30645	6.72983	1.68341	3.12368	20	TRUE
ENSG00000229453	SPINK8	7.89e-45	8	8	4.92e-07	Breast_Mammary_Tissue	0.644238	Brain_Substantia_nigra	2.72752	0.144384	0.144384	-5.0294	-0.461781	-3.80588	1.48736	8	TRUE
ENSG00000187446	CHP1	1.09e-44	15	12	7.68e-07	Skin_Sun_Exposed_Lower_leg	0.958929	Brain_Nucleus_accumbens_basal_ganglia	1.78649	0.371221	0.371221	-4.94345	-0.0514975	-3.42577	1.35273	12	TRUE
ENSG00000159199	ATP5G1	2.01e-44	21	7	3.57e-13	Brain_Cortex	0.911034	Lung	11.9278	3.83e-16	0.475502	0.111734	7.27083	5.81309	1.67874	7	TRUE
ENSG00000159197	KCNE2	2.16e-44	7	5	3.81e-29	Artery_Aorta	0.929194	Nerve_Tibial	2.43186	1.5e-16	0.585371	-2.04235	11.2061	1.48118	4.43889	5	TRUE
ENSG00000168917	SLC35G2	2.57e-44	13	10	9.47e-14	Spleen	0.931495	Brain_Putamen_basal_ganglia	4.79551	0.0232314	0.164031	-7.44812	5.74527	-0.364537	3.96491	10	TRUE
ENSG00000141298	SSH2	6.72e-44	13	6	4.72e-09	Thyroid	0.256609	Adipose_Visceral_Omentum	7.12315	1.01e-07	0.269738	-5.85671	-1.13444	-3.83958	1.38227	6	TRUE
ENSG00000151617	EDNRA	2.96e-43	9	8	4.83e-21	Skin_Sun_Exposed_Lower_leg	0.59103	Testis	2.50535	0.148145	0.148145	-1.11666	9.41289	4.63919	3.93852	8	TRUE
ENSG00000177951	BET1L	1.15e-42	34	21	9.48e-06	Testis	0.965699	Heart_Atrial_Appendage	6.8506	0.00261961	0.24655	-4.01195	4.42863	0.903803	2.40271	21	TRUE
ENSG00000151465	CDC123	3.2e-42	13	7	2.64e-06	Skin_Sun_Exposed_Lower_leg	0.209268	Breast_Mammary_Tissue	3.76213	2.38e-16	0.306238	-4.69687	3.78146	-1.62312	3.17064	7	TRUE
ENSG00000119684	MLH3	6.79e-42	5	3	1.79e-09	Cells_Cultured_fibroblasts	3.69e-06	Testis	4.14904	0.00790358	0.235069	-5.14439	6.0161	3.02659	4.60179	3	TRUE
ENSG00000183386	FHL3	2.47e-41	33	8	1.05e-12	Lung	0.737259	Cells_EBV-transformed_lymphocytes	19.548	0.000283283	0.735273	-7.12438	-0.335485	-5.49966	1.52308	8	TRUE
ENSG00000166450	PRTG	2.75e-41	20	16	8.29e-05	Artery_Tibial	0.75934	Brain_Putamen_basal_ganglia	4.76337	0.0119223	0.187591	-3.93599	3.04694	-1.3985	1.97544	16	TRUE
ENSG00000182218	HHIPL1	4.26e-41	30	13	2.16e-19	Artery_Aorta	0.986418	Brain_Amygdala	9.87289	8.45e-16	0.330393	-9.00503	1.88244	-3.31265	3.12001	13	TRUE
ENSG00000099810	MTAP	5.05e-41	32	11	4.6e-10	Artery_Aorta	0.311476	Brain_Spinal_cord_cervical_c-1	14.6063	0.000174837	0.524262	-1.43297	6.23226	4.64776	1.49389	11	TRUE
ENSG00000136436	CALCOCO2	3.32e-40	13	9	4.5e-09	Colon_Transverse	0.940389	Artery_Aorta	3.7417	0.0114405	0.198325	-5.86454	3.66652	0.407011	2.39198	9	TRUE
ENSG00000185787	MORF4L1	3.48e-40	12	7	5.89e-34	Artery_Aorta	0.337242	Kidney_Cortex	4.13614	0.042953	0.152625	-12.1478	7.56939	-2.57992	6.07988	7	TRUE
ENSG00000165757	JCAD	3.96e-40	11	8	7.04e-20	Artery_Aorta	0.0126998	Brain_Putamen_basal_ganglia	3.79173	0.0957037	0.23086	-5.15298	9.12711	3.92525	4.49615	8	TRUE
ENSG00000205517	RGL3	4.71e-40	26	13	3.19e-22	Colon_Sigmoid	0.140036	Nerve_Tibial	7.33626	0.00208416	0.45432	-9.69409	4.85043	2.45822	3.22951	13	TRUE
ENSG00000103811	CTSH	9.75e-40	45	30	3.39e-07	Spleen	0.94576	Prostate	7.98964	0.0160767	0.268683	-5.10052	0.168262	-2.853	1.14125	30	TRUE
ENSG00000065613	SLK	1.08e-39	17	11	5.25e-09	Ovary	0.882856	Esophagus_Muscularis	3.80696	0.00855179	0.186003	-5.39112	5.8392	-0.294861	3.24728	11	TRUE
ENSG00000172548	NIPAL4	3.37e-39	25	11	6.1e-06	Thyroid	0.472475	Prostate	9.7211	0.000369146	0.333401	-3.19386	4.52275	2.92209	1.74601	11	TRUE
ENSG00000141627	DYM	5.6e-39	17	15	7.66e-05	Colon_Transverse	0.402158	Stomach	3.09221	0.0018248	0.137518	-3.95469	0.837774	-1.90444	1.0875	15	TRUE
ENSG00000233927	RPS28	1.57e-38	49	29	0.000384226	Brain_Amygdala	0.0998328	Uterus	5.04796	3.34e-16	0.175086	1.64566	3.55069	2.65078	0.339853	29	TRUE
ENSG00000138071	ACTR2	1.79e-38	26	17	5.66e-06	Thyroid	0.700968	Breast_Mammary_Tissue	5.18666	0.00493508	0.173002	-0.384014	4.53856	2.85411	1.21918	17	TRUE
ENSG00000143106	PSMA5	2.63e-38	4	3	4.36e-35	Liver	0.0284762	Cells_Cultured_fibroblasts	2.78673	0.00868607	0.234622	-12.3589	3.52757	-1.04364	7.56549	3	TRUE
ENSG00000160712	IL6R	3.2e-38	12	5	1.31e-12	Colon_Transverse	0.158494	Cells_EBV-transformed_lymphocytes	6.17464	0.00207973	0.617429	-1.41015	7.09355	4.71168	2.65644	5	TRUE
ENSG00000138442	WDR12	3.24e-38	6	5	1.03e-27	Brain_Nucleus_accumbens_basal_ganglia	0.527324	Heart_Atrial_Appendage	3.01594	7.49e-17	0.129318	-10.9101	0.632096	-3.27677	4.00339	5	TRUE
ENSG00000166822	TMEM170A	6.77e-38	15	6	1.55e-17	Adrenal_Gland	0.00258877	Brain_Cerebellum	7.7753	4.75e-18	0.504177	-6.65501	8.52361	-0.53284	5.43881	6	TRUE
ENSG00000150627	WDR17	4.47e-37	34	22	3.58e-05	Nerve_Tibial	0.143159	Brain_Cerebellum	8.80152	8.27e-16	0.316874	-4.13276	-1.46413	-2.66821	0.568581	22	TRUE
ENSG00000182511	FES	1.04e-36	23	4	4.19e-33	Cells_Cultured_fibroblasts	0.3521	Brain_Amygdala	18.7336	7.93e-17	0.693442	-11.9862	-0.930524	-9.57214	2.4532	4	TRUE
ENSG00000113441	LNPEP	1.27e-36	19	12	3.89e-06	Colon_Transverse	0.766681	Heart_Atrial_Appendage	6.91007	4.88e-17	0.278892	-3.65679	4.617	1.83506	2.64602	12	TRUE
ENSG00000198380	GFPT1	5.97e-36	23	11	4.33e-05	Artery_Tibial	0.0200574	Brain_Hypothalamus	9.26182	0.00473917	0.394509	2.32527	4.08888	3.28166	0.546954	11	TRUE
ENSG00000144152	FBLN7	6.26e-36	29	15	1.09e-05	Brain_Anterior_cingulate_cortex_BA24	0.989806	Nerve_Tibial	5.74065	4.01e-06	0.311471	-4.42614	3.11342	-0.0477692	2.63325	15	TRUE
ENSG00000133789	SWAP70	7.83e-36	24	17	2.95e-07	Artery_Tibial	0.806807	Brain_Cerebellum	4.24104	0.0625208	0.17211	-4.68876	5.12691	-0.0830137	2.59248	17	TRUE
ENSG00000155511	GRIA1	1.31e-35	11	10	5.41e-06	Lung	0.984359	Brain_Cerebellar_Hemisphere	2.41413	0.156132	0.156132	-4.54839	3.2202	0.0898464	2.22231	10	TRUE
ENSG00000119630	PGF	2.11e-35	8	7	1.07e-09	Colon_Sigmoid	0.951675	Uterus	2.69316	0.224386	0.224386	-6.09823	2.34802	-3.25743	3.05379	7	TRUE
ENSG00000198670	LPA	5.02e-35	5	4	1.22e-31	Liver	0.783364	Thyroid	1.78196	0.249169	0.249169	-6.0339	11.7038	-0.211113	7.07259	4	TRUE
ENSG00000026652	AGPAT4	8.57e-35	25	23	1.11e-17	Heart_Atrial_Appendage	0.795154	Brain_Cerebellum	4.02903	0.0626789	0.14808	-8.56178	1.90925	-1.78789	2.64124	23	TRUE
ENSG00000161395	PGAP3	1.21e-34	35	15	9.33e-07	Stomach	0.472134	Brain_Cerebellar_Hemisphere	14.2588	1.02e-15	0.507477	0.719012	4.90525	3.60019	0.988033	15	TRUE
ENSG00000108774	RAB5C	1.95e-34	24	15	2.04e-07	Lung	0.106317	Brain_Substantia_nigra	2.42389	7.18e-17	0.224905	1.61497	5.24779	3.94753	1.13512	15	TRUE
ENSG00000164694	FNDC1	7.98e-34	20	15	1.53e-10	Artery_Aorta	0.754501	Muscle_Skeletal	4.71667	6.92e-05	0.158794	-5.69528	6.40247	1.28907	3.40703	15	TRUE
ENSG00000143452	HORMAD1	8.35e-34	21	5	2.24e-05	Cells_EBV-transformed_lymphocytes	0.0180202	Lung	16.0421	8.03e-18	0.607781	-4.23959	-2.3652	-3.54031	0.366503	5	TRUE
ENSG00000112210	RAB23	1.49e-33	16	12	5.56e-13	Stomach	0.876917	Brain_Hippocampus	4.669	0.0105267	0.208727	-7.21097	2.02326	-2.32604	2.38973	12	TRUE
ENSG00000138018	SELENOI	1.71e-33	13	10	4.1e-06	Muscle_Skeletal	0.82375	Brain_Cerebellar_Hemisphere	3.80627	0.028848	0.166449	-3.9104	4.60631	0.633063	2.35404	10	TRUE
ENSG00000204371	EHMT2	1.77e-33	9	7	6.66e-13	Skin_Sun_Exposed_Lower_leg	0.666382	Adrenal_Gland	3.32854	0.0393066	0.146735	-7.18621	5.36176	-0.679958	4.87372	7	TRUE
ENSG00000037042	TUBG2	3.94e-33	39	11	6.06e-08	Skin_Not_Sun_Exposed_Suprapubic	0.612217	Brain_Cerebellar_Hemisphere	18.2754	1.46e-15	0.665154	-5.41692	1.68626	-3.20828	1.36841	11	TRUE
ENSG00000136271	DDX56	4.41e-33	19	11	6.53e-07	Heart_Atrial_Appendage	0.0830272	Kidney_Cortex	4.78439	0.000622254	0.199671	-1.73339	4.97484	3.48267	1.5827	11	TRUE
ENSG00000177839	PCDHB9	7.93e-33	25	15	6.89e-07	Brain_Cerebellar_Hemisphere	0.340491	Brain_Spinal_cord_cervical_c-1	7.99715	0.00243151	0.316904	-1.79523	4.96439	2.73673	1.46491	15	TRUE
ENSG00000234608	MAPKAPK5-AS1	8.34e-33	8	6	9.25e-11	Skin_Not_Sun_Exposed_Suprapubic	0.37855	Esophagus_Mucosa	2.7595	0.0183054	0.379842	-6.47873	2.36006	-3.57039	2.9647	6	TRUE
ENSG00000204469	PRRC2A	1.54e-32	16	10	1.05e-08	Lung	0.191542	Testis	6.65458	0.00214102	0.2512	-4.57935	5.72289	2.02573	3.32355	10	TRUE
ENSG00000108262	GIT1	3.92e-32	10	7	2.18e-10	Thyroid	0.974556	Pancreas	2.3167	0.147503	0.147503	-6.34797	4.40413	0.819654	3.29449	7	TRUE
ENSG00000188878	FBF1	4.08e-32	43	20	3.31e-07	Artery_Coronary	0.428574	Spleen	12.9195	1.12e-15	0.475207	-5.10515	-0.791634	-3.58026	0.950902	20	TRUE
ENSG00000178796	RIIAD1	4.25e-32	16	15	1.65e-08	Heart_Atrial_Appendage	0.823415	Brain_Hypothalamus	3.5694	0.164721	0.164721	-5.64471	1.23425	-2.26245	2.04051	15	TRUE
ENSG00000108828	VAT1	5.54e-32	17	10	1.8e-05	Brain_Cerebellum	0.732939	Esophagus_Mucosa	3.00032	0.020188	0.223266	-4.28814	1.842	-2.31467	1.62901	10	TRUE
ENSG00000168899	VAMP5	1.45e-31	20	6	1.07e-11	Cells_Cultured_fibroblasts	0.460254	Brain_Substantia_nigra	13.9481	0.000975859	0.482108	-6.79726	5.64283	-2.206	4.06526	6	TRUE
ENSG00000175970	UNC119B	1.88e-31	24	9	8.14e-14	Brain_Anterior_cingulate_cortex_BA24	0.685818	Cells_Cultured_fibroblasts	12.9345	3.04e-17	0.510181	-0.404537	7.46804	2.92088	1.69477	9	TRUE
ENSG00000129038	LOXL1	4.12e-31	12	9	1.05e-05	Breast_Mammary_Tissue	0.766913	Spleen	4.23348	2.3e-16	0.361201	0.296416	4.4058	2.70805	1.53359	9	TRUE
ENSG00000225190	PLEKHM1	5.06e-31	28	19	0.000614575	Brain_Cerebellar_Hemisphere	0.803889	Artery_Aorta	6.54154	0.0568892	0.231013	-3.4251	3.41161	1.64592	2.21957	19	TRUE
ENSG00000213445	SIPA1	9.22e-31	25	12	2.17e-09	Esophagus_Mucosa	0.384667	Liver	7.48204	7.6e-18	0.286856	-1.06801	6.22652	4.03485	2.24286	12	TRUE
ENSG00000119703	ZC2HC1C	2.75e-30	9	6	1.87e-07	Brain_Cortex	0.576083	Colon_Transverse	1.80675	0.420346	0.420346	-4.84896	5.58874	1.84688	3.62229	6	TRUE
ENSG00000126581	BECN1	5.32e-30	19	15	8.61e-06	Adipose_Visceral_Omentum	0.509733	Brain_Hippocampus	3.4388	0.0312583	0.417308	-0.659253	4.44952	2.75373	1.0527	15	TRUE
ENSG00000249388	AC023794.2	8.75e-30	14	12	3.44e-10	Colon_Transverse	0.820802	Adipose_Subcutaneous	2.67949	0.061982	0.135467	-6.27738	0.226513	-2.37053	2.01136	12	TRUE
ENSG00000196268	ZNF493	9.32e-30	40	19	0.000143141	Adrenal_Gland	0.713289	Skin_Not_Sun_Exposed_Suprapubic	9.04407	6.4e-16	0.308747	-3.69842	3.80268	-0.720158	2.69051	19	TRUE
ENSG00000183049	CAMK1D	1.01e-29	19	12	2e-08	Artery_Aorta	0.765764	Colon_Transverse	6.62786	0.00137405	0.235803	-0.0898571	5.61228	3.10148	2.20262	12	TRUE
ENSG00000112499	SLC22A2	1.37e-29	4	2	1.36e-18	Esophagus_Muscularis	3.9e-08	Esophagus_Gastroesophageal_Junction	1.20402	0.795982	0.795982	-8.80092	-3.14108	-5.63461	2.34856	2	TRUE
ENSG00000278730	AC005332.9	2.58e-29	29	19	5.47e-06	Brain_Cerebellum	0.954033	Nerve_Tibial	4.36335	1.31e-16	0.177411	-4.546	2.96056	-2.13386	1.97418	19	TRUE
ENSG00000157851	DPYSL5	3.36e-29	12	7	0.00125452	Brain_Cerebellum	0.178197	Brain_Hypothalamus	6.26286	0.0224698	0.297153	-2.9274	3.6282	2.17961	1.73054	7	TRUE
ENSG00000119969	HELLS	3.38e-29	23	17	0.00192113	Brain_Cerebellar_Hemisphere	0.958575	Brain_Hippocampus	4.14495	6.83e-18	0.143291	-0.0519419	3.10216	2.46397	0.82436	17	TRUE
ENSG00000138028	CGREF1	8.01e-29	13	10	0.000599432	Whole_Blood	0.817145	Brain_Putamen_basal_ganglia	4.82368	0.0414888	0.167893	-3.43187	2.67869	-1.5342	1.60471	10	TRUE
ENSG00000168906	MAT2A	9.7e-29	10	9	1.05e-22	Artery_Coronary	0.888277	Brain_Spinal_cord_cervical_c-1	3.31218	0.0596839	0.197112	-7.74639	9.80744	1.59497	5.42408	9	TRUE
ENSG00000079805	DNM2	1.25e-28	11	7	3.76e-11	Adipose_Subcutaneous	0.15821	Cells_EBV-transformed_lymphocytes	2.00866	0.213254	0.213254	-1.41112	6.61325	2.74357	2.37492	7	TRUE
ENSG00000142453	CARM1	3.41e-28	9	8	8.73e-14	Cells_Cultured_fibroblasts	0.930175	Brain_Hypothalamus	2.11233	0.00302404	0.629583	-7.45879	5.08152	-2.29678	4.44937	8	TRUE
ENSG00000158604	TMED4	7.32e-28	25	13	1.16e-06	Heart_Left_Ventricle	0.0413062	Artery_Aorta	8.27105	1.64e-17	0.347406	-0.987097	4.86281	3.22554	1.25803	13	TRUE
ENSG00000089558	KCNH4	1.12e-27	11	9	1.13e-07	Esophagus_Muscularis	0.421829	Brain_Cerebellum	1.89685	0.43819	0.43819	0.803251	5.30426	4.03306	1.52146	9	TRUE
ENSG00000204392	LSM2	2.13e-27	8	5	4.16e-07	Artery_Tibial	0.934913	Artery_Aorta	2.20632	0.136218	0.136218	-5.06158	2.08731	-1.56961	2.4313	5	TRUE
ENSG00000163935	SFMBT1	2.63e-27	26	15	1.08e-05	Lung	0.706328	Esophagus_Gastroesophageal_Junction	8.62609	2.29e-17	0.326344	-1.36793	4.40092	2.33231	1.43629	15	TRUE
ENSG00000239672	NME1	4.1e-27	48	16	8.28e-05	Brain_Cortex	0.0928609	Brain_Hippocampus	15.8796	1.2e-15	0.579448	1.6805	4.13139	3.28187	0.470442	16	TRUE
ENSG00000074695	LMAN1	1.43e-26	16	7	4.34e-05	Adipose_Subcutaneous	0.842929	Cells_EBV-transformed_lymphocytes	9.53713	1.19e-05	0.347383	0.198148	4.08882	3.24096	1.13871	7	TRUE
ENSG00000205302	SNX2	1.44e-26	10	7	7.58e-05	Cells_EBV-transformed_lymphocytes	0.5112	Testis	2.96664	0.0690499	0.283382	-2.96022	3.95745	0.812177	2.57825	7	TRUE
ENSG00000117971	CHRNB4	2.04e-26	3	2	1.68e-19	Testis	1.23e-16	Esophagus_Mucosa	1.27083	0.729168	0.729168	-9.03247	-0.255332	-5.85586	4.86478	2	TRUE
ENSG00000105287	PRKD2	2.4e-26	41	18	1.92e-06	Pancreas	0.240722	Skin_Sun_Exposed_Lower_leg	12.6635	0.00048647	0.430231	1.17318	4.76148	3.61975	0.847582	18	TRUE
ENSG00000121797	CCRL2	2.87e-26	9	7	2.16e-05	Muscle_Skeletal	0.649992	Pituitary	2.07961	0.350766	0.350766	-0.788761	4.24735	2.54755	1.74223	7	TRUE
ENSG00000162650	ATXN7L2	3.14e-26	20	13	4.54e-10	Liver	0.720777	Cells_Cultured_fibroblasts	5.45872	2.48e-17	0.185192	-6.23434	3.3393	-0.143464	2.74411	13	TRUE
ENSG00000107960	STN1	4.95e-26	12	8	3.39e-10	Cells_Cultured_fibroblasts	0.604051	Adipose_Visceral_Omentum	4.68289	0.00463774	0.176907	-0.518583	6.27992	3.24404	1.87717	8	TRUE
ENSG00000181322	NME9	6.22e-26	11	5	1.1e-12	Muscle_Skeletal	0.0221762	Thyroid	5.579	0.00314178	0.431594	-7.11765	-2.28734	-4.29861	1.38957	5	TRUE
ENSG00000268355	AC243960.3	6.49e-26	13	10	1.92e-07	Skin_Not_Sun_Exposed_Suprapubic	0.954174	Artery_Tibial	3.63223	0.000526451	0.234446	-5.20668	1.28161	-2.27384	1.93855	10	TRUE
ENSG00000112701	SENP6	7.95e-26	25	15	4e-05	Esophagus_Mucosa	0.505766	Brain_Cerebellum	6.51632	0.00106135	0.241463	-0.845254	4.10756	2.36335	1.21922	15	TRUE
ENSG00000108219	TSPAN14	7.97e-26	25	13	5.46e-07	Brain_Caudate_basal_ganglia	0.85476	Spleen	8.63442	0.00718376	0.341473	-5.00954	4.48288	-1.12264	2.59089	13	TRUE
ENSG00000168894	RNF181	9.91e-26	7	4	5.84e-21	Esophagus_Mucosa	0.643696	Brain_Spinal_cord_cervical_c-1	1.06191	0.906147	0.906147	-9.39284	3.287	-1.10145	4.58477	4	TRUE
ENSG00000170962	PDGFD	1.76e-25	10	7	1.26e-22	Artery_Aorta	0.618191	Adipose_Visceral_Omentum	2.25427	0.0693639	0.558496	-0.532559	9.7886	2.34062	3.09747	7	TRUE
ENSG00000127022	CANX	2.62e-25	40	14	4.92e-05	Heart_Left_Ventricle	0.546609	Liver	16.6286	1.57e-15	0.623994	0.60285	4.05948	3.035	0.708873	14	TRUE
ENSG00000228126	FALEC	3.53e-25	17	12	1.59e-08	Heart_Left_Ventricle	0.975433	Brain_Cerebellar_Hemisphere	5.43788	0.00301369	0.224642	0.0307952	5.65179	2.44906	1.35041	12	TRUE
ENSG00000145384	FABP2	5.27e-25	9	3	2.87e-09	Colon_Transverse	0.951551	Heart_Left_Ventricle	5.74826	0.000146383	0.55851	-5.93899	4.20052	-1.39328	3.34209	3	TRUE
ENSG00000172113	NME6	6.83e-25	36	11	2.68e-07	Skin_Sun_Exposed_Lower_leg	0.0630921	Esophagus_Mucosa	12.1806	1.88e-16	0.412265	1.85854	5.14465	4.43928	0.62744	11	TRUE
ENSG00000171492	LRRC8D	9.78e-25	13	9	0.00314101	Whole_Blood	0.662909	Pituitary	3.08388	1.81e-17	0.118044	-2.10308	2.95359	0.107701	1.60266	9	TRUE
ENSG00000159210	SNF8	9.84e-25	33	4	3.04e-14	Brain_Amygdala	0.00673547	Uterus	24.0649	2.36e-15	1.0949	2.70965	7.59665	5.87571	0.894165	4	TRUE
ENSG00000115525	ST3GAL5	1.02e-24	19	9	1.69e-06	Muscle_Skeletal	0.74037	Colon_Transverse	7.49743	5.3e-17	0.461144	-4.16283	4.78696	1.69954	2.88977	9	TRUE
ENSG00000213719	CLIC1	1.35e-24	8	5	0.00336332	Testis	0.36873	Esophagus_Mucosa	2.27797	0.0338167	0.118688	-2.93242	1.99515	0.576875	1.84623	5	TRUE
ENSG00000159314	ARHGAP27	1.56e-24	20	16	0.00018377	Cells_EBV-transformed_lymphocytes	0.950487	Artery_Coronary	4.55655	3.03e-16	0.153032	-3.74034	3.34931	0.863594	2.19468	16	TRUE
ENSG00000204304	PBX2	1.99e-24	12	11	5.32e-05	Skin_Not_Sun_Exposed_Suprapubic	0.7424	Adipose_Visceral_Omentum	2.54748	0.226099	0.226099	-0.607578	4.0409	2.25767	1.46897	11	TRUE
ENSG00000095787	WAC	2.1e-24	24	14	0.000177999	Nerve_Tibial	0.170225	Brain_Spinal_cord_cervical_c-1	6.31618	1.34e-18	0.310165	-3.74835	-1.37148	-2.57028	0.619081	14	TRUE
ENSG00000171962	DRC3	2.23e-24	12	5	3.62e-08	Muscle_Skeletal	0.167344	Minor_Salivary_Gland	8.59019	2.13e-16	0.370722	1.38079	5.50833	4.20204	1.37754	5	TRUE
ENSG00000185627	PSMD13	3.15e-24	46	9	8.09e-08	Cells_Cultured_fibroblasts	0.0993396	Vagina	25.6794	2.51e-15	0.910356	-5.36506	-1.64806	-3.80798	0.552421	9	TRUE
ENSG00000146411	SLC2A12	3.58e-24	21	7	3.03e-07	Brain_Cerebellar_Hemisphere	0.790852	Esophagus_Gastroesophageal_Junction	8.32464	0.00169682	0.419553	-3.42315	5.12165	1.1658	2.63023	7	TRUE
ENSG00000107798	LIPA	4.08e-24	31	6	3.19e-23	Spleen	0.599374	Brain_Cerebellar_Hemisphere	14.4641	0.00183832	0.533964	-5.44934	9.92653	5.1552	4.08404	6	TRUE
ENSG00000142046	TMEM91	4.26e-24	30	10	6.71e-08	Artery_Coronary	0.923227	Skin_Not_Sun_Exposed_Suprapubic	15.0489	0.000557902	0.630776	-5.2366	5.39869	2.47502	2.15468	10	TRUE
ENSG00000178821	TMEM52	5.96e-24	15	6	0.000147972	Skin_Sun_Exposed_Lower_leg	0.993494	Brain_Cerebellum	9.23391	8.95e-17	0.324738	-3.79445	2.99089	-1.48677	2.25228	6	TRUE
ENSG00000141452	C18orf8	6.13e-24	31	7	3.55e-07	Brain_Caudate_basal_ganglia	0.915312	Pancreas	18.5049	1.2e-05	0.761349	-5.09146	0.888829	-3.35879	1.35708	7	TRUE
ENSG00000169174	PCSK9	6.49e-24	13	11	4.78e-13	Nerve_Tibial	0.971934	Breast_Mammary_Tissue	2.46855	0.0757567	0.362188	-4.24019	7.23138	1.28137	3.34732	11	TRUE
ENSG00000125844	RRBP1	7.16e-24	18	14	1.2e-07	Adipose_Subcutaneous	0.937974	Brain_Cerebellar_Hemisphere	4.90902	0.00605574	0.22871	-1.89111	5.29281	2.8268	2.16455	14	TRUE
ENSG00000136238	RAC1	7.38e-24	31	14	1.25e-06	Cells_EBV-transformed_lymphocytes	0.982532	Pituitary	9.5071	7.95e-16	0.349777	-2.27268	4.84822	1.02447	1.76157	14	TRUE
ENSG00000254987	AP002989.1	7.52e-24	3	2	1.75e-10	Cells_Cultured_fibroblasts	0.000184897	Ovary	1.50834	0.491662	0.491662	-1.73479	6.38224	2.79542	4.13993	2	TRUE
ENSG00000115138	POMC	8.76e-24	31	17	2.93e-05	Adipose_Visceral_Omentum	0.97295	Nerve_Tibial	3.86549	3.58e-17	0.233237	-4.17923	1.92131	-2.00191	1.45337	17	TRUE
ENSG00000073605	GSDMB	9.88e-24	34	16	5.96e-05	Adrenal_Gland	0.737108	Adipose_Subcutaneous	10.766	7.89e-16	0.421075	-0.77396	4.01448	2.60886	1.19658	16	TRUE
ENSG00000091732	ZC3HC1	1.08e-23	5	3	1.53e-07	Adrenal_Gland	0.000465013	Skin_Not_Sun_Exposed_Suprapubic	2.75661	0.0787014	0.243993	-0.742951	5.24883	3.12816	2.26824	3	TRUE
ENSG00000175305	CCNE2	1.08e-23	8	5	8.54e-06	Heart_Atrial_Appendage	0.194392	Prostate	4.04187	0.0172988	0.270178	-4.4511	3.53987	-1.74781	2.85571	5	TRUE
ENSG00000173442	EHBP1L1	1.69e-23	16	10	6.72e-10	Pancreas	0.753345	Whole_Blood	3.32108	0.0805702	0.113908	-6.65799	1.85861	-3.53751	2.41189	10	TRUE
ENSG00000139323	POC1B	2.25e-23	22	9	8.28e-12	Colon_Sigmoid	0.96943	Brain_Amygdala	10.8226	2.75e-17	0.387807	-6.83353	0.476876	-4.18028	2.33631	9	TRUE
ENSG00000183628	DGCR6	2.57e-23	39	28	0.000465162	Skin_Sun_Exposed_Lower_leg	0.135235	Cells_Cultured_fibroblasts	7.15711	0.000140078	0.266138	-3.50005	-1.49377	-2.48429	0.397948	28	TRUE
ENSG00000008300	CELSR3	2.64e-23	6	5	0.000425123	Brain_Cerebellar_Hemisphere	0.950709	Esophagus_Gastroesophageal_Junction	1.97813	0.0873399	0.0873399	-2.82178	3.52398	-0.420887	2.39535	5	TRUE
ENSG00000163749	CCDC158	3.07e-23	30	17	5.5e-05	Nerve_Tibial	0.798125	Skin_Not_Sun_Exposed_Suprapubic	6.15564	0.00124649	0.258749	0.255775	4.03336	2.62499	1.02696	17	TRUE
ENSG00000179195	ZNF664	3.47e-23	14	11	4.17e-07	Breast_Mammary_Tissue	0.960428	Brain_Amygdala	3.57601	0.0154752	0.174255	-5.06114	4.87691	-0.25802	3.56398	11	TRUE
ENSG00000140830	TXNL4B	4e-23	33	10	6.27e-09	Brain_Nucleus_accumbens_basal_ganglia	0.995656	Nerve_Tibial	13.6827	0.00169634	0.486012	-3.03768	5.80938	1.12001	2.71252	10	TRUE
ENSG00000123609	NMI	5.17e-23	21	12	0.000196979	Esophagus_Muscularis	0.810171	Nerve_Tibial	8.00294	0.000204867	0.274967	-3.72286	2.7774	-1.12374	2.42636	12	TRUE
ENSG00000110917	MLEC	6.1e-23	16	14	1.38e-09	Skin_Sun_Exposed_Lower_leg	0.784219	Artery_Tibial	3.55587	0.0713206	0.146168	-6.05783	2.03257	-1.29571	2.08669	14	TRUE
ENSG00000173960	UBXN2A	6.32e-23	27	19	0.000211488	Skin_Sun_Exposed_Lower_leg	0.303232	Brain_Cerebellum	7.32589	0.00231561	0.250318	1.02953	3.71041	2.55561	0.788905	19	TRUE
ENSG00000164296	TIGD6	6.44e-23	25	10	0.000596209	Brain_Cortex	0.914985	Brain_Caudate_basal_ganglia	12.917	0.000105842	0.462578	-0.679495	3.43333	2.27815	0.977921	10	TRUE
ENSG00000100276	RASL10A	7.75e-23	12	7	0.000470097	Brain_Nucleus_accumbens_basal_ganglia	0.757026	Nerve_Tibial	4.78085	8.91e-17	0.188977	-3.49724	0.309388	-1.78969	1.31022	7	TRUE
ENSG00000156170	NDUFAF6	7.94e-23	29	11	2.78e-07	Heart_Atrial_Appendage	0.639798	Artery_Tibial	13.8349	3.23e-16	0.461665	-5.13757	-0.467982	-3.28131	1.22484	11	TRUE
ENSG00000112902	SEMA5A	8.44e-23	19	14	8.75e-13	Artery_Aorta	0.937114	Vagina	4.41184	0.00881512	0.221018	-4.00726	7.14881	2.11972	2.94735	14	TRUE
ENSG00000242802	AP5Z1	8.55e-23	18	15	0.00103493	Testis	0.568775	Breast_Mammary_Tissue	3.00483	3.55e-17	0.234307	-2.48377	3.28085	1.81901	1.5326	15	TRUE
ENSG00000112041	TULP1	8.75e-23	27	11	3.06e-08	Brain_Anterior_cingulate_cortex_BA24	0.561871	Prostate	10.5381	3.45e-15	0.360496	-5.5378	3.24808	-2.78377	1.9499	11	TRUE
ENSG00000124226	RNF114	9.43e-23	35	11	6.4e-08	Artery_Aorta	0.334688	Adrenal_Gland	16.8035	1.63e-15	0.586704	0.964715	5.40736	4.00208	0.901317	11	TRUE
ENSG00000040341	STAU2	9.56e-23	12	10	0.000547512	Brain_Cerebellum	0.592474	Skin_Sun_Exposed_Lower_leg	2.66641	0.169478	0.169478	-1.52711	3.45637	0.993865	1.71061	10	TRUE
ENSG00000160862	AZGP1	9.61e-23	9	5	1.51e-06	Prostate	0.00933845	Brain_Cerebellum	2.47515	0.0770785	0.396651	-4.80987	3.88793	0.597394	3.31653	5	TRUE
ENSG00000103248	MTHFSD	1.13e-22	39	27	0.000711703	Pituitary	0.490812	Brain_Cortex	6.85933	0.00332054	0.236022	0.689018	3.38503	2.28929	0.705639	27	TRUE
ENSG00000051382	PIK3CB	1.84e-22	7	5	1.14e-05	Brain_Cerebellar_Hemisphere	0.0554995	Skin_Not_Sun_Exposed_Suprapubic	3.82704	0.02162	0.209261	-4.38969	-1.91494	-3.57834	0.788945	5	TRUE
ENSG00000166165	CKB	2e-22	19	11	1.03e-05	Nerve_Tibial	0.470547	Whole_Blood	5.98611	0.00092333	0.201879	-4.41175	4.32511	-0.986632	2.43112	11	TRUE
ENSG00000110080	ST3GAL4	2.35e-22	31	22	5.77e-06	Stomach	0.913548	Brain_Cortex	4.74063	0.0428844	0.217629	-4.13733	4.97852	1.02643	2.42564	22	TRUE
ENSG00000184840	TMED9	2.63e-22	36	23	0.00202174	Esophagus_Gastroesophageal_Junction	0.749941	Brain_Amygdala	4.25497	0.112408	0.177347	-3.33042	-0.318717	-2.49444	0.539274	23	TRUE
ENSG00000027847	B4GALT7	4.64e-22	42	20	0.000701331	Brain_Anterior_cingulate_cortex_BA24	0.22722	Uterus	13.4886	1.01e-15	0.455806	-1.20755	3.38906	2.13382	0.712751	20	TRUE
ENSG00000125755	SYMPK	5.78e-22	34	13	2.42e-05	Skin_Not_Sun_Exposed_Suprapubic	0.886855	Thyroid	9.66134	7.79e-16	0.739757	-2.10541	4.22214	2.32535	1.64944	13	TRUE
ENSG00000174564	IL20RB	7.28e-22	26	13	1.67e-09	Whole_Blood	0.877494	Heart_Left_Ventricle	8.17072	0.00537449	0.30829	-3.61884	6.02666	-0.981136	2.52965	13	TRUE
ENSG00000164077	MON1A	7.6e-22	8	4	0.00024201	Whole_Blood	0.14039	Pituitary	2.37628	0.000706063	0.166775	-3.68954	0.544754	-2.32309	1.44305	4	TRUE
ENSG00000155380	SLC16A1	8.8e-22	12	8	0.000184971	Thyroid	0.803641	Skin_Not_Sun_Exposed_Suprapubic	5.16794	0.0374037	0.17314	-3.7387	3.45949	-0.281277	2.61718	8	TRUE
ENSG00000266265	KLF14	9.57e-22	7	5	0.000221752	Adipose_Subcutaneous	0.84821	Testis	1.97849	0.173919	0.173919	-3.69285	3.89024	0.0303969	2.94113	5	TRUE
ENSG00000203546	AL139353.1	1.07e-21	45	20	0.000778709	Liver	0.0682907	Pancreas	15.652	1.51e-15	0.533634	1.82308	3.36025	2.53293	0.323027	20	TRUE
ENSG00000133958	UNC79	1.45e-21	13	9	0.000163825	Brain_Cerebellum	0.811712	Heart_Atrial_Appendage	4.55004	0.00508363	0.233949	-3.76912	0.580764	-1.71542	1.44723	9	TRUE
ENSG00000030304	MUSK	1.53e-21	10	7	0.00109039	Adipose_Visceral_Omentum	0.390482	Cells_Cultured_fibroblasts	2.78441	0.0476023	0.127566	-2.13343	3.2661	0.45113	2.06884	7	TRUE
ENSG00000128829	EIF2AK4	1.61e-21	39	9	0.000140067	Uterus	0.17382	Artery_Coronary	17.8097	1.01e-06	0.615358	-3.80805	-1.36003	-2.76693	0.558194	9	TRUE
ENSG00000231971	AL078590.2	1.8e-21	7	7	7.46e-08	Brain_Hippocampus	0.687825	Esophagus_Muscularis	2.52967	0.169313	0.169313	-1.22004	5.37966	1.05017	2.20362	7	TRUE
ENSG00000138175	ARL3	2.07e-21	28	10	6.25e-09	Adipose_Visceral_Omentum	0.877356	Brain_Spinal_cord_cervical_c-1	12.4745	5.01e-16	0.45841	-2.83625	5.81002	3.6286	2.20821	10	TRUE
ENSG00000061918	GUCY1B3	2.57e-21	14	10	5.17e-10	Artery_Tibial	0.667629	Heart_Left_Ventricle	4.87373	1.89e-16	0.175529	-6.21383	2.66762	-2.30457	2.85312	10	TRUE
ENSG00000204410	MSH5	4.87e-21	13	10	9.67e-09	Prostate	0.639846	Skin_Not_Sun_Exposed_Suprapubic	3.3697	0.0606586	0.184085	-1.5208	5.73641	2.53813	1.97101	10	TRUE
ENSG00000182923	CEP63	4.88e-21	39	14	9.33e-06	Cells_EBV-transformed_lymphocytes	0.44941	Ovary	15.7047	1.47e-15	0.565133	-4.43222	-0.756399	-3.15566	0.899178	14	TRUE
ENSG00000126858	RHOT1	5.65e-21	23	16	2.49e-06	Artery_Tibial	0.156297	Heart_Atrial_Appendage	4.21107	0.0111366	0.158109	1.41764	4.70891	3.06562	0.722686	16	TRUE
ENSG00000164068	RNF123	5.85e-21	36	9	1.93e-07	Esophagus_Mucosa	0.0587003	Liver	15.1491	1.13e-15	0.59464	1.89043	5.2057	3.62759	0.605426	9	TRUE
ENSG00000204472	AIF1	6.04e-21	10	7	4.91e-06	Testis	0.965355	Colon_Sigmoid	2.93854	0.0381077	0.201647	-0.866729	4.56844	1.93727	1.92008	7	TRUE
ENSG00000011028	MRC2	6.51e-21	26	15	0.000120333	Thyroid	0.721838	Brain_Caudate_basal_ganglia	7.00937	0.00173227	0.310272	-3.84545	0.501748	-2.54618	1.06542	15	TRUE
ENSG00000184232	OAF	6.56e-21	40	14	3.15e-06	Cells_Cultured_fibroblasts	0.883884	Adrenal_Gland	17.2837	1.66e-15	0.611089	-1.9301	4.66047	2.94008	1.36092	14	TRUE
ENSG00000174611	KY	6.69e-21	8	7	0.000178342	Brain_Cerebellar_Hemisphere	0.328651	Cells_Cultured_fibroblasts	4.02159	0.0431769	0.184955	0.976835	3.74787	2.29424	0.891791	7	TRUE
ENSG00000234745	HLA-B	6.7e-21	46	24	4.59e-11	Brain_Nucleus_accumbens_basal_ganglia	0.958597	Artery_Aorta	8.96241	0.0138899	0.300372	-4.23664	6.58356	2.10022	1.99952	24	TRUE
ENSG00000078804	TP53INP2	8.41e-21	13	11	9.07e-08	Artery_Tibial	0.978523	Brain_Cortex	4.89972	0.027147	0.184132	-2.20988	5.34442	2.01915	1.97231	11	TRUE
ENSG00000129353	SLC44A2	8.87e-21	21	15	1.19e-09	Muscle_Skeletal	0.876913	Colon_Sigmoid	4.52074	0.00351968	0.181148	-6.08136	6.17412	0.694932	3.14701	15	TRUE
ENSG00000080644	CHRNA3	1.32e-20	9	6	1.95e-11	Testis	0.221164	Brain_Cerebellum	4.62858	0.00147991	0.350055	-6.70937	6.52444	0.740002	3.79557	6	TRUE
ENSG00000096996	IL12RB1	1.38e-20	27	16	5.32e-05	Small_Intestine_Terminal_Ileum	0.694643	Brain_Cerebellar_Hemisphere	8.18362	5.89e-17	0.321766	-0.392561	4.0412	2.8837	1.1599	16	TRUE
ENSG00000100991	TRPC4AP	1.51e-20	35	10	3.32e-07	Small_Intestine_Terminal_Ileum	0.967546	Adipose_Subcutaneous	14.7805	7.04e-05	0.573593	-3.63512	5.10425	1.47649	2.2871	10	TRUE
ENSG00000226674	TEX41	1.88e-20	4	3	1.15e-11	Thyroid	0.0132083	Heart_Atrial_Appendage	1.56762	0.557942	0.557942	2.4781	6.78645	3.63463	2.10475	3	TRUE
ENSG00000204978	ERICH4	1.93e-20	15	5	1.23e-14	Esophagus_Gastroesophageal_Junction	0.399912	Brain_Putamen_basal_ganglia	10.8969	0.000502539	0.431021	-7.71316	4.22893	-4.37549	3.18282	5	TRUE
ENSG00000143093	STRIP1	2.82e-20	16	14	2.39e-05	Spleen	0.510404	Testis	1.97198	0.330252	0.330252	-1.6358	4.22472	2.65245	1.47752	14	TRUE
ENSG00000188641	DPYD	3.39e-20	21	17	1.09e-05	Skin_Not_Sun_Exposed_Suprapubic	0.967945	Adipose_Subcutaneous	3.20129	0.02369	0.136423	-2.68008	4.3987	0.0479267	1.98944	17	TRUE
ENSG00000185614	FAM212A	4.03e-20	12	7	1.21e-07	Muscle_Skeletal	0.0311706	Brain_Nucleus_accumbens_basal_ganglia	4.78321	0.00221093	0.19947	-4.2823	5.29128	1.33852	3.70935	7	TRUE
ENSG00000144909	OSBPL11	4.47e-20	20	13	0.000941555	Brain_Hippocampus	0.929373	Brain_Spinal_cord_cervical_c-1	5.21912	0.0539073	0.29174	-3.45041	3.09999	-1.41784	2.08133	13	TRUE
ENSG00000169860	P2RY1	4.6e-20	7	5	0.000264593	Nerve_Tibial	0.87866	Brain_Caudate_basal_ganglia	2.59385	0.159151	0.159151	-2.00452	3.6477	1.31798	2.03071	5	TRUE
ENSG00000119640	ACYP1	6.12e-20	5	4	7.22e-09	Heart_Left_Ventricle	0.0224254	Lung	1.18898	0.814286	0.814286	-5.78583	-2.28308	-4.04543	1.40855	4	TRUE
ENSG00000172818	OVOL1	7.07e-20	11	6	3.18e-06	Brain_Cerebellar_Hemisphere	0.0439394	Pancreas	4.96692	0.00113723	0.187577	-3.01344	4.65864	1.99285	2.79852	6	TRUE
ENSG00000112655	PTK7	7.95e-20	14	11	7.17e-07	Nerve_Tibial	0.735146	Whole_Blood	4.75626	0.0432271	0.168579	-0.338288	4.95668	2.72937	1.32586	11	TRUE
ENSG00000130202	NECTIN2	8.09e-20	26	17	9.96e-10	Artery_Aorta	0.909185	Colon_Transverse	5.70481	0.00121387	0.235338	-6.10999	2.55312	-1.71696	2.15019	17	TRUE
ENSG00000114790	ARHGEF26	8.18e-20	21	7	1.2e-13	Ovary	0.482147	Testis	9.96901	0.000682192	0.366316	-1.4501	7.41634	4.67108	2.43832	7	TRUE
ENSG00000250091	DNAH10OS	8.7e-20	34	8	9.51e-06	Esophagus_Muscularis	0.423743	Cells_Cultured_fibroblasts	18.4162	1.76e-15	0.856289	-4.42801	-0.799945	-3.38687	0.826523	8	TRUE
ENSG00000163431	LMOD1	9.2e-20	23	6	6.68e-10	Thyroid	0.826415	Brain_Putamen_basal_ganglia	12.6064	5.75e-06	0.47358	-6.17351	0.64507	-3.79207	2.15763	6	TRUE
ENSG00000143498	TAF1A	1.02e-19	30	12	3.06e-13	Cells_Cultured_fibroblasts	0.713252	Pancreas	11.8061	9.44e-16	0.416014	-0.56034	7.95792	3.85147	2.38873	12	TRUE
ENSG00000169554	ZEB2	1.24e-19	6	6	4.7e-10	Muscle_Skeletal	0.453687	Brain_Cerebellar_Hemisphere	2.19668	0.170096	0.170096	-6.22881	-0.749283	-4.06328	2.34056	6	TRUE
ENSG00000171953	ATPAF2	1.61e-19	23	11	8.53e-07	Heart_Atrial_Appendage	0.737298	Nerve_Tibial	8.65333	0.00906478	0.338926	-0.450338	4.92275	2.03347	1.24156	11	TRUE
ENSG00000160801	PTH1R	1.81e-19	4	3	0.000166365	Adipose_Subcutaneous	0.749449	Nerve_Tibial	2.26208	0.118394	0.118394	-3.76528	0.319366	-1.84702	1.74467	3	TRUE
ENSG00000174151	CYB561D1	2.01e-19	8	8	1.01e-08	Artery_Aorta	0.644234	Kidney_Cortex	2.29461	0.22895	0.22895	-2.61981	5.72868	0.729243	2.92407	8	TRUE
ENSG00000261456	TUBB8	3.04e-19	12	10	0.000978237	Testis	0.37356	Thyroid	2.18416	0.190778	0.190778	-3.29671	1.71273	-1.28545	1.59347	10	TRUE
ENSG00000007866	TEAD3	3.33e-19	14	9	1.05e-06	Prostate	0.726228	Breast_Mammary_Tissue	6.26158	0.00597329	0.315668	-2.21705	4.8829	1.26304	2.38047	9	TRUE
ENSG00000137804	NUSAP1	4.22e-19	26	5	1.18e-06	Heart_Left_Ventricle	0.000144332	Brain_Cerebellum	13.0264	1.68e-17	0.546066	1.49141	4.85816	4.08715	0.77675	5	TRUE
ENSG00000143921	ABCG8	5.04e-19	5	4	2.68e-14	Colon_Transverse	0.216588	Adipose_Visceral_Omentum	1.54538	0.456543	0.456543	-7.61282	4.90901	-0.57419	5.34285	4	TRUE
ENSG00000127415	IDUA	5.1e-19	35	19	8e-05	Artery_Tibial	0.790385	Liver	7.60454	3.23e-06	0.297941	-4.02347	-0.265811	-2.90629	0.888953	19	TRUE
ENSG00000050748	MAPK9	6.2e-19	34	16	0.00114513	Testis	0.862539	Minor_Salivary_Gland	10.9328	0.000729773	0.388036	-3.25221	2.73053	-1.18313	1.72401	16	TRUE
ENSG00000115486	GGCX	8.69e-19	46	3	4.39e-23	Brain_Cortex	3.72e-05	Colon_Sigmoid	34.7843	4.78e-10	1.417	4.12438	9.89468	8.4108	1.28681	3	TRUE
ENSG00000138131	LOXL4	1.13e-18	15	9	4.29e-06	Thyroid	0.714033	Brain_Hypothalamus	7.23342	9.53e-05	0.277076	-4.26962	4.59697	-1.09543	2.86406	9	TRUE
ENSG00000106868	SUSD1	1.25e-18	41	15	8.71e-05	Skin_Not_Sun_Exposed_Suprapubic	0.0870475	Kidney_Cortex	11.6084	1.1e-15	0.437664	-3.92407	-0.798982	-3.0718	0.607525	15	TRUE
ENSG00000167525	PROCA1	1.32e-18	43	19	2.95e-06	Esophagus_Gastroesophageal_Junction	0.180494	Brain_Anterior_cingulate_cortex_BA24	13.5621	0.00224596	0.460816	1.33923	4.67425	2.8481	0.722947	19	TRUE
ENSG00000147883	CDKN2B	1.61e-18	9	4	2.85e-16	Minor_Salivary_Gland	0.790237	Whole_Blood	3.00693	1.57e-17	0.931238	-11.643	5.18356	-2.52764	5.23832	4	TRUE
ENSG00000110079	MS4A4A	2.01e-18	11	9	0.00411369	Adipose_Subcutaneous	0.731188	Whole_Blood	4.39577	0.0265102	0.231311	-2.86931	0.343545	-1.9485	0.913003	9	TRUE
ENSG00000184898	RBM43	2.07e-18	22	9	7.9e-05	Thyroid	0.8481	Heart_Left_Ventricle	12.2628	3.38e-05	0.410459	-3.94732	0.826074	-2.26861	1.41461	9	TRUE
ENSG00000149150	SLC43A1	2.39e-18	24	13	2.31e-05	Brain_Caudate_basal_ganglia	0.974417	Colon_Sigmoid	6.89996	1.72e-17	0.268264	-2.71674	4.23264	0.218441	2.2933	13	TRUE
ENSG00000254470	AP5B1	2.97e-18	22	12	2.93e-05	Brain_Hypothalamus	0.951791	Cells_Cultured_fibroblasts	7.38189	1.23e-16	0.247882	-4.33144	2.98023	-0.9087	1.99414	12	TRUE
ENSG00000167447	SMG8	3.53e-18	21	12	0.00183101	Breast_Mammary_Tissue	0.753969	Brain_Hypothalamus	5.00827	0.0147827	0.231673	-1.35477	3.11636	1.93379	1.07871	12	TRUE
ENSG00000232677	LINC00665	3.57e-18	44	19	5.98e-05	Artery_Coronary	0.949185	Heart_Left_Ventricle	12.4235	5.52e-15	0.435587	-4.01357	3.15773	-2.28515	1.52258	19	TRUE
ENSG00000265055	AC145343.1	3.99e-18	23	9	8.21e-05	Skin_Sun_Exposed_Lower_leg	0.247654	Stomach	2.50508	9.76e-17	0.538611	1.15607	3.93826	2.90431	0.732106	9	TRUE
ENSG00000277476	AC005332.8	4.69e-18	23	13	0.000209477	Heart_Left_Ventricle	0.261975	Nerve_Tibial	2.46961	0.0378425	0.410037	-4.50972	3.80657	2.14105	2.30674	13	TRUE
ENSG00000231852	CYP21A2	4.7e-18	41	13	6.72e-08	Colon_Sigmoid	0.990662	Brain_Caudate_basal_ganglia	14.9548	0.00920485	0.570516	-2.11584	5.39862	2.16009	2.17328	13	TRUE
ENSG00000141101	NOB1	5.04e-18	17	11	9.04e-07	Muscle_Skeletal	0.144387	Testis	3.53034	1.19e-17	0.118613	-5.16134	1.45965	-3.41034	1.56836	11	TRUE
ENSG00000278740	AC005332.10	5.85e-18	45	12	5.17e-06	Esophagus_Gastroesophageal_Junction	0.0470644	Brain_Anterior_cingulate_cortex_BA24	21.3458	2.08e-15	0.716578	1.98572	4.55757	3.32687	0.5309	12	TRUE
ENSG00000069869	NEDD4	6.22e-18	22	15	0.000134502	Artery_Tibial	0.739458	Stomach	5.40823	0.00824164	0.273851	-3.81807	3.4019	0.276262	2.1986	15	TRUE
ENSG00000114107	CEP70	6.51e-18	11	9	3.78e-09	Thyroid	0.891582	Kidney_Cortex	3.77612	0.0522334	0.130403	-3.79973	5.89334	1.56747	3.51846	9	TRUE
ENSG00000100234	TIMP3	7.11e-18	13	10	3.34e-05	Heart_Atrial_Appendage	0.592664	Pituitary	3.67113	0.0915066	0.244944	0.433747	4.14865	2.01681	1.1119	10	TRUE
ENSG00000142444	TIMM29	9.22e-18	6	3	9.08e-12	Thyroid	0.000183633	Brain_Hypothalamus	3.9865	6.02e-17	0.916585	3.74053	6.82041	5.95417	1.12323	3	TRUE
ENSG00000238198	AL357055.3	9.28e-18	22	9	0.000327846	Cells_Cultured_fibroblasts	0.588308	Testis	8.33471	3.52e-17	0.427757	-3.59224	1.83929	-2.32957	1.47679	9	TRUE
ENSG00000015520	NPC1L1	9.47e-18	4	4	6.21e-08	Adipose_Subcutaneous	0.62098	Brain_Spinal_cord_cervical_c-1	1.80428	0.35632	0.35632	0.494462	5.41265	3.80285	2.26914	4	TRUE
ENSG00000121552	CSTA	9.48e-18	8	7	0.000781051	Lung	0.175051	Whole_Blood	2.50214	0.0222313	0.112022	-3.35942	-1.35615	-2.1956	0.650906	7	TRUE
ENSG00000181666	HKR1	1.05e-17	17	10	0.000962642	Artery_Tibial	0.814661	Esophagus_Gastroesophageal_Junction	5.75457	0.00031386	0.256832	-3.30122	2.78209	-1.89338	1.62973	10	TRUE
ENSG00000156381	ANKRD9	1.05e-17	41	13	6.09e-05	Minor_Salivary_Gland	0.888367	Colon_Transverse	15.1842	1.44e-15	0.618673	-2.98651	4.00916	2.08216	1.15829	13	TRUE
ENSG00000174950	CD164L2	1.06e-17	13	13	9.83e-07	Brain_Hippocampus	0.887589	Esophagus_Mucosa	2.28879	0.190509	0.190509	-4.89503	-0.141356	-2.7675	1.53216	13	TRUE
ENSG00000168890	TMEM150A	1.09e-17	5	3	7.82e-12	Esophagus_Mucosa	6.21e-08	Muscle_Skeletal	1.72293	0.278817	0.278817	-7.27238	-2.27485	-5.51161	1.96318	3	TRUE
ENSG00000178440	LINC00843	1.09e-17	5	3	0.0150893	Thyroid	0.384271	Brain_Cerebellar_Hemisphere	4.36812	2.01e-17	0.21258	-0.870054	2.43023	1.6257	1.40377	3	TRUE
ENSG00000104885	DOT1L	1.15e-17	19	11	0.000877127	Brain_Cerebellar_Hemisphere	0.572664	Esophagus_Mucosa	6.58307	0.0037091	0.295519	-3.32723	-0.564133	-2.1667	0.720263	11	TRUE
ENSG00000143450	OAZ3	1.17e-17	9	7	3.9e-07	Pituitary	0.997816	Colon_Transverse	2.38854	0.336934	0.336934	-2.60276	5.07369	0.18174	2.47632	7	TRUE
ENSG00000036530	CYP46A1	1.45e-17	13	6	3.76e-15	Cells_Cultured_fibroblasts	0.103039	Brain_Cerebellum	2.8586	2.7e-16	0.200406	-7.86263	1.63614	-2.18906	2.13584	6	TRUE
ENSG00000150764	DIXDC1	1.45e-17	8	4	3.03e-05	Thyroid	0.551569	Whole_Blood	2.53186	0.0974992	0.0974992	-4.17121	0.217998	-1.60478	1.56394	4	TRUE
ENSG00000120733	KDM3B	1.84e-17	15	13	2.66e-05	Adipose_Visceral_Omentum	0.86503	Brain_Cortex	2.91785	0.169108	0.169108	-0.946683	4.20082	2.56248	1.36419	13	TRUE
ENSG00000123600	METTL8	1.97e-17	15	8	1.06e-05	Whole_Blood	0.784039	Skin_Not_Sun_Exposed_Suprapubic	5.03901	0.0124143	0.275736	-1.34714	4.45534	2.20831	1.75044	8	TRUE
ENSG00000165609	NUDT5	2.21e-17	22	14	1.2e-08	Skin_Sun_Exposed_Lower_leg	0.970103	Cells_Cultured_fibroblasts	6.53247	0.000510654	0.234147	-5.69909	5.18025	-1.02981	2.15415	14	TRUE
ENSG00000107954	NEURL1	2.52e-17	10	8	3.01e-08	Prostate	0.156691	Artery_Tibial	2.79719	0.0560783	0.441128	-5.26536	5.5411	0.127364	3.31708	8	TRUE
ENSG00000055147	FAM114A2	3.04e-17	12	8	0.00102604	Whole_Blood	0.765154	Adipose_Visceral_Omentum	2.87939	0.025907	0.192052	-2.24217	3.28329	0.885569	1.8919	8	TRUE
ENSG00000172817	CYP7B1	3.26e-17	11	8	0.00235628	Thyroid	0.856514	Pancreas	4.49468	1.08e-16	0.157093	-3.04121	2.00581	-0.735225	1.48615	8	TRUE
ENSG00000155465	SLC7A7	3.34e-17	20	15	0.000306606	Skin_Sun_Exposed_Lower_leg	0.675566	Vagina	3.09246	6.66e-17	0.328227	-3.45939	3.60965	-0.450536	1.99361	15	TRUE
ENSG00000132256	TRIM5	4.27e-17	24	12	4.93e-07	Esophagus_Muscularis	0.787526	Pituitary	8.34871	2.39e-17	0.293421	-5.02885	-0.269525	-2.66246	1.30666	12	TRUE
ENSG00000142609	CFAP74	4.39e-17	12	8	7.57e-05	Brain_Amygdala	0.542718	Testis	4.05045	0.00229727	0.184226	-3.9576	0.887136	-2.09529	1.43485	8	TRUE
ENSG00000168944	CEP120	4.7e-17	11	10	0.000273865	Spleen	0.606523	Small_Intestine_Terminal_Ileum	2.99871	0.0547226	0.152758	-3.63884	2.08266	-1.08229	1.96321	10	TRUE
ENSG00000173402	DAG1	4.72e-17	7	5	1.98e-06	Esophagus_Mucosa	0.328896	Adrenal_Gland	4.34771	1.23e-16	0.289359	-4.75537	-0.976341	-3.28252	1.2689	5	TRUE
ENSG00000048471	SNX29	4.83e-17	33	18	0.000632323	Liver	0.91028	Esophagus_Muscularis	9.42635	0.00103519	0.336604	-3.41736	2.15564	-1.69063	1.42997	18	TRUE
ENSG00000163378	EOGT	5.21e-17	24	16	0.00180816	Brain_Caudate_basal_ganglia	0.990257	Heart_Atrial_Appendage	5.9049	0.0200853	0.235434	-3.15182	2.38107	-1.18436	1.4875	16	TRUE
ENSG00000100296	THOC5	5.4e-17	36	8	1.19e-07	Whole_Blood	0.0496908	Brain_Hypothalamus	16.306	0.000299874	0.675535	-5.29439	-1.96262	-4.72338	0.596973	8	TRUE
ENSG00000143951	WDPCP	5.91e-17	28	13	2.18e-06	Heart_Left_Ventricle	0.302081	Brain_Cerebellum	10.3991	0.00458808	0.346931	0.954736	4.7363	2.97517	1.00398	13	TRUE
ENSG00000142065	ZFP14	6.2e-17	14	7	0.000252669	Nerve_Tibial	0.261487	Skin_Sun_Exposed_Lower_leg	5.82164	1.66e-18	0.247069	-1.46135	3.65954	2.44687	1.32799	7	TRUE
ENSG00000214955	AP000317.1	6.83e-17	4	4	4.33e-15	Artery_Aorta	0.183797	Brain_Cerebellum	1.51362	0.319397	0.319397	-3.89643	7.84503	2.42737	4.98548	4	TRUE
ENSG00000104147	OIP5	7.07e-17	12	8	2.19e-05	Heart_Left_Ventricle	0.026422	Heart_Atrial_Appendage	2.72574	0.274798	0.274798	2.21995	4.36945	3.6444	0.651706	8	TRUE
ENSG00000283031	AC009242.1	7.21e-17	17	13	1.74e-05	Colon_Sigmoid	0.760896	Adipose_Visceral_Omentum	6.26064	0.00963099	0.259303	-4.29557	0.768986	-2.50102	1.5455	13	TRUE
ENSG00000139343	SNRPF	7.95e-17	34	21	1.61e-06	Brain_Hippocampus	0.663098	Brain_Hypothalamus	2.19932	0.304051	0.304051	-4.79667	0.637007	-2.36029	0.881298	21	TRUE
ENSG00000118965	WDR35	8.48e-17	22	11	1.63e-05	Artery_Aorta	0.201312	Skin_Sun_Exposed_Lower_leg	8.72483	0.00387404	0.346531	1.27782	4.30992	2.64415	0.727888	11	TRUE
ENSG00000214413	BBIP1	8.52e-17	7	6	0.0070146	Spleen	0.913216	Skin_Not_Sun_Exposed_Suprapubic	2.12614	0.118072	0.118072	-2.69615	2.30913	-0.696693	1.65817	6	TRUE
ENSG00000171703	TCEA2	9.14e-17	28	11	2.06e-06	Brain_Caudate_basal_ganglia	0.941109	Cells_Cultured_fibroblasts	9.39777	7.08e-16	0.37788	-3.26827	4.74717	2.31928	1.88464	11	TRUE
ENSG00000109101	FOXN1	9.24e-17	7	5	0.00381938	Lung	0.151872	Prostate	4.27658	0.119686	0.20182	1.43295	2.89271	2.05377	0.602848	5	TRUE
ENSG00000140368	PSTPIP1	9.65e-17	17	11	0.00032396	Testis	0.639246	Skin_Sun_Exposed_Lower_leg	4.08969	0.0151356	0.163292	-3.31326	3.59535	-0.414134	1.98492	11	TRUE
ENSG00000130158	DOCK6	9.95e-17	19	12	2.1e-13	Small_Intestine_Terminal_Ileum	0.937049	Whole_Blood	6.70099	0.00946471	0.395663	-2.05052	7.34201	1.31141	2.29186	12	TRUE
ENSG00000166033	HTRA1	1.04e-16	13	11	2.37e-05	Heart_Atrial_Appendage	0.669197	Breast_Mammary_Tissue	3.9414	0.0195052	0.140193	-4.22652	4.22103	-1.16287	2.90532	11	TRUE
ENSG00000234906	APOC2	1.07e-16	25	10	3.89e-07	Esophagus_Muscularis	0.558491	Brain_Anterior_cingulate_cortex_BA24	9.99112	5.51e-17	0.346048	-5.0745	4.53582	-1.06861	3.64437	10	TRUE
ENSG00000165219	GAPVD1	1.1e-16	16	12	0.000109005	Pancreas	0.109264	Esophagus_Gastroesophageal_Junction	5.40077	1.28e-16	0.185993	-2.30088	3.86962	2.37718	1.39483	12	TRUE
ENSG00000144791	LIMD1	1.32e-16	45	12	2.89e-05	Adrenal_Gland	0.873921	Brain_Cerebellum	13.7877	5.77e-05	0.526589	-1.44219	4.18181	2.95496	1.14643	12	TRUE
ENSG00000138193	PLCE1	1.38e-16	22	11	1.38e-07	Thyroid	0.795665	Cells_Cultured_fibroblasts	8.05188	0.000512031	0.360189	-2.82827	5.26834	2.65329	1.89728	11	TRUE
ENSG00000149243	KLHL35	1.59e-16	14	7	5.86e-08	Spleen	0.734427	Small_Intestine_Terminal_Ileum	8.64643	2.05e-17	0.297476	-4.60435	5.42288	-2.53733	2.84233	7	TRUE
ENSG00000113083	LOX	2.05e-16	11	7	1.43e-08	Small_Intestine_Terminal_Ileum	0.348969	Lung	2.45037	0.0216093	0.364956	-5.67011	4.71885	-1.5371	2.74993	7	TRUE
ENSG00000204420	MPIG6B	2.18e-16	6	5	1.18e-07	Thyroid	0.217666	Brain_Nucleus_accumbens_basal_ganglia	2.29323	0.0340197	0.191416	-5.29609	1.69865	-2.18863	2.31878	5	TRUE
ENSG00000242114	MTFP1	2.25e-16	13	8	4.29e-05	Cells_Cultured_fibroblasts	0.950373	Testis	5.74482	0.000529916	0.214489	0.0622385	4.09128	1.89916	1.15991	8	TRUE
ENSG00000102967	DHODH	2.83e-16	43	4	3.03e-09	Uterus	0.971002	Pancreas	29.4227	2.89e-15	1.27509	-4.2933	5.92973	3.99212	2.05909	4	TRUE
ENSG00000177627	C12orf54	3.06e-16	21	16	0.000871374	Muscle_Skeletal	0.932398	Brain_Nucleus_accumbens_basal_ganglia	5.04925	0.0414187	0.175579	-3.40907	3.17408	-0.200196	1.87753	16	TRUE
ENSG00000115507	OTX1	3.08e-16	8	5	6.75e-06	Pancreas	0.149856	Brain_Caudate_basal_ganglia	3.35778	0.0266261	0.27521	-4.43442	4.5014	1.51194	2.86274	5	TRUE
ENSG00000112787	FBRSL1	3.41e-16	21	15	5.52e-05	Adipose_Subcutaneous	0.949534	Esophagus_Muscularis	4.66046	3.66e-17	0.204437	-4.03241	3.4875	-1.38049	1.94662	15	TRUE
ENSG00000187860	CCDC157	5.75e-16	16	10	8.83e-06	Heart_Atrial_Appendage	0.695431	Brain_Cortex	5.60379	0.00986026	0.220992	-4.30685	4.44394	-1.26498	2.66937	10	TRUE
ENSG00000105323	HNRNPUL1	6.04e-16	11	4	4.15e-11	Spleen	0.777033	Brain_Cerebellar_Hemisphere	6.17741	3.59e-05	0.592113	-6.59862	4.90235	-1.05651	3.14158	4	TRUE
ENSG00000180011	ZADH2	6.86e-16	32	8	4.82e-06	Stomach	0.167908	Thyroid	16.4937	1.58e-15	0.580117	-4.57252	2.50761	-3.36665	1.60866	8	TRUE
ENSG00000181754	AMIGO1	6.97e-16	43	19	3.39e-06	Brain_Caudate_basal_ganglia	0.741998	Adrenal_Gland	11.7176	1.09e-15	0.400385	-4.64591	0.94974	-2.08578	0.964416	19	TRUE
ENSG00000164626	KCNK5	7.02e-16	12	9	4.02e-12	Adipose_Subcutaneous	0.671665	Skin_Not_Sun_Exposed_Suprapubic	1.98491	0.336898	0.336898	-6.93633	0.530088	-1.92841	2.44075	9	TRUE
ENSG00000171791	BCL2	7.61e-16	12	12	0.00011548	Heart_Left_Ventricle	0.95987	Brain_Cerebellar_Hemisphere	2.8858	0.101226	0.101226	-3.85553	1.94346	-1.0168	1.57139	12	TRUE
ENSG00000185437	SH3BGR	8.28e-16	33	19	0.000693869	Brain_Nucleus_accumbens_basal_ganglia	0.45657	Minor_Salivary_Gland	8.41209	9.41e-05	0.288533	0.744507	3.39199	2.71162	0.69705	19	TRUE
ENSG00000107679	PLEKHA1	8.3e-16	32	11	1.22e-07	Cells_Cultured_fibroblasts	0.481331	Muscle_Skeletal	13.8811	0.000212131	0.471346	-1.49734	5.29023	2.6706	1.4881	11	TRUE
ENSG00000165533	TTC8	9.44e-16	3	2	0.0773831	Artery_Tibial	0.193996	Artery_Aorta	1.93206	0.0679376	0.0679376	-1.76608	1.34511	0.292626	1.78304	2	TRUE
ENSG00000079819	EPB41L2	9.46e-16	19	15	0.000706324	Thyroid	0.982867	Minor_Salivary_Gland	4.525	0.0685283	0.167254	-3.38711	0.834339	-1.75828	1.21784	15	TRUE
ENSG00000101306	MYLK2	9.72e-16	34	13	5.32e-05	Adipose_Subcutaneous	0.485456	Muscle_Skeletal	11.7633	1.06e-15	0.434244	-1.31565	4.04111	2.30323	0.937855	13	TRUE
ENSG00000145214	DGKQ	1e-15	41	12	2.41e-05	Adipose_Visceral_Omentum	0.989956	Brain_Hippocampus	15.7184	0.000102474	0.528015	-4.22286	3.02182	-2.76919	2.06163	12	TRUE
ENSG00000110536	PTPMT1	1.13e-15	12	8	2.77e-06	Esophagus_Mucosa	0.289418	Testis	2.33201	0.269824	0.269824	0.652955	4.68715	2.70769	1.3258	8	TRUE
ENSG00000132481	TRIM47	1.25e-15	25	15	9.78e-06	Skin_Sun_Exposed_Lower_leg	0.668528	Esophagus_Muscularis	6.35996	5.15e-18	0.219846	-2.52998	4.42203	1.94089	2.05592	15	TRUE
ENSG00000135919	SERPINE2	1.37e-15	7	7	0.00273694	Spleen	0.959552	Brain_Hypothalamus	2.60397	0.133376	0.133376	-2.99584	0.0507164	-1.569	1.33231	7	TRUE
ENSG00000138030	KHK	1.59e-15	36	6	0.000146676	Kidney_Cortex	0.0565949	Cells_EBV-transformed_lymphocytes	24.1065	2.36e-15	0.840117	-3.18612	3.79663	-2.34027	1.08865	6	TRUE
ENSG00000153294	ADGRF4	1.6e-15	20	5	5.1e-05	Artery_Coronary	0.0671812	Esophagus_Muscularis	12.5615	1.23e-16	0.447669	-4.05117	3.14826	-2.15249	2.21373	5	TRUE
ENSG00000165512	ZNF22	1.74e-15	9	5	4.64e-10	Heart_Atrial_Appendage	0.908557	Skin_Not_Sun_Exposed_Suprapubic	1.48577	0.57879	0.57879	-4.87422	6.23098	0.362469	2.80713	5	TRUE
ENSG00000164096	C4orf3	1.86e-15	20	9	5.37e-09	Whole_Blood	0.932145	Esophagus_Mucosa	9.69724	0.0018908	0.373892	-5.83518	0.143286	-3.84683	1.6569	9	TRUE
ENSG00000178795	GDPD4	1.93e-15	8	7	0.00295483	Heart_Atrial_Appendage	0.229743	Adrenal_Gland	2.34781	0.242776	0.242776	-2.51984	3.12442	1.27654	2.06414	7	TRUE
ENSG00000159322	ADPGK	1.93e-15	17	16	0.00207017	Whole_Blood	0.66236	Cells_Cultured_fibroblasts	2.7561	0.100358	0.100358	-3.07998	-0.436657	-2.06157	0.79855	16	TRUE
ENSG00000245556	SCAMP1-AS1	2.09e-15	31	20	6.68e-06	Thyroid	0.880966	Heart_Atrial_Appendage	6.9156	5.93e-16	0.266006	-0.216122	4.50353	2.44296	1.47596	20	TRUE
ENSG00000244754	N4BP2L2	2.14e-15	12	9	1.17e-09	Artery_Aorta	0.0356462	Brain_Amygdala	3.94924	0.0726272	0.14484	-6.11038	0.19611	-4.03643	1.77651	9	TRUE
ENSG00000233005	AC018742.1	2.21e-15	8	6	2.65e-07	Skin_Sun_Exposed_Lower_leg	0.926861	Adipose_Visceral_Omentum	3.99161	0.0667615	0.186129	-5.147	1.38244	-1.72986	1.98894	6	TRUE
ENSG00000081026	MAGI3	2.33e-15	11	9	6.91e-07	Skin_Not_Sun_Exposed_Suprapubic	0.544728	Breast_Mammary_Tissue	3.85007	0.0619912	0.156864	-4.96385	1.33856	-2.48974	2.19168	9	TRUE
ENSG00000204310	AGPAT1	2.36e-15	12	7	5.71e-05	Brain_Cerebellar_Hemisphere	0.921585	Brain_Cortex	5.55141	7.33e-18	0.191517	-1.30493	4.02449	1.43315	1.94296	7	TRUE
ENSG00000130045	NXNL2	2.45e-15	7	4	6.27e-05	Colon_Transverse	0.00948793	Nerve_Tibial	3.4993	1.76e-05	0.391596	-4.00228	-1.89449	-3.12575	0.74736	4	TRUE
ENSG00000121057	AKAP1	2.48e-15	22	18	0.00365839	Brain_Hypothalamus	0.889894	Brain_Substantia_nigra	3.6225	0.143704	0.143704	-0.808656	2.90621	1.46234	1.01276	18	TRUE
ENSG00000067596	DHX8	2.49e-15	20	13	1.05e-06	Small_Intestine_Terminal_Ileum	0.988606	Testis	7.14104	0.00162359	0.264929	-3.00082	4.8819	1.06972	1.9179	13	TRUE
ENSG00000075420	FNDC3B	2.6e-15	6	4	1.01e-07	Lung	0.0670643	Testis	2.28112	3.07e-17	0.581355	-3.3707	5.32535	0.342073	3.74882	4	TRUE
ENSG00000176973	FAM89B	2.78e-15	11	6	8.75e-09	Muscle_Skeletal	0.41572	Artery_Tibial	3.9639	0.0026201	0.363206	-5.75334	0.20492	-2.8074	2.10668	6	TRUE
ENSG00000108039	XPNPEP1	3.15e-15	13	9	0.0210592	Lung	0.506091	Brain_Hippocampus	3.32141	0.0596942	0.25233	-2.30692	1.36697	-1.02802	1.23726	9	TRUE
ENSG00000140945	CDH13	3.82e-15	11	6	8.74e-18	Artery_Aorta	0.867952	Spleen	2.35364	0.041248	0.146823	-1.27564	8.58945	1.83442	3.20385	6	TRUE
ENSG00000153774	CFDP1	3.94e-15	35	5	7.46e-19	Brain_Cortex	0.0127672	Artery_Aorta	25.7851	2.53e-15	0.953409	-8.8678	3.062	-5.8343	2.59996	5	TRUE
ENSG00000198743	SLC5A3	4.02e-15	7	5	1.17e-17	Artery_Aorta	0.939686	Cells_Cultured_fibroblasts	1.54408	0.453437	0.453437	-1.3535	9.92719	3.04906	4.43968	5	TRUE
ENSG00000085733	CTTN	4.38e-15	23	9	7.86e-08	Heart_Atrial_Appendage	0.105851	Prostate	13.8487	6.89e-18	0.476798	-5.39402	-1.61713	-3.99758	1.00005	9	TRUE
ENSG00000111300	NAA25	4.6e-15	14	3	1.68e-12	Adipose_Visceral_Omentum	0.903733	Kidney_Cortex	10.43	2.06e-16	0.955109	-7.05865	0.120947	-5.11351	1.65148	3	TRUE
ENSG00000100304	TTLL12	4.64e-15	43	24	2.09e-05	Cells_Cultured_fibroblasts	0.975335	Brain_Hippocampus	11.0039	0.000118212	0.399668	-4.25555	0.212418	-2.05911	1.00067	24	TRUE
ENSG00000175832	ETV4	4.7e-15	12	9	4.13e-05	Artery_Coronary	0.237444	Pituitary	4.67809	0.0500234	0.255031	-2.7859	4.09983	2.26569	2.113	9	TRUE
ENSG00000204120	GIGYF2	5.49e-15	15	8	3.34e-05	Thyroid	0.364578	Kidney_Cortex	5.84064	0.00078616	0.275895	0.906677	4.14911	3.18916	0.962934	8	TRUE
ENSG00000172775	FAM192A	5.73e-15	22	18	0.000788012	Artery_Aorta	0.833494	Brain_Hippocampus	4.9436	0.0167012	0.177295	-3.35697	0.619568	-2.12038	1.1212	18	TRUE
ENSG00000140395	WDR61	6.12e-15	9	6	3.75e-12	Pancreas	0.702247	Colon_Sigmoid	2.39644	0.00232654	0.424744	-6.94637	1.94978	-0.9647	2.4472	6	TRUE
ENSG00000198740	ZNF652	6.65e-15	11	6	2.1e-11	Artery_Tibial	0.9949	Nerve_Tibial	5.65126	0.00428524	0.306875	-6.69872	1.97503	-2.96538	2.73632	6	TRUE
ENSG00000125966	MMP24	6.86e-15	13	8	0.000224525	Artery_Aorta	0.661152	Esophagus_Muscularis	3.91163	0.0010452	0.154651	-3.68969	2.73238	-0.739023	2.15499	8	TRUE
ENSG00000177599	ZNF491	7.75e-15	8	7	2.51e-14	Brain_Anterior_cingulate_cortex_BA24	0.945614	Artery_Tibial	2.10482	2.45e-05	0.472319	-7.62134	2.1674	-1.06074	3.27507	7	TRUE
ENSG00000179912	R3HDM2	7.83e-15	5	5	0.00237482	Cells_Cultured_fibroblasts	0.802451	Thyroid	1.79429	0.213213	0.213213	-3.03885	2.61917	-0.579636	2.10664	5	TRUE
ENSG00000166689	PLEKHA7	7.95e-15	15	10	2.52e-05	Pituitary	0.8097	Colon_Sigmoid	3.2739	2.71e-16	0.33643	-3.79242	4.21291	0.801262	2.36618	10	TRUE
ENSG00000102452	NALCN	7.96e-15	22	20	0.00364023	Skin_Not_Sun_Exposed_Suprapubic	0.956576	Ovary	4.61026	0.0475489	0.157855	-2.90776	1.99826	-0.659411	1.47159	20	TRUE
ENSG00000161905	ALOX15	8.08e-15	23	13	0.00282393	Brain_Anterior_cingulate_cortex_BA24	0.220584	Skin_Sun_Exposed_Lower_leg	2.80229	0.0147661	0.109339	-2.98628	2.59773	-1.66886	1.80567	13	TRUE
ENSG00000226979	LTA	8.11e-15	16	11	4.22e-07	Ovary	0.853223	Brain_Caudate_basal_ganglia	4.52629	9.09e-17	0.18864	-4.49541	5.05879	1.15936	2.34214	11	TRUE
ENSG00000108830	RND2	8.39e-15	21	12	0.000466541	Breast_Mammary_Tissue	0.984513	Adrenal_Gland	4.3803	2.1e-16	0.21014	-4.03569	1.52598	-2.34536	1.40766	12	TRUE
ENSG00000157927	RADIL	8.45e-15	29	19	9.89e-05	Colon_Transverse	0.869614	Muscle_Skeletal	6.07552	0.00524031	0.208882	-3.89328	0.582902	-2.14212	1.11033	19	TRUE
ENSG00000185019	UBOX5	9.1e-15	34	8	6.5e-06	Spleen	0.988735	Artery_Coronary	17.9207	1.27e-15	0.781834	-4.50939	-0.0141185	-3.51042	0.872636	8	TRUE
ENSG00000075790	BCAP29	9.16e-15	22	15	7.76e-08	Skin_Not_Sun_Exposed_Suprapubic	0.634278	Spleen	5.67083	0.00366716	0.208837	-5.37256	2.05987	-3.38225	1.72679	15	TRUE
ENSG00000033627	ATP6V0A1	9.66e-15	9	8	0.00119613	Adipose_Visceral_Omentum	0.444964	Brain_Hypothalamus	2.58348	0.152917	0.152917	-0.763838	4.23251	2.15568	1.44704	8	TRUE
ENSG00000148600	CDHR1	9.66e-15	28	20	0.000509532	Brain_Cortex	0.850511	Pancreas	6.415	0.0060076	0.224374	-0.256229	3.47569	2.52026	1.02851	20	TRUE
ENSG00000114054	PCCB	9.99e-15	37	14	2.7e-12	Liver	0.358774	Adrenal_Gland	12.7562	0.0042553	0.482759	-6.99242	5.47182	2.78736	2.07026	14	TRUE
ENSG00000197256	KANK2	1.02e-14	35	14	4.7e-10	Cells_EBV-transformed_lymphocytes	0.942907	Cells_Cultured_fibroblasts	10.8131	0.000227339	0.489299	-6.2288	4.72999	0.0829588	2.9299	14	TRUE
ENSG00000158555	GDPD5	1.04e-14	12	9	7.26e-07	Spleen	0.503973	Adipose_Visceral_Omentum	4.46909	0.0461761	0.189626	-4.47057	4.95421	0.622089	2.97657	9	TRUE
ENSG00000203760	CENPW	1.05e-14	8	5	1.04e-09	Cells_Cultured_fibroblasts	0.327297	Liver	3.35894	0.00124401	0.127008	0.979573	6.10322	5.01161	1.72773	5	TRUE
ENSG00000001626	CFTR	1.11e-14	7	7	0.000221591	Brain_Caudate_basal_ganglia	0.457736	Stomach	2.34591	0.305622	0.305622	-3.69304	0.74258	-2.3472	1.62087	7	TRUE
ENSG00000147459	DOCK5	1.21e-14	20	14	0.000342405	Stomach	0.972	Uterus	6.42602	0.044271	0.261421	-3.58091	2.61426	-1.60526	1.92744	14	TRUE
ENSG00000145390	USP53	1.24e-14	27	15	2.7e-06	Brain_Nucleus_accumbens_basal_ganglia	0.889501	Whole_Blood	6.3882	0.0156977	0.241011	-3.57228	4.69219	-0.408469	2.29455	15	TRUE
ENSG00000068079	IFI35	1.25e-14	18	13	4.7e-06	Esophagus_Mucosa	0.735369	Brain_Cerebellum	3.8942	2.44e-16	0.131189	-4.5779	-0.337992	-2.64384	1.19084	13	TRUE
ENSG00000258659	TRIM34	1.34e-14	9	7	0.00209902	Skin_Not_Sun_Exposed_Suprapubic	0.848262	Testis	3.72165	0.0142207	0.303405	-3.07585	1.03148	-1.57457	1.6714	7	TRUE
ENSG00000114650	SCAP	1.41e-14	24	12	4.15e-05	Prostate	0.913646	Colon_Transverse	9.0906	1.07e-05	0.303301	-4.09907	3.87936	-1.85846	1.58376	12	TRUE
ENSG00000268041	AC010616.1	1.42e-14	8	5	7.21e-09	Cells_Cultured_fibroblasts	0.593872	Brain_Nucleus_accumbens_basal_ganglia	2.13464	0.308563	0.308563	-5.78598	2.65161	-0.747372	2.39884	5	TRUE
ENSG00000066427	ATXN3	1.5e-14	16	13	0.00163561	Skin_Sun_Exposed_Lower_leg	0.953808	Nerve_Tibial	2.94704	0.0801661	0.15982	-3.08386	3.14948	0.0479371	2.10789	13	TRUE
ENSG00000119242	CCDC92	1.52e-14	31	10	1.84e-07	Adipose_Visceral_Omentum	0.78384	Colon_Sigmoid	15.5671	2.55e-06	0.704468	-5.21447	-0.274318	-3.51563	1.26076	10	TRUE
ENSG00000198522	GPN1	1.53e-14	15	7	0.0012097	Testis	0.816188	Pituitary	7.47105	3.67e-17	0.285498	-3.23658	2.97081	0.761154	1.80387	7	TRUE
ENSG00000245937	LINC01184	1.63e-14	44	25	0.00747648	Breast_Mammary_Tissue	0.537356	Spleen	7.73417	0.0159953	0.268762	0.616816	2.67484	1.95421	0.476801	25	TRUE
ENSG00000116983	HPCAL4	1.68e-14	21	14	1.66e-06	Brain_Putamen_basal_ganglia	0.789074	Heart_Atrial_Appendage	4.64171	1.05e-07	0.18305	-2.58398	4.79087	1.7918	2.13527	14	TRUE
ENSG00000147485	PXDNL	1.68e-14	9	5	0.0875429	Pituitary	0.864939	Testis	1.97903	0.066646	0.066646	-1.7085	2.1385	-0.384247	1.24457	5	TRUE
ENSG00000205683	DPF3	1.73e-14	18	14	0.000538826	Nerve_Tibial	0.818407	Spleen	3.40488	0.0131089	0.155727	-1.69562	3.46067	1.14665	1.71108	14	TRUE
ENSG00000112706	IMPG1	1.8e-14	14	12	0.0041419	Brain_Caudate_basal_ganglia	0.888375	Thyroid	2.65197	0.0399417	0.134836	-2.86715	-0.14036	-1.40761	0.966383	12	TRUE
ENSG00000069122	ADGRF5	1.95e-14	10	7	0.000761199	Thyroid	0.254135	Skin_Sun_Exposed_Lower_leg	4.44822	0.00156603	0.222281	-1.3724	3.36653	1.73622	1.27585	7	TRUE
ENSG00000163879	DNALI1	1.96e-14	41	18	0.000434914	Testis	0.92342	Kidney_Cortex	14.789	0.000131491	0.546391	-3.51794	0.911784	-1.76341	1.27283	18	TRUE
ENSG00000101000	PROCR	2e-14	22	5	5.65e-14	Cells_Cultured_fibroblasts	0.982841	Brain_Cerebellar_Hemisphere	12.4297	3.17e-06	0.706515	-6.0045	7.51594	-1.77782	3.60651	5	TRUE
ENSG00000277481	PKD1L3	2.03e-14	12	11	2.62e-07	Adipose_Visceral_Omentum	0.778397	Testis	3.37995	0.0336894	0.128027	-2.09726	5.14863	2.2529	2.13427	11	TRUE
ENSG00000171804	WDR87	2.03e-14	8	6	6.11e-07	Thyroid	0.264146	Testis	3.61518	2.34e-16	0.179356	-1.11664	4.98773	2.6607	1.74156	6	TRUE
ENSG00000137817	PARP6	2.04e-14	20	12	0.0026532	Lung	0.802097	Adipose_Visceral_Omentum	4.07639	2e-16	0.247666	-3.0053	0.370932	-1.68685	0.959677	12	TRUE
ENSG00000204209	DAXX	2.12e-14	12	7	1.06e-06	Adipose_Visceral_Omentum	0.743023	Artery_Aorta	5.90703	0.00335202	0.250823	-4.88062	0.618797	-2.02123	1.59759	7	TRUE
ENSG00000166831	RBPMS2	2.12e-14	10	7	0.000219349	Thyroid	0.691762	Uterus	3.66682	0.010274	0.233172	-3.69562	0.396466	-2.52538	1.28205	7	TRUE
ENSG00000272787	AC253536.6	2.23e-14	28	9	5.48e-05	Esophagus_Mucosa	0.577521	Minor_Salivary_Gland	14.8138	1.43e-15	0.533068	-3.99277	4.03403	1.90827	2.83556	9	TRUE
ENSG00000177225	GATD1	2.45e-14	14	6	0.0159323	Cells_Cultured_fibroblasts	0.780292	Adrenal_Gland	6.22319	9.33e-17	0.209707	-2.41046	1.00792	-0.997856	1.16391	6	TRUE
ENSG00000122376	FAM35A	2.46e-14	38	27	0.00107311	Artery_Aorta	0.860459	Minor_Salivary_Gland	5.94138	0.00943385	0.246061	-3.27062	0.568273	-1.91793	0.849165	27	TRUE
ENSG00000119689	DLST	2.51e-14	8	4	0.00032987	Brain_Cerebellum	0.604467	Thyroid	3.79725	0.0459146	0.245121	-3.59064	0.517987	-2.12468	1.42882	4	TRUE
ENSG00000196387	ZNF140	2.54e-14	14	6	9.54e-06	Brain_Cerebellar_Hemisphere	0.599418	Nerve_Tibial	4.71552	0.00227844	0.471256	-2.01986	4.4274	1.89413	2.09106	6	TRUE
ENSG00000197208	SLC22A4	2.65e-14	13	9	0.00303168	Thyroid	0.96614	Ovary	5.39407	0.0539518	0.202702	-2.96451	2.94798	0.821134	1.99448	9	TRUE
ENSG00000283632	EXOC3L2	2.68e-14	7	7	2.51e-05	Testis	0.83712	Brain_Nucleus_accumbens_basal_ganglia	1.79189	0.219789	0.219789	-4.21425	2.92413	0.281486	2.27947	7	TRUE
ENSG00000172935	MRGPRF	2.99e-14	16	10	5.05e-05	Brain_Cerebellum	0.37344	Brain_Substantia_nigra	5.50303	0.0256433	0.256554	-2.98009	4.05329	-0.550767	2.24143	10	TRUE
ENSG00000137501	SYTL2	3.02e-14	18	8	4.57e-05	Nerve_Tibial	0.290241	Esophagus_Gastroesophageal_Junction	8.15347	0.00272264	0.464279	-4.07679	2.10981	-1.57412	2.22823	8	TRUE
ENSG00000088899	LZTS3	3.38e-14	20	17	0.000104193	Skin_Not_Sun_Exposed_Suprapubic	0.975033	Brain_Cerebellum	3.15531	0.00584871	0.17764	0.0312961	3.88061	1.70375	1.16339	17	TRUE
ENSG00000125618	PAX8	3.5e-14	45	27	0.00233194	Heart_Left_Ventricle	0.993577	Brain_Amygdala	7.7117	0.00272846	0.260949	-3.04434	2.83257	-1.45964	1.08395	27	TRUE
ENSG00000011105	TSPAN9	3.71e-14	30	16	0.000111406	Skin_Sun_Exposed_Lower_leg	0.965005	Pancreas	5.73409	4.94e-16	0.254352	-2.96516	3.8643	0.192557	1.82506	16	TRUE
ENSG00000130204	TOMM40	3.84e-14	6	4	1.75e-12	Pituitary	0.3959	Nerve_Tibial	3.51639	3.06e-16	0.409963	-2.18316	7.05276	2.61573	3.33152	4	TRUE
ENSG00000109917	ZPR1	4.21e-14	15	9	3.71e-07	Pituitary	0.208647	Nerve_Tibial	7.07436	0.0419196	0.308958	-5.08309	-1.25729	-3.02194	1.39312	9	TRUE
ENSG00000267868	AL356740.1	4.71e-14	24	14	2.03e-10	Pituitary	0.920756	Brain_Hippocampus	5.16863	0.0386206	0.193071	-1.76888	6.35902	1.73747	1.9448	14	TRUE
ENSG00000138735	PDE5A	4.81e-14	12	7	2.41e-08	Artery_Aorta	0.903669	Thyroid	1.81788	0.506548	0.506548	-4.08309	5.57962	1.39638	3.02437	7	TRUE
ENSG00000139915	MDGA2	4.95e-14	6	6	0.0243701	Brain_Cerebellar_Hemisphere	0.947799	Brain_Spinal_cord_cervical_c-1	2.07126	0.102229	0.102229	-2.25124	1.2491	-0.755924	1.25773	6	TRUE
ENSG00000175348	TMEM9B	5.04e-14	26	18	0.000172037	Heart_Left_Ventricle	0.974516	Prostate	6.54911	0.00154327	0.261966	-3.75689	0.851577	-2.23788	1.23126	18	TRUE
ENSG00000154027	AK5	5.24e-14	17	13	0.00408836	Artery_Tibial	0.956833	Skin_Not_Sun_Exposed_Suprapubic	2.44879	0.0117564	0.162838	-2.87126	1.37551	-0.848061	1.39915	13	TRUE
ENSG00000001617	SEMA3F	5.37e-14	14	11	0.000222274	Adipose_Subcutaneous	0.708792	Esophagus_Mucosa	4.48803	1.04e-16	0.16042	-3.69226	1.97625	-1.84644	1.57628	11	TRUE
ENSG00000146729	NIPSNAP2	5.53e-14	34	12	0.000176131	Cells_EBV-transformed_lymphocytes	0.75451	Esophagus_Muscularis	12.0602	1.15e-15	0.445817	-0.507869	3.751	2.02759	1.01471	12	TRUE
ENSG00000164938	TP53INP1	5.95e-14	13	10	3.97e-06	Artery_Aorta	0.781611	Brain_Hypothalamus	2.54796	0.232905	0.232905	-2.97394	4.61304	1.68158	2.91808	10	TRUE
ENSG00000166278	C2	6.07e-14	12	6	1.01e-09	Testis	0.73202	Skin_Sun_Exposed_Lower_leg	2.21484	0.166611	0.166611	-2.959	6.10715	1.6684	2.80487	6	TRUE
ENSG00000106261	ZKSCAN1	6.11e-14	14	6	4.51e-06	Nerve_Tibial	0.184929	Brain_Nucleus_accumbens_basal_ganglia	6.38201	1.11e-16	0.383733	-3.86713	4.58635	1.11565	3.08823	6	TRUE
ENSG00000183638	RP1L1	6.38e-14	11	8	0.00011829	Breast_Mammary_Tissue	0.00287152	Thyroid	3.05505	0.00413072	0.340073	2.97159	3.84964	3.31998	0.256965	8	TRUE
ENSG00000087088	BAX	6.57e-14	6	3	0.045471	Colon_Sigmoid	0.628932	Whole_Blood	2.01193	0.0942917	0.0942917	-3.06281	1.47206	-0.34056	1.77598	3	TRUE
ENSG00000160321	ZNF208	6.64e-14	40	14	9.53e-06	Adipose_Visceral_Omentum	0.949915	Artery_Coronary	13.1971	0.00137044	0.464999	-4.42755	-0.0628139	-2.42508	0.934498	14	TRUE
ENSG00000134046	MBD2	7.53e-14	8	8	4.23e-05	Thyroid	0.727776	Spleen	2.35247	0.127994	0.127994	-0.83335	4.09472	1.33396	2.09269	8	TRUE
ENSG00000196586	MYO6	8.3e-14	26	12	0.000664359	Adipose_Subcutaneous	0.948782	Brain_Anterior_cingulate_cortex_BA24	9.16939	0.000499494	0.309564	-3.40388	0.912797	-1.62658	1.36309	12	TRUE
ENSG00000197822	OCLN	8.36e-14	30	21	0.000730336	Stomach	0.761645	Brain_Putamen_basal_ganglia	5.34591	0.000404978	0.207344	-0.853194	3.37793	1.97485	0.987463	21	TRUE
ENSG00000163659	TIPARP	8.73e-14	11	9	3.02e-05	Nerve_Tibial	0.948667	Adipose_Subcutaneous	3.79553	0.021955	0.17931	-4.17201	1.12139	-1.35524	1.79449	9	TRUE
ENSG00000133943	C14orf159	9.04e-14	15	11	0.000179058	Adrenal_Gland	0.860191	Lung	3.90914	5.54e-06	0.151761	-3.74687	2.85902	0.381969	1.57121	11	TRUE
ENSG00000168395	ING5	9.93e-14	36	10	0.00381606	Small_Intestine_Terminal_Ileum	0.931845	Cells_Cultured_fibroblasts	18.9104	1.57e-15	0.674159	-2.59098	2.89298	1.84511	1.3761	10	TRUE
ENSG00000167083	GNGT2	9.96e-14	14	7	1.37e-17	Artery_Aorta	0.559222	Brain_Cerebellar_Hemisphere	7.66329	3.18e-17	0.329269	-2.59473	8.53803	3.91352	3.16215	7	TRUE
ENSG00000025039	RRAGD	1e-13	17	12	0.000715398	Breast_Mammary_Tissue	0.727416	Brain_Spinal_cord_cervical_c-1	5.13708	2.24e-16	0.23472	-1.23056	3.38361	1.40055	1.63335	12	TRUE
ENSG00000003436	TFPI	1.01e-13	20	13	1.11e-05	Testis	0.917791	Esophagus_Mucosa	5.43419	0.000145056	0.291019	-3.94559	4.39526	-0.832708	2.0656	13	TRUE
ENSG00000111252	SH2B3	1.03e-13	4	3	2.23e-10	Pancreas	2.78e-05	Brain_Hypothalamus	1.89596	0.104824	0.104824	-6.34492	4.64866	-2.02936	4.75858	3	TRUE
ENSG00000131323	TRAF3	1.25e-13	14	10	1.25e-08	Ovary	0.916703	Skin_Not_Sun_Exposed_Suprapubic	2.74414	0.00152536	0.153076	-5.69238	2.05524	0.504101	2.12809	10	TRUE
ENSG00000119638	NEK9	1.27e-13	14	8	3.68e-09	Cells_Cultured_fibroblasts	0.918435	Brain_Amygdala	6.04171	0.000558235	0.252785	-5.89818	5.40758	1.35651	3.86633	8	TRUE
ENSG00000204482	LST1	1.28e-13	20	17	2.14e-07	Esophagus_Gastroesophageal_Junction	0.768368	Brain_Substantia_nigra	4.21993	0.0560544	0.14229	-1.58402	5.18686	1.70455	1.8229	17	TRUE
ENSG00000104343	UBE2W	1.31e-13	10	7	9.83e-06	Nerve_Tibial	0.50979	Skin_Not_Sun_Exposed_Suprapubic	1.55786	0.517962	0.517962	-0.621513	4.42089	2.53662	1.54963	7	TRUE
ENSG00000071967	CYBRD1	1.51e-13	43	10	1.28e-05	Brain_Cerebellar_Hemisphere	0.30503	Testis	19.099	1.23e-05	0.700746	-4.36345	4.24165	-3.21132	1.52975	10	TRUE
ENSG00000238243	OR2W3	1.68e-13	24	16	0.00117896	Skin_Sun_Exposed_Lower_leg	0.992839	Prostate	6.71865	8.96e-05	0.258166	-3.24392	0.889135	-1.42536	1.07034	16	TRUE
ENSG00000130477	UNC13A	1.9e-13	9	8	3.49e-05	Artery_Tibial	0.779417	Brain_Anterior_cingulate_cortex_BA24	1.41842	0.6473	0.6473	-4.13903	2.81772	-1.26263	2.30716	8	TRUE
ENSG00000231925	TAPBP	1.91e-13	31	11	1.09e-07	Nerve_Tibial	0.982006	Esophagus_Gastroesophageal_Junction	12.272	3.2e-15	0.49001	-3.26439	5.31182	0.297208	1.95217	11	TRUE
ENSG00000166272	WBP1L	2.25e-13	22	7	6.44e-08	Thyroid	0.979705	Esophagus_Muscularis	8.85722	6e-18	0.798396	-2.47033	5.40609	1.34805	2.06047	7	TRUE
ENSG00000176390	CRLF3	2.27e-13	40	18	0.000263807	Artery_Aorta	0.759329	Brain_Putamen_basal_ganglia	11.3966	4.87e-15	0.41077	0.306362	4.05279	2.60339	0.843491	18	TRUE
ENSG00000198270	TMEM116	2.44e-13	29	9	3.92e-11	Skin_Sun_Exposed_Lower_leg	0.139427	Brain_Hippocampus	15.7205	6.2e-07	0.526626	-6.607	-1.47793	-5.0088	1.24464	9	TRUE
ENSG00000112941	PAPD7	2.45e-13	13	11	4.91e-05	Testis	0.778541	Cells_EBV-transformed_lymphocytes	3.59396	0.0543526	0.130799	-4.05963	3.17169	-0.264922	2.18714	11	TRUE
ENSG00000180263	FGD6	2.48e-13	14	11	1.46e-13	Cells_Cultured_fibroblasts	0.847029	Adrenal_Gland	4.39702	0.00204054	0.182358	-2.33155	7.39044	2.55309	3.55828	11	TRUE
ENSG00000228789	HCG22	2.62e-13	37	13	1.96e-05	Brain_Cerebellum	0.304729	Uterus	12.5435	0.00135978	0.473743	-3.35084	4.26893	-0.303161	2.43582	13	TRUE
ENSG00000173156	RHOD	2.63e-13	41	18	0.00158692	Artery_Coronary	0.855072	Muscle_Skeletal	7.29738	5.09e-16	0.272166	-3.1583	-0.182651	-2.03714	0.594876	18	TRUE
ENSG00000204947	ZNF425	2.73e-13	39	22	0.00657148	Whole_Blood	0.971385	Brain_Anterior_cingulate_cortex_BA24	6.4533	5.68e-16	0.270673	-2.71781	0.0358716	-1.81701	0.66898	22	TRUE
ENSG00000228672	PROB1	2.74e-13	32	12	0.000163531	Brain_Cortex	0.42066	Cells_Cultured_fibroblasts	12.6098	1.14e-15	0.429392	0.805277	3.76957	2.92539	0.570789	12	TRUE
ENSG00000134905	CARS2	2.82e-13	39	9	1.32e-05	Nerve_Tibial	0.469151	Esophagus_Mucosa	21.4541	8.12e-05	0.774284	-4.35655	4.1939	-2.63893	1.61643	9	TRUE
ENSG00000146247	PHIP	2.84e-13	20	9	9.28e-05	Adipose_Visceral_Omentum	0.167413	Artery_Coronary	10.3074	1.1e-17	0.347038	-2.15093	3.90872	2.47982	1.28156	9	TRUE
ENSG00000146457	WTAP	2.98e-13	17	15	3.14e-08	Prostate	0.998487	Adipose_Subcutaneous	2.6342	0.132218	0.132218	-5.53353	4.63746	0.91577	2.25814	15	TRUE
ENSG00000101247	NDUFAF5	3.02e-13	35	17	0.00506548	Brain_Substantia_nigra	0.48061	Pituitary	10.3289	0.000755049	0.350321	-2.7928	2.80284	-1.77716	1.03627	17	TRUE
ENSG00000145850	TIMD4	3.17e-13	10	9	7.49e-05	Heart_Atrial_Appendage	0.88954	Brain_Hippocampus	1.60689	0.494786	0.494786	-3.96004	1.98382	-0.789375	2.40936	9	TRUE
ENSG00000188613	NANOS1	3.19e-13	18	11	0.0036163	Brain_Cerebellar_Hemisphere	0.947697	Artery_Aorta	5.89983	0.00151966	0.222012	-2.90983	2.41954	-1.56298	1.47609	11	TRUE
ENSG00000004534	RBM6	3.22e-13	49	9	5.76e-06	Vagina	0.141214	Kidney_Cortex	23.8878	1.65e-15	0.877007	-4.53485	-1.47129	-3.61062	0.515963	9	TRUE
ENSG00000079308	TNS1	3.25e-13	5	4	7.9e-11	Esophagus_Muscularis	0.504185	Liver	1.19621	0.805697	0.805697	-6.5025	3.37344	-0.531474	3.69777	4	TRUE
ENSG00000187492	CDHR4	3.67e-13	9	7	8.61e-05	Artery_Tibial	0.161004	Colon_Transverse	3.83755	0.00363943	0.256174	-2.09923	3.92685	1.6264	2.22997	7	TRUE
ENSG00000086991	NOX4	3.7e-13	9	8	0.000433015	Cells_Cultured_fibroblasts	0.995254	Artery_Tibial	2.24881	0.092905	0.092905	-2.97593	3.5191	-0.530953	2.0526	8	TRUE
ENSG00000158008	EXTL1	3.82e-13	18	12	0.000501473	Heart_Atrial_Appendage	0.938045	Cells_Cultured_fibroblasts	4.40064	0.0121128	0.248112	-3.25636	3.47997	1.36621	1.89501	12	TRUE
ENSG00000108788	MLX	3.95e-13	12	11	0.00298155	Artery_Aorta	0.788068	Minor_Salivary_Gland	3.63751	0.129775	0.129775	-2.96963	2.28932	0.811509	1.58046	11	TRUE
ENSG00000188761	BCL2L15	4.46e-13	8	6	0.000114124	Testis	0.973748	Brain_Spinal_cord_cervical_c-1	2.4318	0.193969	0.193969	-3.85842	3.14382	-0.723644	2.08186	6	TRUE
ENSG00000164053	ATRIP	4.47e-13	39	14	1.62e-08	Breast_Mammary_Tissue	0.910342	Skin_Sun_Exposed_Lower_leg	10.8093	1.02e-15	0.370938	-5.64801	3.75515	-1.53902	2.23072	14	TRUE
ENSG00000105976	MET	4.54e-13	20	9	0.00140616	Colon_Sigmoid	0.790574	Brain_Hypothalamus	8.9147	4.19e-17	0.317191	-3.19338	1.65245	-0.683069	1.94077	9	TRUE
ENSG00000086848	ALG9	4.91e-13	6	6	6.68e-05	Cells_Cultured_fibroblasts	0.573089	Brain_Cerebellar_Hemisphere	3.80831	0.162777	0.162777	-2.12749	3.98751	1.70523	2.29034	6	TRUE
ENSG00000115252	PDE1A	5.77e-13	23	12	8.87e-06	Breast_Mammary_Tissue	0.430943	Heart_Left_Ventricle	8.38013	0.00154522	0.335485	-4.2398	4.44295	-0.676296	2.59973	12	TRUE
ENSG00000166845	C18orf54	5.78e-13	14	8	0.00191921	Colon_Transverse	0.601201	Brain_Cerebellar_Hemisphere	5.24731	0.0184463	0.179029	-2.65801	3.10246	0.775891	1.72346	8	TRUE
ENSG00000135723	FHOD1	5.95e-13	19	12	0.000401486	Brain_Spinal_cord_cervical_c-1	0.253161	Prostate	2.76364	0.00786297	0.114061	1.14271	3.53911	2.52382	0.631194	12	TRUE
ENSG00000122691	TWIST1	6.22e-13	10	5	2.31e-23	Artery_Aorta	0.430912	Brain_Cortex	2.53718	1.47e-17	0.522129	-2.33899	9.95857	1.55105	3.54373	5	TRUE
ENSG00000164597	COG5	6.29e-13	17	12	2.77e-07	Esophagus_Mucosa	0.671172	Heart_Atrial_Appendage	5.35685	0.0138441	0.248291	0.42454	5.13833	3.10067	1.52607	12	TRUE
ENSG00000170624	SGCD	6.43e-13	14	9	0.00011087	Brain_Cerebellar_Hemisphere	0.908575	Thyroid	4.73649	0.0196227	0.262068	-3.86548	0.444119	-2.01196	1.45352	9	TRUE
ENSG00000198720	ANKRD13B	6.5e-13	21	6	5.38e-10	Thyroid	0.804787	Muscle_Skeletal	12.1656	6.37e-08	0.504604	-6.20751	2.79375	0.453806	2.37492	6	TRUE
ENSG00000163710	PCOLCE2	6.84e-13	17	8	0.00253424	Esophagus_Gastroesophageal_Junction	0.550402	Heart_Left_Ventricle	8.42435	2.26e-17	0.333414	-3.01922	2.85674	-0.14005	2.11864	8	TRUE
ENSG00000100979	PLTP	6.88e-13	31	12	2.6e-07	Spleen	0.98291	Pituitary	12.1187	0.000168107	0.412247	-2.07845	5.15037	1.25278	1.26748	12	TRUE
ENSG00000163131	CTSS	7.02e-13	40	8	2.1e-06	Artery_Coronary	0.219282	Lung	23.2104	2.27e-15	0.774101	-4.74314	0.1147	-2.89186	1.06688	8	TRUE
ENSG00000076685	NT5C2	7.37e-13	20	13	1.21e-10	Brain_Hippocampus	0.835878	Vagina	5.93156	0.00903276	0.330471	-6.43746	4.1267	-1.5728	3.11344	13	TRUE
ENSG00000157578	LCA5L	7.4e-13	49	16	0.000403214	Brain_Spinal_cord_cervical_c-1	0.291033	Cells_EBV-transformed_lymphocytes	20.7097	2.44e-06	0.702304	-2.42915	3.53797	2.58872	0.832005	16	TRUE
ENSG00000115504	EHBP1	7.53e-13	14	12	1.26e-05	Artery_Tibial	0.806234	Pituitary	2.50354	0.181559	0.181559	-3.27492	4.367	0.717192	2.43476	12	TRUE
ENSG00000116977	LGALS8	7.78e-13	25	16	0.00163897	Brain_Cerebellar_Hemisphere	0.812039	Vagina	5.64115	3.36e-16	0.199934	-3.14888	2.07708	-0.80739	1.6576	16	TRUE
ENSG00000186868	MAPT	7.95e-13	25	6	1.67e-05	Skin_Sun_Exposed_Lower_leg	0.614893	Heart_Atrial_Appendage	14.6415	2.22e-16	0.752463	-3.20831	4.30444	0.233773	2.51873	6	TRUE
ENSG00000182389	CACNB4	8.51e-13	9	4	7.35e-05	Testis	0.332304	Esophagus_Mucosa	3.54536	0.0325539	0.241024	-1.55843	3.96459	0.268164	1.86296	4	TRUE
ENSG00000185294	SPPL2C	8.54e-13	4	2	0.000393504	Brain_Cerebellum	0.00101323	Brain_Cerebellar_Hemisphere	1.58002	0.419979	0.419979	-2.0103	3.5444	1.99423	2.67456	2	TRUE
ENSG00000089094	KDM2B	8.77e-13	26	12	7.09e-06	Brain_Putamen_basal_ganglia	0.706966	Colon_Sigmoid	9.31847	5.31e-17	0.560729	-2.58029	4.49092	2.45531	1.53821	12	TRUE
ENSG00000111271	ACAD10	8.91e-13	2	2	1.33e-08	Heart_Left_Ventricle	7.37e-08	Cells_Cultured_fibroblasts	1.104	0.896004	0.896004	-5.68215	-5.38196	-5.53205	0.212266	2	TRUE
ENSG00000204314	PRRT1	8.93e-13	16	8	2.6e-08	Adipose_Visceral_Omentum	0.393325	Brain_Putamen_basal_ganglia	8.75367	0.0102653	0.307676	0.853603	5.56672	3.80063	1.23465	8	TRUE
ENSG00000224477	AL109933.1	9.8e-13	1	1	9.8e-13	Liver	9.8e-13	Liver	1	1	1	-7.13334	-7.13334	-7.13334	NA	1	TRUE
ENSG00000108821	COL1A1	1.01e-12	19	8	7.71e-07	Colon_Transverse	0.83646	Colon_Sigmoid	4.6383	1.22e-17	0.24072	-4.94259	1.13018	-0.214865	1.67205	8	TRUE
ENSG00000184492	FOXD4L1	1.02e-12	33	26	0.00523422	Prostate	0.978621	Testis	2.81449	0.0552409	0.125575	-3.42572	2.37832	0.26141	1.58537	26	TRUE
ENSG00000132275	RRP8	1.03e-12	30	23	0.00118499	Pituitary	0.47621	Kidney_Cortex	5.01873	0.0673487	0.226796	-0.875767	3.24247	1.96367	0.899293	23	TRUE
ENSG00000196923	PDLIM7	1.05e-12	6	3	1.7e-06	Muscle_Skeletal	6.68e-05	Colon_Sigmoid	1.11866	0.906757	0.906757	-4.78656	3.98744	-1.66556	4.2904	3	TRUE
ENSG00000138675	FGF5	1.07e-12	4	4	1.43e-13	Kidney_Cortex	0.503166	Cells_Cultured_fibroblasts	1.70648	0.330105	0.330105	-4.07441	7.39335	0.575992	4.94035	4	TRUE
ENSG00000233276	GPX1	1.09e-12	26	8	1.08e-05	Brain_Hippocampus	0.690901	Adipose_Subcutaneous	12.6882	1.7e-17	0.650847	-4.15463	4.40128	0.463965	2.68085	8	TRUE
ENSG00000176681	LRRC37A	1.1e-12	49	13	5.24e-06	Esophagus_Gastroesophageal_Junction	0.366004	Heart_Atrial_Appendage	17.6954	0.00157402	0.637742	0.903984	4.55476	2.91962	0.823745	13	TRUE
ENSG00000241399	CD302	1.24e-12	17	16	0.00161732	Adrenal_Gland	0.937642	Whole_Blood	2.40373	0.162909	0.162909	-2.7305	3.15277	0.399104	1.68706	16	TRUE
ENSG00000188215	DCUN1D3	1.29e-12	10	7	0.00104989	Brain_Cerebellar_Hemisphere	0.844375	Brain_Cerebellum	2.32515	0.109332	0.109332	-2.396	3.2768	-0.462998	1.76544	7	TRUE
ENSG00000103876	FAH	1.3e-12	27	23	0.000280421	Brain_Cerebellar_Hemisphere	0.878794	Adipose_Visceral_Omentum	4.02905	0.0143325	0.177233	-3.63275	1.64718	-0.872801	1.64064	23	TRUE
ENSG00000169418	NPR1	1.35e-12	9	7	1.26e-07	Nerve_Tibial	0.322743	Esophagus_Muscularis	3.57792	0.0679097	0.471828	-5.28443	1.46376	-2.06387	1.79746	7	TRUE
ENSG00000130733	YIPF2	1.35e-12	4	1	8.11e-13	Skin_Sun_Exposed_Lower_leg	3.68e-12	Cells_Cultured_fibroblasts	1.98035	0.0196515	1.98035	3.78385	7.45775	6.33748	1.71517	1	TRUE
ENSG00000221988	PPT2	1.48e-12	12	6	3.9e-06	Brain_Caudate_basal_ganglia	0.444497	Lung	2.19836	4.39e-17	0.48524	-4.61658	2.71253	-2.10841	2.00632	6	TRUE
ENSG00000073060	SCARB1	1.51e-12	15	8	7.82e-17	Colon_Transverse	0.811418	Brain_Spinal_cord_cervical_c-1	7.06721	9.38e-17	0.427641	-6.97054	8.33395	-0.691778	4.34755	8	TRUE
ENSG00000100034	PPM1F	1.58e-12	26	10	0.000687003	Brain_Nucleus_accumbens_basal_ganglia	0.905634	Brain_Cerebellum	9.33475	1.84e-16	0.355011	-0.131024	3.39471	1.95669	0.896648	10	TRUE
ENSG00000183520	UTP11	1.59e-12	20	5	7.61e-11	Artery_Aorta	0.926163	Vagina	13.5846	1.93e-16	0.581364	-6.50821	0.104622	-4.6852	1.92411	5	TRUE
ENSG00000138075	ABCG5	1.64e-12	6	4	9.64e-06	Spleen	0.287492	Adipose_Subcutaneous	1.99806	0.125833	0.125833	-4.42516	4.06395	-1.02068	3.01774	4	TRUE
ENSG00000186994	KANK3	1.64e-12	14	11	0.00548262	Spleen	0.613958	Testis	2.03385	0.0815125	0.0815125	-1.8043	2.77722	0.810334	1.52621	11	TRUE
ENSG00000130734	ATG4D	1.68e-12	7	4	3.54e-05	Stomach	0.348616	Esophagus_Mucosa	1.76516	0.270028	0.270028	-2.14525	4.13585	1.4149	2.53932	4	TRUE
ENSG00000256287	LINC02398	1.76e-12	7	7	1.03e-06	Artery_Aorta	0.558284	Pancreas	2.39207	0.141505	0.141505	-4.88536	1.45428	-1.80676	2.35931	7	TRUE
ENSG00000105971	CAV2	1.79e-12	26	16	2.31e-05	Brain_Nucleus_accumbens_basal_ganglia	0.951096	Whole_Blood	7.16949	0.000430916	0.286935	-4.23284	1.49496	-1.13772	1.60519	16	TRUE
ENSG00000110987	BCL7A	1.95e-12	10	7	0.0321973	Pituitary	0.444198	Brain_Spinal_cord_cervical_c-1	2.68861	0.156703	0.156703	-2.14195	2.06936	0.354474	1.63221	7	TRUE
ENSG00000159788	RGS12	1.96e-12	22	14	1.74e-06	Thyroid	0.93834	Prostate	5.10161	0.0348271	0.193988	-4.28623	4.78148	-0.292352	2.18075	14	TRUE
ENSG00000271614	ATP2B1-AS1	1.99e-12	6	6	5.72e-07	Artery_Aorta	0.629761	Testis	2.33122	0.201909	0.201909	-1.289	5.0005	2.52517	2.39995	6	TRUE
ENSG00000014123	UFL1	2.03e-12	17	6	3.14e-05	Brain_Cerebellum	0.67343	Colon_Sigmoid	9.20995	4.38e-16	0.368279	-4.16337	4.32426	-1.52635	2.55016	6	TRUE
ENSG00000099999	RNF215	2.16e-12	25	11	1.17e-06	Spleen	0.120546	Muscle_Skeletal	9.32651	5.27e-17	0.316319	-4.86106	4.53823	-2.08937	2.37962	11	TRUE
ENSG00000239521	GATS	2.24e-12	14	12	1.54e-05	Brain_Substantia_nigra	0.838157	Testis	4.6663	0.051358	0.168425	-3.01688	4.32217	1.30192	2.30222	12	TRUE
ENSG00000198208	RPS6KL1	2.3e-12	29	8	4.14e-05	Artery_Coronary	0.241689	Ovary	17.0233	1.65e-15	0.710004	-4.69568	4.09974	2.82851	1.89642	8	TRUE
ENSG00000103194	USP10	2.49e-12	6	4	1.24e-05	Artery_Aorta	0.826923	Esophagus_Gastroesophageal_Junction	3.55841	0.0103542	0.334373	-4.36988	0.21865	-2.53849	1.65401	4	TRUE
ENSG00000188554	NBR1	2.8e-12	25	14	9.89e-05	Esophagus_Muscularis	0.968773	Brain_Caudate_basal_ganglia	5.66058	1.66e-16	0.236471	-3.93019	1.31536	-2.15243	1.29784	14	TRUE
ENSG00000143458	GABPB2	2.9e-12	27	18	4.43e-06	Ovary	0.995421	Colon_Transverse	2.55434	0.207121	0.207121	-4.58994	3.90061	-0.0120187	1.49209	18	TRUE
ENSG00000137815	RTF1	3.57e-12	5	5	8.84e-06	Whole_Blood	0.989045	Brain_Cortex	2.03162	0.292573	0.292573	-4.36719	4.44379	0.499298	3.19386	5	TRUE
ENSG00000213760	ATP6V1G2	3.81e-12	33	3	3.22e-07	Brain_Cerebellum	0.886892	Artery_Coronary	28.5317	1.95e-08	1.02224	0.142238	5.1099	1.34	1.28197	3	TRUE
ENSG00000133657	ATP13A3	3.85e-12	12	9	0.0210809	Whole_Blood	0.999462	Cells_EBV-transformed_lymphocytes	3.194	0.0316916	0.160156	-2.26528	2.30653	-0.87644	1.6666	9	TRUE
ENSG00000103154	NECAB2	3.87e-12	17	12	0.0248133	Artery_Aorta	0.667614	Liver	2.62407	0.106101	0.106101	-1.54691	3.21396	0.343755	1.23594	12	TRUE
ENSG00000166788	SAAL1	3.99e-12	44	14	0.0067531	Brain_Spinal_cord_cervical_c-1	0.741243	Minor_Salivary_Gland	16.9309	1.61e-15	0.600775	-2.70878	0.330208	-1.81324	0.489474	14	TRUE
ENSG00000275491	LINC01730	4.65e-12	46	33	0.0211521	Brain_Putamen_basal_ganglia	0.222014	Heart_Atrial_Appendage	3.75979	0.0669674	0.134707	1.22119	2.30526	1.86288	0.227008	33	TRUE
ENSG00000158092	NCK1	4.75e-12	7	4	3.42e-12	Skin_Sun_Exposed_Lower_leg	0.160782	Brain_Anterior_cingulate_cortex_BA24	4.84825	2.99e-17	0.287486	1.40245	6.95913	4.63095	2.10732	4	TRUE
ENSG00000088305	DNMT3B	4.79e-12	23	13	7.45e-05	Kidney_Cortex	0.605104	Brain_Caudate_basal_ganglia	8.92495	0.00436273	0.302972	-0.963899	3.96154	2.01663	1.15824	13	TRUE
ENSG00000134049	IER3IP1	4.88e-12	13	10	0.00252592	Brain_Substantia_nigra	0.727506	Heart_Atrial_Appendage	3.59487	0.0813883	0.205847	-2.91673	3.02022	-1.14629	1.62769	10	TRUE
ENSG00000081665	ZNF506	5.14e-12	43	23	0.0190212	Pancreas	0.882614	Artery_Aorta	4.39442	3.67e-16	0.150075	-1.35513	2.34512	0.983639	0.787908	23	TRUE
ENSG00000129354	AP1M2	5.18e-12	14	7	1.1e-05	Lung	0.865574	Thyroid	5.60734	0.00927973	0.290215	-6.51687	4.39667	0.398403	2.73235	7	TRUE
ENSG00000066629	EML1	5.18e-12	14	12	4.6e-06	Esophagus_Gastroesophageal_Junction	0.620728	Brain_Cerebellar_Hemisphere	3.82803	0.0193164	0.199533	-3.68498	4.58208	0.861182	2.23785	12	TRUE
ENSG00000116299	KIAA1324	5.25e-12	9	7	1.85e-10	Heart_Atrial_Appendage	0.493335	Thyroid	2.88669	0.0549938	0.126619	-2.32792	6.37317	1.20565	2.91743	7	TRUE
ENSG00000171634	BPTF	5.37e-12	9	7	1.05e-05	Brain_Cerebellar_Hemisphere	0.200089	Breast_Mammary_Tissue	1.97968	0.0537813	0.258545	-4.40651	3.41561	-2.27246	2.32705	7	TRUE
ENSG00000140545	MFGE8	5.5e-12	32	13	2.46e-07	Artery_Aorta	0.90681	Ovary	11.7454	0.00248823	0.4006	-3.05125	5.16067	0.721715	1.53401	13	TRUE
ENSG00000128039	SRD5A3	5.77e-12	49	32	0.000734323	Thyroid	0.934544	Brain_Cortex	7.2901	0.00506682	0.250174	-3.37643	1.94427	-1.77017	1.12641	32	TRUE
ENSG00000119004	CYP20A1	6.3e-12	4	3	2.41e-09	Cells_Cultured_fibroblasts	0.0164868	Skin_Not_Sun_Exposed_Suprapubic	1.15839	0.870645	0.870645	2.39796	5.96772	3.57531	1.62606	3	TRUE
ENSG00000100413	POLR3H	6.58e-12	34	9	0.00101104	Heart_Atrial_Appendage	0.939606	Brain_Spinal_cord_cervical_c-1	13.907	0.000192882	0.520188	-1.97876	3.28744	1.30589	1.79166	9	TRUE
ENSG00000113597	TRAPPC13	6.74e-12	25	13	0.00091644	Artery_Tibial	0.883171	Brain_Cortex	8.5564	8.94e-06	0.300608	-0.396018	3.315	1.84122	0.949527	13	TRUE
ENSG00000239282	CASTOR1	6.76e-12	23	12	9.49e-06	Colon_Sigmoid	0.552406	Muscle_Skeletal	9.817	1.18e-16	0.395217	-4.4284	2.87669	-1.36583	2.25389	12	TRUE
ENSG00000204277	LINC01993	6.77e-12	10	9	0.000795794	Prostate	0.974505	Colon_Transverse	1.64314	0.354955	0.354955	-3.35425	0.737688	-2.05652	1.58231	9	TRUE
ENSG00000196588	MKL1	7.03e-12	8	5	0.000826569	Brain_Cerebellar_Hemisphere	0.198255	Thyroid	2.4985	0.218872	0.218872	-1.86475	3.34374	1.53965	2.01949	5	TRUE
ENSG00000167526	RPL13	7.25e-12	37	7	0.000179497	Stomach	0.0483219	Small_Intestine_Terminal_Ileum	21.0965	2.05e-15	0.778968	-3.74625	-1.97453	-3.06757	0.391718	7	TRUE
ENSG00000099203	TMED1	7.65e-12	6	3	3.55e-12	Whole_Blood	0.32892	Colon_Transverse	1.09726	0.910483	0.910483	-5.87906	6.95402	1.26572	4.38272	3	TRUE
ENSG00000112782	CLIC5	7.68e-12	14	10	0.00152846	Skin_Not_Sun_Exposed_Suprapubic	0.820159	Adipose_Subcutaneous	6.08978	0.0310993	0.237701	-1.43216	3.16922	1.36864	1.56885	10	TRUE
ENSG00000078747	ITCH	8.08e-12	6	2	0.0263501	Thyroid	0.590682	Skin_Sun_Exposed_Lower_leg	3.77359	0.000341561	0.203494	-1.61321	2.22101	0.299504	1.72312	2	TRUE
ENSG00000104852	SNRNP70	8.24e-12	24	11	0.00227344	Heart_Atrial_Appendage	0.739169	Brain_Hippocampus	4.36644	0.0167828	0.239966	-3.24217	-0.332954	-2.3441	0.651409	11	TRUE
ENSG00000171206	TRIM8	9.22e-12	15	10	0.00101508	Artery_Aorta	0.734951	Brain_Anterior_cingulate_cortex_BA24	5.33096	0.00320791	0.178077	-0.709913	3.28631	1.67089	1.21696	10	TRUE
ENSG00000164532	TBX20	9.53e-12	5	2	5.87e-07	Heart_Left_Ventricle	7.34e-07	Heart_Atrial_Appendage	1.02516	0.974844	0.974844	0.35258	5.07673	4.08435	2.08666	2	TRUE
ENSG00000011260	UTP18	9.76e-12	22	10	2.1e-05	Heart_Left_Ventricle	0.834618	Cells_Cultured_fibroblasts	9.04912	0.00295339	0.486451	-4.25381	0.831042	-2.21172	1.14141	10	TRUE
ENSG00000091428	RAPGEF4	9.79e-12	19	15	0.000822757	Ovary	0.711429	Nerve_Tibial	5.4159	2.39e-16	0.207968	-3.34502	2.69636	-0.175488	1.74652	15	TRUE
ENSG00000158163	DZIP1L	9.96e-12	27	16	2.94e-06	Pancreas	0.933723	Skin_Sun_Exposed_Lower_leg	5.2028	0.0297445	0.191159	-1.73353	4.67475	1.47349	1.54705	16	TRUE
ENSG00000146833	TRIM4	1.01e-11	49	8	1.83e-05	Ovary	0.13013	Brain_Cerebellar_Hemisphere	21.5539	1.67e-15	1.13092	1.51359	4.28469	3.10374	0.472975	8	TRUE
ENSG00000134809	TIMM10	1.03e-11	48	17	0.0054365	Kidney_Cortex	0.327996	Brain_Cerebellum	13.9611	1.24e-15	0.541805	0.978159	2.77996	1.87374	0.407934	17	TRUE
ENSG00000151093	OXSM	1.05e-11	20	5	0.0191652	Vagina	0.852902	Small_Intestine_Terminal_Ileum	1.96912	0.0937205	0.0937205	-2.3423	2.82963	0.869784	1.19689	5	TRUE
ENSG00000078902	TOLLIP	1.05e-11	12	10	0.00129557	Skin_Not_Sun_Exposed_Suprapubic	0.455529	Pancreas	3.36441	0.0291181	0.196711	-3.21696	1.39855	-0.526169	1.57043	10	TRUE
ENSG00000013392	RWDD2A	1.05e-11	15	9	0.0705693	Skin_Not_Sun_Exposed_Suprapubic	0.83376	Skin_Sun_Exposed_Lower_leg	3.40456	1.16e-17	0.1221	-1.38561	1.80824	0.863904	0.947344	9	TRUE
ENSG00000168610	STAT3	1.1e-11	10	7	4.54e-05	Adipose_Subcutaneous	0.594987	Lung	1.75908	0.403959	0.403959	-4.07812	1.71168	-1.96896	2.08854	7	TRUE
ENSG00000180739	S1PR5	1.18e-11	14	10	2.64e-07	Spleen	0.993871	Esophagus_Mucosa	5.50618	0.00197102	0.266704	-5.14752	2.95267	-0.946438	1.87766	10	TRUE
ENSG00000196126	HLA-DRB1	1.22e-11	46	19	6.95e-09	Whole_Blood	0.466751	Brain_Hippocampus	11.2264	7.38e-16	0.405601	-5.79218	-0.727776	-2.89822	1.05711	19	TRUE
ENSG00000228251	AC012442.1	1.24e-11	5	4	0.00112108	Cells_EBV-transformed_lymphocytes	0.537156	Brain_Substantia_nigra	3.05764	4.03e-17	0.21766	-3.25823	-0.61712	-1.90764	1.16914	4	TRUE
ENSG00000110060	PUS3	1.29e-11	24	15	0.000242416	Thyroid	0.876163	Brain_Substantia_nigra	8.18528	1.64e-18	0.340623	-1.49333	3.67014	1.76861	1.40595	15	TRUE
ENSG00000100461	RBM23	1.3e-11	44	14	1.11e-05	Colon_Sigmoid	0.813723	Skin_Not_Sun_Exposed_Suprapubic	17.8134	3.66e-05	0.598316	-1.83757	4.39424	2.81327	1.38707	14	TRUE
ENSG00000173064	HECTD4	1.3e-11	10	5	2.81e-08	Adipose_Subcutaneous	0.768865	Adrenal_Gland	2.78598	0.00981487	0.447287	-2.88225	5.70679	2.30928	3.15349	5	TRUE
ENSG00000174744	BRMS1	1.35e-11	12	11	9.2e-09	Uterus	0.823971	Esophagus_Muscularis	2.39524	0.124903	0.124903	-5.74482	3.73339	0.408519	2.5177	11	TRUE
ENSG00000119778	ATAD2B	1.41e-11	7	6	7.21e-05	Breast_Mammary_Tissue	0.363252	Ovary	1.4169	0.557368	0.557368	-2.58505	3.96937	1.58582	2.56222	6	TRUE
ENSG00000204348	DXO	1.5e-11	19	10	1.16e-09	Liver	0.838599	Adipose_Subcutaneous	8.22841	2.28e-16	0.306238	-3.66319	6.08568	-1.05014	2.20506	10	TRUE
ENSG00000267053	AC012617.1	1.59e-11	22	13	0.000119315	Skin_Not_Sun_Exposed_Suprapubic	0.970479	Heart_Atrial_Appendage	5.03501	7.43e-17	0.210435	-3.84753	1.22476	-1.66783	1.75878	13	TRUE
ENSG00000129055	ANAPC13	1.6e-11	46	9	1.97e-07	Brain_Putamen_basal_ganglia	0.209531	Brain_Anterior_cingulate_cortex_BA24	18.2477	1.68e-15	0.814406	-5.2023	-1.25486	-3.55872	0.595802	9	TRUE
ENSG00000120327	PCDHB14	1.61e-11	14	10	7.59e-05	Brain_Cerebellum	0.914763	Artery_Aorta	5.79501	0.000237952	0.392149	-0.321894	3.95706	1.4475	1.43639	10	TRUE
ENSG00000154309	DISP1	1.65e-11	19	12	1.02e-05	Artery_Tibial	0.678561	Spleen	3.26055	2.95e-17	0.306712	-2.75043	4.41206	0.838224	2.33445	12	TRUE
ENSG00000124212	PTGIS	1.71e-11	18	14	1.25e-06	Artery_Coronary	0.997386	Brain_Anterior_cingulate_cortex_BA24	5.40769	0.0104832	0.204326	-4.84722	3.81929	-0.683621	2.70634	14	TRUE
ENSG00000092969	TGFB2	1.71e-11	5	5	0.00237642	Brain_Nucleus_accumbens_basal_ganglia	0.38435	Prostate	2.6587	0.112574	0.112574	-2.17124	3.03865	0.546085	2.06292	5	TRUE
ENSG00000139155	SLCO1C1	1.74e-11	15	13	1.26e-06	Brain_Cerebellar_Hemisphere	0.999301	Esophagus_Mucosa	2.80793	0.00488109	0.160305	-2.24178	4.84604	0.0774312	1.54158	13	TRUE
ENSG00000154102	C16orf74	1.77e-11	18	14	0.000784803	Heart_Atrial_Appendage	0.655975	Nerve_Tibial	4.14683	0.0501189	0.163815	-2.29557	3.82241	0.547279	2.1495	14	TRUE
ENSG00000143153	ATP1B1	1.77e-11	32	6	2.01e-07	Artery_Coronary	0.96909	Brain_Cerebellar_Hemisphere	21.4274	0.000762432	0.852034	-2.25099	5.19798	0.277325	1.93178	6	TRUE
ENSG00000146409	SLC18B1	1.79e-11	29	13	3.37e-05	Brain_Caudate_basal_ganglia	0.43812	Brain_Spinal_cord_cervical_c-1	10.4931	3.68e-17	0.380596	-3.97983	4.14671	-1.71885	1.76985	13	TRUE
ENSG00000117682	DHDDS	1.84e-11	22	12	2.22e-05	Thyroid	0.334769	Brain_Hippocampus	9.38916	0.000737318	0.325594	-0.964552	4.24122	2.6427	1.20921	12	TRUE
ENSG00000088387	DOCK9	1.84e-11	19	14	0.000141007	Muscle_Skeletal	0.904507	Pituitary	3.69842	0.0562876	0.186562	-2.28526	3.80639	0.530103	2.00792	14	TRUE
ENSG00000183621	ZNF438	1.91e-11	24	16	3.13e-06	Nerve_Tibial	0.58334	Adipose_Subcutaneous	7.0296	0.01773	0.234909	-3.21479	4.66227	0.287697	2.33052	16	TRUE
ENSG00000176399	DMRTA1	2e-11	23	17	3.59e-06	Artery_Tibial	0.856622	Muscle_Skeletal	5.56884	0.0103179	0.20653	-2.02318	4.63394	1.20557	1.68749	17	TRUE
ENSG00000168140	VASN	2.1e-11	7	4	0.00142154	Brain_Cerebellum	0.0402722	Breast_Mammary_Tissue	2.22208	0.251179	0.251179	-3.19024	2.05095	-1.23008	2.05997	4	TRUE
ENSG00000087077	TRIP6	2.13e-11	27	6	0.00351359	Minor_Salivary_Gland	0.593681	Small_Intestine_Terminal_Ileum	16.2902	1.13e-05	0.573514	0.533509	2.91882	1.38968	0.628199	6	TRUE
ENSG00000166046	TCP11L2	2.17e-11	13	8	0.000996578	Esophagus_Muscularis	0.784718	Skin_Not_Sun_Exposed_Suprapubic	4.64107	0.02115	0.192727	-1.2552	3.29149	1.73673	1.33002	8	TRUE
ENSG00000089234	BRAP	2.23e-11	2	1	2.23e-11	Testis	2.23e-11	Testis	1	1	1	-6.69001	-0.368865	-3.52944	4.46972	1	TRUE
ENSG00000248677	LINC02102	2.51e-11	7	5	1.59e-05	Testis	0.511555	Minor_Salivary_Gland	1.8215	0.296512	0.296512	-2.2444	4.58599	2.01814	2.37148	5	TRUE
ENSG00000154269	ENPP3	2.56e-11	11	7	6.88e-06	Small_Intestine_Terminal_Ileum	0.566516	Skin_Not_Sun_Exposed_Suprapubic	1.90462	0.30723	0.30723	-1.28324	4.4974	1.102	1.67616	7	TRUE
ENSG00000099889	ARVCF	2.62e-11	25	12	1.94e-06	Artery_Aorta	0.895257	Whole_Blood	10.6215	1.74e-05	0.400039	-4.75959	4.47007	1.5882	2.68828	12	TRUE
ENSG00000272564	AC012511.1	2.73e-11	12	9	1.14e-06	Brain_Hippocampus	0.868478	Thyroid	4.15646	3.24e-05	0.212998	-0.994759	4.86604	2.12559	1.62332	9	TRUE
ENSG00000241135	LINC00881	2.81e-11	7	5	4.03e-08	Artery_Aorta	0.952497	Heart_Atrial_Appendage	1.88218	0.186231	0.186231	-5.59865	0.494702	-2.35315	2.49262	5	TRUE
ENSG00000187676	B3GLCT	2.81e-11	31	11	0.000464748	Skin_Not_Sun_Exposed_Suprapubic	0.684864	Heart_Left_Ventricle	12.1127	0.000519726	0.435026	-3.50029	1.96458	-1.96052	1.19369	11	TRUE
ENSG00000089022	MAPKAPK5	2.81e-11	29	4	3.44e-12	Minor_Salivary_Gland	0.515558	Ovary	18.8526	1.57e-05	0.892054	0.650208	6.95857	4.6647	1.34229	4	TRUE
ENSG00000248746	ACTN3	2.96e-11	28	7	0.00012244	Kidney_Cortex	0.348374	Stomach	18.8799	1.84e-15	0.890756	-3.84119	2.34052	-2.15639	1.29851	7	TRUE
ENSG00000122378	FAM213A	3.01e-11	20	9	3.16e-07	Skin_Sun_Exposed_Lower_leg	0.883053	Nerve_Tibial	6.38956	0.0101481	0.263428	-4.29151	5.11378	1.47174	2.30077	9	TRUE
ENSG00000169330	KIAA1024	3.14e-11	18	15	0.00284889	Brain_Cortex	0.989524	Brain_Cerebellum	3.40614	1.46e-16	0.11962	-2.98359	1.57089	-0.674442	1.36011	15	TRUE
ENSG00000125257	ABCC4	3.15e-11	27	20	0.000216049	Liver	0.986132	Pituitary	4.33113	3.28e-16	0.171657	-3.69947	2.31732	-0.84488	1.41864	20	TRUE
ENSG00000197136	PCNX3	3.24e-11	16	8	2.43e-06	Adipose_Subcutaneous	0.824975	Pituitary	8.64596	2.2e-16	0.407182	-2.27125	4.71428	1.82561	1.80768	8	TRUE
ENSG00000156414	TDRD9	3.7e-11	43	10	0.000816918	Artery_Coronary	0.375721	Thyroid	22.8712	2.2e-05	0.766339	-3.347	0.939332	-1.99841	0.74917	10	TRUE
ENSG00000164109	MAD2L1	3.76e-11	4	2	2.88e-08	Esophagus_Mucosa	0.00157385	Esophagus_Gastroesophageal_Junction	1.16766	0.832338	0.832338	-5.5485	3.16071	-2.02469	3.73621	2	TRUE
ENSG00000087274	ADD1	3.79e-11	12	7	0.000143053	Heart_Left_Ventricle	0.593207	Stomach	4.41904	0.00211888	0.211022	-2.62468	3.80283	1.51533	2.02498	7	TRUE
ENSG00000167257	RNF214	3.84e-11	13	8	0.000405296	Colon_Transverse	0.9942	Artery_Aorta	6.39036	2.7e-17	0.256671	-3.53661	-0.00726948	-2.22277	0.920018	8	TRUE
ENSG00000196357	ZNF565	3.96e-11	30	9	0.000216984	Skin_Not_Sun_Exposed_Suprapubic	0.544455	Pituitary	17.3598	1.69e-15	0.698572	-0.60609	3.69838	2.76747	0.786973	9	TRUE
ENSG00000120907	ADRA1A	4.04e-11	19	16	6.72e-06	Lung	0.984836	Small_Intestine_Terminal_Ileum	3.97148	0.0548898	0.191333	-3.11267	4.50237	0.75897	1.80773	16	TRUE
ENSG00000181007	ZFP82	4.13e-11	21	15	0.000663857	Cells_Cultured_fibroblasts	0.995225	Brain_Nucleus_accumbens_basal_ganglia	3.29719	0.00355555	0.177576	-3.4633	0.775825	-2.15034	1.23904	15	TRUE
ENSG00000188643	S100A16	4.37e-11	24	16	0.00210342	Brain_Amygdala	0.963811	Spleen	3.86285	4.86e-05	0.132394	-3.07523	2.13081	-1.08135	1.42034	16	TRUE
ENSG00000172469	MANEA	4.43e-11	39	20	0.00160031	Pituitary	0.983114	Heart_Atrial_Appendage	8.67143	0.00920286	0.30922	-3.15585	0.95211	-1.51107	1.01198	20	TRUE
ENSG00000160695	VPS11	4.49e-11	45	6	1.23e-07	Brain_Hypothalamus	0.842011	Spleen	20.7091	1.87e-15	0.776194	-5.28914	4.58811	-2.42112	2.43496	6	TRUE
ENSG00000161647	MPP3	4.67e-11	6	5	0.0202877	Colon_Sigmoid	0.129461	Spleen	3.12976	0.116553	0.116553	-1.79649	2.32098	0.422534	1.802	5	TRUE
ENSG00000139719	VPS33A	4.7e-11	25	14	0.00110509	Breast_Mammary_Tissue	0.852639	Cells_Cultured_fibroblasts	2.97847	0.0809221	0.166447	-3.26231	0.463481	-2.07362	0.87432	14	TRUE
ENSG00000089486	CDIP1	4.77e-11	30	4	0.000131248	Skin_Sun_Exposed_Lower_leg	0.438185	Brain_Anterior_cingulate_cortex_BA24	19.5532	1.84e-15	0.74648	-3.8241	3.2416	-1.94198	2.11562	4	TRUE
ENSG00000135502	SLC26A10	4.81e-11	23	13	0.000707481	Heart_Atrial_Appendage	0.996569	Brain_Nucleus_accumbens_basal_ganglia	6.64335	0.00239477	0.239079	-2.64428	3.38666	0.731903	1.6379	13	TRUE
ENSG00000128268	MGAT3	4.96e-11	25	14	0.0181754	Heart_Left_Ventricle	0.916626	Cells_Cultured_fibroblasts	7.63859	0.0214865	0.299108	-2.43678	2.28302	-1.22167	1.23783	14	TRUE
ENSG00000164125	FAM198B	5.18e-11	17	9	0.024646	Heart_Atrial_Appendage	0.988275	Testis	5.36826	0.000670344	0.255522	-2.24691	1.60887	-0.613417	1.28148	9	TRUE
ENSG00000163032	VSNL1	5.2e-11	10	8	0.000177377	Skin_Sun_Exposed_Lower_leg	0.801639	Brain_Nucleus_accumbens_basal_ganglia	3.06278	9.54e-17	0.131111	-3.74923	0.787353	-1.63151	1.7224	8	TRUE
ENSG00000172171	TEFM	5.23e-11	13	10	0.00107801	Pancreas	0.779334	Brain_Nucleus_accumbens_basal_ganglia	2.82615	0.0405036	0.269683	-1.50513	3.26933	1.60313	1.47316	10	TRUE
ENSG00000131470	PSMC3IP	5.23e-11	9	6	0.000158671	Pancreas	0.540546	Brain_Putamen_basal_ganglia	1.64981	0.317913	0.317913	-3.36109	3.80311	0.685607	3.01845	6	TRUE
ENSG00000198959	TGM2	5.36e-11	16	13	9.11e-05	Nerve_Tibial	0.912879	Kidney_Cortex	3.05524	0.0338578	0.154139	-0.514316	3.91307	1.67866	1.43151	13	TRUE
ENSG00000182405	PGBD4	5.55e-11	22	6	0.00275104	Spleen	0.486596	Heart_Left_Ventricle	14.0953	1.54e-17	0.494145	-1.63527	2.99427	2.0765	1.02324	6	TRUE
ENSG00000164078	MST1R	5.58e-11	24	6	2.84e-06	Esophagus_Gastroesophageal_Junction	0.0805948	Small_Intestine_Terminal_Ileum	15.0757	8.17e-17	0.650322	-3.36403	4.68172	3.41554	1.61934	6	TRUE
ENSG00000204580	DDR1	5.73e-11	21	17	2e-07	Colon_Sigmoid	0.964698	Heart_Left_Ventricle	5.61709	0.0105171	0.210565	-3.38756	5.19892	0.820341	2.22904	17	TRUE
ENSG00000267272	LINC01140	6e-11	21	8	0.000220637	Brain_Hypothalamus	0.724723	Brain_Putamen_basal_ganglia	9.80334	0.000834257	0.388651	-3.69413	1.6908	-1.028	1.3056	8	TRUE
ENSG00000151422	FER	6.13e-11	19	12	7.15e-07	Artery_Aorta	0.341926	Heart_Atrial_Appendage	4.03708	1.51e-17	0.164478	-4.95716	1.15262	-2.36762	1.51969	12	TRUE
ENSG00000099992	TBC1D10A	6.29e-11	6	4	0.000133954	Nerve_Tibial	0.120139	Pancreas	1.31433	0.727535	0.727535	-3.99117	-0.275783	-2.76777	1.50403	4	TRUE
ENSG00000204930	FAM221B	6.33e-11	14	9	0.0107498	Minor_Salivary_Gland	0.893125	Brain_Anterior_cingulate_cortex_BA24	4.84549	0.0548305	0.190355	-2.24774	2.55073	1.17763	1.57269	9	TRUE
ENSG00000100320	RBFOX2	6.65e-11	11	8	0.000263274	Artery_Tibial	0.62368	Brain_Cerebellum	4.56566	0.0246449	0.237696	-3.64899	0.987772	-1.57771	1.67106	8	TRUE
ENSG00000186150	UBL4B	6.65e-11	4	4	1.84e-10	Skin_Sun_Exposed_Lower_leg	0.790897	Artery_Aorta	1.19878	0.808066	0.808066	0.265146	6.37414	2.93557	2.70105	4	TRUE
ENSG00000171135	JAGN1	6.68e-11	19	11	0.00165591	Thyroid	0.998055	Cells_EBV-transformed_lymphocytes	7.13961	0.000629873	0.262201	-2.44426	3.14587	1.40514	1.20971	11	TRUE
ENSG00000112159	MDN1	6.68e-11	20	12	0.0109953	Breast_Mammary_Tissue	0.732036	Lung	5.28087	0.0424159	0.252485	-2.98599	2.90368	-0.202041	1.8959	12	TRUE
ENSG00000171916	LGALS9C	6.71e-11	17	12	0.00336233	Spleen	0.746727	Lung	3.35759	0.00242715	0.167267	-2.93251	2.05018	-0.937479	1.3216	12	TRUE
ENSG00000070540	WIPI1	7.02e-11	22	13	3.22e-06	Muscle_Skeletal	0.634791	Spleen	5.11037	0.00728474	0.249878	-3.98003	4.65603	-0.317791	2.62955	13	TRUE
ENSG00000155846	PPARGC1B	7.12e-11	6	5	0.00119709	Artery_Tibial	0.813781	Kidney_Cortex	2.18925	0.227205	0.227205	-1.83605	3.23957	0.685695	1.67275	5	TRUE
ENSG00000184792	OSBP2	7.13e-11	18	13	0.00790298	Pancreas	0.925026	Cells_Cultured_fibroblasts	3.93398	0.00235407	0.215524	-2.65619	1.58775	-0.230905	1.23754	13	TRUE
ENSG00000143420	ENSA	7.49e-11	7	6	2.14e-07	Nerve_Tibial	0.242525	Esophagus_Mucosa	1.90272	0.352721	0.352721	-5.18686	2.577	-0.916603	2.88869	6	TRUE
ENSG00000117569	PTBP2	8.29e-11	27	21	0.00361339	Nerve_Tibial	0.837768	Uterus	5.42977	6.39e-16	0.182431	-0.288561	2.91008	1.65205	0.848282	21	TRUE
ENSG00000157017	GHRL	8.31e-11	30	14	0.000219431	Kidney_Cortex	0.295836	Brain_Nucleus_accumbens_basal_ganglia	11.1431	0.00297459	0.375177	-1.36168	3.69553	2.24894	0.95436	14	TRUE
ENSG00000133246	PRAM1	8.5e-11	13	7	2.4e-07	Testis	0.382211	Whole_Blood	4.72428	0.00552942	0.257955	-5.16569	0.873829	-2.47901	1.87789	7	TRUE
ENSG00000105974	CAV1	8.5e-11	15	10	2.04e-05	Heart_Atrial_Appendage	0.944389	Adipose_Subcutaneous	4.73345	0.00693588	0.193001	-4.26096	1.64077	-0.63316	1.71948	10	TRUE
ENSG00000127329	PTPRB	9.02e-11	3	3	0.0280434	Esophagus_Mucosa	0.0925388	Cells_Cultured_fibroblasts	1.82785	0.169768	0.169768	-2.19668	1.68216	-0.734379	2.10814	3	TRUE
ENSG00000143436	MRPL9	9.15e-11	17	9	7.33e-09	Heart_Left_Ventricle	0.980214	Brain_Amygdala	7.10482	8.84e-17	0.309437	-0.700525	5.78329	1.94129	1.83943	9	TRUE
ENSG00000137310	TCF19	9.29e-11	42	13	1.7e-06	Pancreas	0.97538	Minor_Salivary_Gland	14.1747	0.00298273	0.474544	-0.348034	4.78629	2.60016	1.50136	13	TRUE
ENSG00000148334	PTGES2	9.3e-11	6	5	0.00574601	Heart_Atrial_Appendage	0.626932	Heart_Left_Ventricle	2.82718	0.116585	0.116585	-1.03687	2.76193	0.562547	1.27704	5	TRUE
ENSG00000180383	DEFB124	9.38e-11	14	8	0.00132294	Adipose_Subcutaneous	0.59497	Artery_Aorta	2.85833	0.0570103	0.266393	-3.49095	0.531648	-1.96671	0.980962	8	TRUE
ENSG00000261104	AC093904.4	9.44e-11	4	4	0.0383063	Colon_Transverse	0.446509	Esophagus_Mucosa	2.02503	0.131965	0.131965	-2.06639	2.07156	0.0580194	1.8352	4	TRUE
ENSG00000182179	UBA7	9.6e-11	25	11	2.14e-05	Stomach	0.356191	Artery_Coronary	9.91776	6.15e-17	0.361872	-4.2497	2.74231	-2.98733	1.4878	11	TRUE
ENSG00000066382	MPPED2	9.87e-11	17	16	0.00367115	Colon_Sigmoid	0.56268	Testis	2.95808	0.213567	0.213567	-2.90512	2.15348	-0.336609	1.89745	16	TRUE
ENSG00000146733	PSPH	9.87e-11	47	28	0.00244865	Esophagus_Mucosa	0.611032	Small_Intestine_Terminal_Ileum	5.99014	0.0072255	0.218468	-1.27632	3.21216	1.93865	0.869348	28	TRUE
ENSG00000173327	MAP3K11	1.04e-10	35	4	1.19e-06	Spleen	0.0786696	Adrenal_Gland	26.4739	2.59e-15	0.997379	1.75846	4.85782	4.00548	0.701181	4	TRUE
ENSG00000114491	UMPS	1.06e-10	37	7	6.45e-14	Spleen	0.967013	Brain_Cerebellum	17.5641	4.67e-05	0.604569	-3.45854	7.49856	1.88641	2.20121	7	TRUE
ENSG00000164638	SLC29A4	1.09e-10	19	11	0.00032992	Colon_Transverse	0.998502	Heart_Atrial_Appendage	5.48758	0.00042961	0.18404	-3.5906	1.97834	-0.29295	1.5072	11	TRUE
ENSG00000185519	FAM131C	1.09e-10	26	10	0.00201457	Testis	0.940786	Brain_Spinal_cord_cervical_c-1	9.00685	0.000458123	0.302203	-1.76794	3.08808	0.465687	1.58067	10	TRUE
ENSG00000074201	CLNS1A	1.09e-10	21	9	0.0013163	Skin_Sun_Exposed_Lower_leg	0.446782	Brain_Putamen_basal_ganglia	9.89779	1.14e-17	0.496298	-3.2124	-0.760791	-2.32447	0.704365	9	TRUE
ENSG00000171759	PAH	1.12e-10	11	9	0.0125457	Brain_Cortex	0.825627	Adrenal_Gland	2.43696	0.0352714	0.0918971	-1.45605	2.49641	0.878131	1.33452	9	TRUE
ENSG00000064726	BTBD1	1.13e-10	31	23	0.000442737	Brain_Amygdala	0.908058	Muscle_Skeletal	4.88866	0.0162937	0.185613	-3.5132	1.56793	-0.826387	1.41158	23	TRUE
ENSG00000149257	SERPINH1	1.14e-10	7	4	1.46e-11	Cells_Cultured_fibroblasts	0.637994	Stomach	1.82431	0.0176936	0.866708	-6.7516	1.0403	-2.21822	2.96091	4	TRUE
ENSG00000232458	LINC01450	1.15e-10	2	2	0.00363634	Artery_Aorta	0.404481	Testis	1.84306	0.15694	0.15694	-0.833644	2.9081	1.03723	2.64581	2	TRUE
ENSG00000108306	FBXL20	1.17e-10	16	8	0.000479283	Thyroid	0.50399	Esophagus_Muscularis	8.37435	8.26e-05	0.395264	-3.49208	-0.538128	-2.26592	0.916959	8	TRUE
ENSG00000168887	C2orf68	1.24e-10	7	5	1.28e-09	Muscle_Skeletal	0.32274	Brain_Substantia_nigra	1.24594	0.789021	0.789021	-6.07024	2.40583	-0.940274	2.98323	5	TRUE
ENSG00000166024	R3HCC1L	1.28e-10	12	8	1.12e-05	Pituitary	0.795521	Cells_EBV-transformed_lymphocytes	4.71586	0.00165323	0.289315	-4.39318	-0.259148	-2.78451	1.22622	8	TRUE
ENSG00000257086	AP001453.3	1.31e-10	16	13	0.00651245	Pituitary	0.85394	Uterus	4.58953	0.0538341	0.166077	-0.85299	2.7208	1.70189	0.918677	13	TRUE
ENSG00000054356	PTPRN	1.31e-10	7	7	0.000208013	Brain_Caudate_basal_ganglia	0.588817	Prostate	3.05125	0.310441	0.310441	-3.70908	-0.540551	-2.47455	1.12265	7	TRUE
ENSG00000181027	FKRP	1.32e-10	45	11	4.22e-06	Spleen	0.389569	Brain_Cerebellum	16.6101	1.46e-15	0.580406	0.860399	4.60001	3.28524	0.811247	11	TRUE
ENSG00000181873	IBA57	1.32e-10	16	11	1.83e-05	Heart_Left_Ventricle	0.956511	Pituitary	4.2923	0.0231063	0.188376	-1.77997	4.28451	0.0967296	1.80275	11	TRUE
ENSG00000187688	TRPV2	1.36e-10	37	27	0.0137278	Testis	0.500009	Prostate	4.57458	0.0480453	0.161509	0.674476	2.46431	1.84935	0.479727	27	TRUE
ENSG00000257446	ZNF878	1.4e-10	3	1	1.4e-10	Heart_Atrial_Appendage	1.4e-10	Heart_Atrial_Appendage	1	1	1	-6.41614	0.495018	-2.05584	3.79429	1	TRUE
ENSG00000088543	C3orf18	1.41e-10	13	5	6.82e-08	Brain_Nucleus_accumbens_basal_ganglia	0.876225	Breast_Mammary_Tissue	7.32694	2.27e-17	0.442765	-5.39598	-0.155757	-1.9041	1.38323	5	TRUE
ENSG00000155875	SAXO1	1.41e-10	8	7	0.000340551	Artery_Tibial	0.577753	Prostate	3.53012	0.121005	0.121005	-3.58232	2.7724	-1.02431	1.91902	7	TRUE
ENSG00000197520	FAM177B	1.44e-10	7	5	2.06e-14	Spleen	0.397774	Breast_Mammary_Tissue	2.81155	1.58e-18	0.939346	-0.845603	7.64698	3.76736	2.94201	5	TRUE
ENSG00000108244	KRT23	1.44e-10	13	10	0.000368093	Brain_Hippocampus	0.901871	Whole_Blood	4.01226	0.0059456	0.147962	-1.50434	3.56196	1.72048	1.50021	10	TRUE
ENSG00000095321	CRAT	1.45e-10	33	5	6.8e-06	Adrenal_Gland	0.140668	Brain_Spinal_cord_cervical_c-1	22.1103	1.65e-15	0.818354	-2.91913	4.49978	2.98735	1.19128	5	TRUE
ENSG00000143839	REN	1.45e-10	9	4	6.93e-05	Brain_Anterior_cingulate_cortex_BA24	0.644539	Ovary	3.52054	3.63e-16	0.347144	-2.52083	3.97866	1.10117	1.98846	4	TRUE
ENSG00000163827	LRRC2	1.45e-10	23	11	2.61e-05	Vagina	0.972706	Skin_Sun_Exposed_Lower_leg	9.00139	2.73e-07	0.361693	-2.6128	4.20548	0.599822	2.07757	11	TRUE
ENSG00000167306	MYO5B	1.47e-10	16	10	0.000105298	Skin_Not_Sun_Exposed_Suprapubic	0.871068	Heart_Atrial_Appendage	3.99037	0.0470102	0.152635	-3.87805	3.84717	-1.09721	1.85206	10	TRUE
ENSG00000072310	SREBF1	1.48e-10	9	7	5.53e-08	Whole_Blood	0.865664	Liver	1.69548	0.44353	0.44353	-5.43322	5.49341	1.68705	3.21261	7	TRUE
ENSG00000105518	TMEM205	1.52e-10	4	3	3.76e-06	Whole_Blood	0.0554333	Thyroid	1.48635	0.513948	0.513948	-3.40998	4.62405	1.38818	3.40796	3	TRUE
ENSG00000151693	ASAP2	1.6e-10	21	11	0.000379823	Brain_Spinal_cord_cervical_c-1	0.694542	Esophagus_Mucosa	9.30915	0.000332247	0.37499	-2.92124	3.55372	0.0420003	1.63843	11	TRUE
ENSG00000119608	PROX2	1.62e-10	8	5	2.1e-05	Breast_Mammary_Tissue	0.91589	Brain_Hypothalamus	2.52366	1.86e-16	0.23679	-4.25419	2.6047	-0.309668	2.45214	5	TRUE
ENSG00000236013	AL138737.1	1.63e-10	12	9	0.0171626	Esophagus_Gastroesophageal_Junction	0.873299	Pancreas	2.24717	0.085913	0.085913	-2.38321	1.59236	-0.331114	1.04656	9	TRUE
ENSG00000204438	GPANK1	1.68e-10	20	11	0.000980129	Adipose_Subcutaneous	0.999151	Kidney_Cortex	7.75085	0.00073891	0.261391	-3.28377	3.29617	1.00246	1.6994	11	TRUE
ENSG00000082438	COBLL1	1.78e-10	18	13	0.00057563	Whole_Blood	0.936586	Muscle_Skeletal	3.28651	3.16e-06	0.139375	-2.6971	3.44284	-0.489924	1.60268	13	TRUE
ENSG00000213892	CEACAM16	1.86e-10	3	3	3.04e-05	Adrenal_Gland	0.928056	Esophagus_Mucosa	1.85147	0.216998	0.216998	-4.17033	0.1782	-1.36081	2.43682	3	TRUE
ENSG00000272512	AL645608.8	1.86e-10	45	17	0.045546	Heart_Atrial_Appendage	0.74013	Cells_EBV-transformed_lymphocytes	4.06099	7.33e-17	0.138544	0.331681	1.99958	1.52377	0.280728	17	TRUE
ENSG00000143799	PARP1	1.86e-10	16	9	0.00150913	Brain_Cerebellar_Hemisphere	0.981773	Cells_Cultured_fibroblasts	5.44458	0.0234467	0.375093	-3.17292	1.74041	-1.06332	1.75463	9	TRUE
ENSG00000162543	UBXN10	1.88e-10	7	5	0.000387811	Adipose_Visceral_Omentum	0.725763	Brain_Hypothalamus	3.48294	0.00896074	0.479747	-3.21571	3.54824	0.380146	2.4037	5	TRUE
ENSG00000137266	SLC22A23	1.91e-10	14	12	0.00385686	Esophagus_Gastroesophageal_Junction	0.806071	Cells_EBV-transformed_lymphocytes	4.37281	8.02e-05	0.161157	-2.88964	1.60153	-0.907685	1.39681	12	TRUE
ENSG00000106723	SPIN1	1.92e-10	13	6	9.72e-05	Adrenal_Gland	0.62517	Adipose_Visceral_Omentum	2.62415	0.000153203	0.303052	-1.4829	3.89742	1.53779	2.01334	6	TRUE
ENSG00000117385	P3H1	1.99e-10	11	6	0.000346077	Brain_Cerebellum	0.708508	Esophagus_Mucosa	4.34857	0.0339386	0.181007	-2.32925	3.57812	1.1154	2.25841	6	TRUE
ENSG00000255910	AC024901.1	2.02e-10	7	7	0.000107167	Artery_Tibial	0.692326	Esophagus_Gastroesophageal_Junction	2.00733	0.383002	0.383002	-3.87376	0.787979	-1.54172	1.90075	7	TRUE
ENSG00000204287	HLA-DRA	2.09e-10	16	12	0.00018199	Muscle_Skeletal	0.962075	Heart_Atrial_Appendage	4.45005	0.000336097	0.150791	-0.998652	3.74279	1.79547	1.24694	12	TRUE
ENSG00000150867	PIP4K2A	2.24e-10	30	14	0.000787018	Colon_Sigmoid	0.914189	Brain_Hypothalamus	11.5044	1e-15	0.408727	-0.332914	3.35732	2.17569	0.92038	14	TRUE
ENSG00000256223	ZNF10	2.25e-10	28	4	1.49e-05	Stomach	0.430642	Prostate	21.2368	3.98e-16	0.942292	-4.32995	-0.788093	-2.9164	0.747767	4	TRUE
ENSG00000120324	PCDHB10	2.26e-10	29	10	3.51e-05	Heart_Left_Ventricle	0.248046	Brain_Hypothalamus	13.769	1.3e-15	0.621644	1.15511	4.13755	2.74164	0.755402	10	TRUE
ENSG00000120798	NR2C1	2.27e-10	8	5	3.41e-08	Artery_Aorta	0.864119	Heart_Left_Ventricle	3.19297	0.0180445	0.225192	-3.09336	5.51885	1.09733	2.59639	5	TRUE
ENSG00000181555	SETD2	2.36e-10	14	7	0.000546818	Esophagus_Muscularis	0.532127	Adipose_Visceral_Omentum	5.1975	1.31e-16	0.218538	-0.684237	3.45671	1.87055	1.11037	7	TRUE
ENSG00000136848	DAB2IP	2.45e-10	10	9	1.01e-08	Adipose_Subcutaneous	0.750889	Ovary	2.98709	0.0126367	0.142458	-5.72958	0.563365	-2.33083	2.7128	9	TRUE
ENSG00000103264	FBXO31	2.48e-10	18	9	0.00102159	Cells_Cultured_fibroblasts	0.759714	Testis	8.70269	0.025201	0.318381	-2.65785	3.28451	1.23916	1.68862	9	TRUE
ENSG00000241404	EGFL8	2.49e-10	7	4	4.16e-06	Nerve_Tibial	0.731725	Artery_Aorta	2.70299	0.0428016	0.300046	-4.60327	0.757064	-1.95322	2.07174	4	TRUE
ENSG00000145002	FAM86B2	2.62e-10	34	26	0.0193185	Heart_Atrial_Appendage	0.787672	Cells_Cultured_fibroblasts	5.13289	0.00995214	0.191679	-2.33933	2.33507	0.651633	1.20937	26	TRUE
ENSG00000167528	ZNF641	2.73e-10	33	11	1.28e-05	Adipose_Subcutaneous	0.954752	Brain_Nucleus_accumbens_basal_ganglia	13.7019	1.06e-06	0.521973	-0.288666	4.36352	2.81894	1.29933	11	TRUE
ENSG00000103024	NME3	2.82e-10	12	7	0.000144864	Adipose_Subcutaneous	0.90811	Testis	3.9855	0.00614224	0.17547	-3.79971	1.56127	-1.17147	1.7626	7	TRUE
ENSG00000007168	PAFAH1B1	2.84e-10	8	4	3.81e-08	Testis	0.079269	Nerve_Tibial	2.98866	1.44e-16	0.931264	-4.73961	5.49928	-1.39488	3.06893	4	TRUE
ENSG00000187773	FAM69C	2.88e-10	18	12	1.29e-05	Heart_Atrial_Appendage	0.855804	Muscle_Skeletal	5.95054	0.0113608	0.229411	-4.3611	0.614217	-2.15648	1.51598	12	TRUE
ENSG00000143369	ECM1	2.88e-10	23	10	4.19e-08	Skin_Not_Sun_Exposed_Suprapubic	0.695928	Cells_EBV-transformed_lymphocytes	8.09885	2.75e-09	0.316486	-3.23844	5.48282	1.81034	1.89808	10	TRUE
ENSG00000100285	NEFH	2.89e-10	8	4	1.88e-06	Nerve_Tibial	0.899433	Liver	3.31818	7.12e-17	0.183897	-4.76559	2.36001	-0.589561	2.11867	4	TRUE
ENSG00000119397	CNTRL	2.96e-10	11	9	6.92e-05	Esophagus_Gastroesophageal_Junction	0.760195	Whole_Blood	2.76397	0.0163808	0.295488	-3.14308	3.979	0.580895	2.25773	9	TRUE
ENSG00000077522	ACTN2	3.06e-10	13	11	7.26e-05	Liver	0.671737	Minor_Salivary_Gland	2.06343	0.160929	0.160929	-0.725304	3.96764	1.84492	1.26388	11	TRUE
ENSG00000154227	CERS3	3.07e-10	24	15	0.00718115	Brain_Cortex	0.972612	Ovary	5.47241	0.0133845	0.211959	-0.621126	2.82159	1.44675	1.11949	15	TRUE
ENSG00000274478	AC009154.2	3.08e-10	4	4	3.22e-05	Nerve_Tibial	0.00173566	Artery_Aorta	1.6353	0.377433	0.377433	3.13209	4.15752	3.73772	0.439191	4	TRUE
ENSG00000231476	AC074389.2	3.14e-10	3	3	0.00675769	Ovary	0.261998	Breast_Mammary_Tissue	1.76134	0.270857	0.270857	-2.70856	-1.12168	-1.99795	0.806303	3	TRUE
ENSG00000173852	DPY19L1	3.2e-10	28	16	4.25e-06	Brain_Caudate_basal_ganglia	0.869294	Esophagus_Muscularis	6.56962	0.000501072	0.256753	-4.5988	3.48228	-0.513169	2.4312	16	TRUE
ENSG00000161021	MAML1	3.21e-10	13	9	0.000425442	Pancreas	0.603614	Prostate	5.06622	1.19e-17	0.200852	-0.51921	3.52378	1.66071	1.12798	9	TRUE
ENSG00000121067	SPOP	3.28e-10	10	9	2.1e-08	Brain_Caudate_basal_ganglia	0.784424	Esophagus_Gastroesophageal_Junction	2.34343	0.139864	0.139864	-2.36496	5.60388	1.37267	2.22762	9	TRUE
ENSG00000188227	ZNF793	3.28e-10	26	13	0.000211266	Breast_Mammary_Tissue	0.944062	Pituitary	6.97306	1.66e-16	0.278873	-3.70515	1.10552	-2.19155	1.38832	13	TRUE
ENSG00000163798	SLC4A1AP	3.33e-10	18	13	0.00235342	Brain_Hypothalamus	0.8743	Heart_Atrial_Appendage	5.83602	0.00478918	0.25259	-3.04158	1.08222	-1.33286	1.10024	13	TRUE
ENSG00000117632	STMN1	3.36e-10	8	4	0.0232911	Thyroid	0.571481	Brain_Putamen_basal_ganglia	3.38927	6.49e-17	0.134119	-2.26863	1.17575	-0.513046	1.17667	4	TRUE
ENSG00000108379	WNT3	3.63e-10	41	8	1.93e-05	Artery_Coronary	0.307186	Vagina	16.7466	1.58e-15	0.761791	1.02114	4.27242	2.48248	0.668722	8	TRUE
ENSG00000131067	GGT7	3.8e-10	14	6	6.34e-13	Stomach	0.717555	Esophagus_Mucosa	4.82315	6.2e-17	0.263658	-7.193	5.90996	1.20077	4.09298	6	TRUE
ENSG00000168394	TAP1	3.91e-10	26	10	1.7e-05	Ovary	0.919645	Brain_Cerebellum	11.7315	2.09e-16	0.409789	-4.30127	1.00983	-1.05276	1.28011	10	TRUE
ENSG00000135469	COQ10A	4.02e-10	8	8	0.0011416	Thyroid	0.162362	Testis	2.23344	0.306507	0.306507	1.39717	3.25308	2.24088	0.563408	8	TRUE
ENSG00000161888	SPC24	4.14e-10	28	11	7.61e-06	Ovary	0.938679	Cells_EBV-transformed_lymphocytes	11.7292	9.92e-16	0.421976	-4.47576	2.20824	-1.28901	1.78019	11	TRUE
ENSG00000140374	ETFA	4.18e-10	19	13	0.00026379	Esophagus_Muscularis	0.792774	Brain_Cortex	4.95602	0.00944216	0.175037	-2.79	3.64849	-0.487971	2.05504	13	TRUE
ENSG00000158195	WASF2	4.21e-10	9	9	4.46e-05	Whole_Blood	0.790985	Brain_Cerebellar_Hemisphere	1.74896	0.316347	0.316347	-4.08245	2.16529	-0.730924	2.16102	9	TRUE
ENSG00000198551	ZNF627	4.36e-10	20	10	4.16e-10	Brain_Spinal_cord_cervical_c-1	0.892585	Skin_Not_Sun_Exposed_Suprapubic	6.25203	1.02e-17	0.223528	-4.49012	6.24797	0.256154	2.52929	10	TRUE
ENSG00000168228	ZCCHC4	4.36e-10	17	8	0.00251238	Testis	0.688007	Lung	5.8097	9.82e-17	0.266639	-0.401561	3.02185	1.55745	0.835807	8	TRUE
ENSG00000168038	ULK4	4.49e-10	45	11	0.00744775	Stomach	0.732551	Kidney_Cortex	24.0832	2.36e-15	0.879971	-2.67613	0.518772	-1.99838	0.638963	11	TRUE
ENSG00000177683	THAP5	4.5e-10	46	18	0.00735236	Brain_Hypothalamus	0.72598	Whole_Blood	12.2464	1.09e-15	0.467297	-2.68045	0.735677	-2.06176	0.603167	18	TRUE
ENSG00000175352	NRIP3	4.58e-10	17	14	0.00121513	Heart_Left_Ventricle	0.984817	Brain_Anterior_cingulate_cortex_BA24	3.67577	0.0788518	0.135573	-4.61507	2.02477	-0.756663	1.7874	14	TRUE
ENSG00000091536	MYO15A	4.59e-10	37	11	2.87e-08	Pituitary	0.865932	Brain_Hippocampus	11.3008	1.01e-15	0.414012	-2.2503	5.54921	1.46373	1.57902	11	TRUE
ENSG00000100033	PRODH	4.79e-10	35	18	0.000131293	Adrenal_Gland	0.871521	Skin_Sun_Exposed_Lower_leg	10.4782	0.000876493	0.367896	-3.82402	0.564622	-2.44308	1.0567	18	TRUE
ENSG00000153406	NMRAL1	4.86e-10	48	2	0.000279182	Testis	0.451619	Cells_EBV-transformed_lymphocytes	39.8406	3.93e-15	1.64179	0.752718	3.63389	2.84358	0.532127	2	TRUE
ENSG00000182742	HOXB4	4.89e-10	8	4	0.00264474	Whole_Blood	0.16135	Adipose_Subcutaneous	3.17863	3.3e-16	0.278774	-3.00627	2.39986	0.29363	2.1399	4	TRUE
ENSG00000066923	STAG3	4.93e-10	35	14	8.46e-07	Skin_Not_Sun_Exposed_Suprapubic	0.937476	Minor_Salivary_Gland	11.7463	0.00072061	0.430325	-3.02928	4.92453	2.42829	1.93449	14	TRUE
ENSG00000147889	CDKN2A	5.14e-10	6	3	8.27e-08	Thyroid	0.124641	Brain_Spinal_cord_cervical_c-1	2.53272	0.0122381	0.454727	-16	2.15689	-4.08222	7.37473	3	TRUE
ENSG00000275636	AC021755.4	5.21e-10	24	5	4.48e-05	Brain_Hypothalamus	0.319605	Uterus	15.7017	4.85e-17	0.742455	-4.08146	-0.99527	-3.06221	0.645354	5	TRUE
ENSG00000157782	CABP1	5.53e-10	8	8	1.42e-05	Brain_Cerebellum	0.981479	Artery_Tibial	2.93303	0.0995877	0.0995877	-3.64167	4.34064	-0.24034	2.88961	8	TRUE
ENSG00000128595	CALU	5.65e-10	14	7	0.00172349	Muscle_Skeletal	0.445691	Liver	6.35276	1.52e-16	0.393464	-3.13416	1.49325	-1.08895	1.61037	7	TRUE
ENSG00000164048	ZNF589	5.87e-10	48	3	5.29e-08	Brain_Substantia_nigra	0.00999747	Brain_Spinal_cord_cervical_c-1	37.8438	3.73e-15	1.70501	-5.4413	-2.57592	-4.77207	0.467129	3	TRUE
ENSG00000013810	TACC3	5.93e-10	37	21	0.00336223	Adipose_Visceral_Omentum	0.276761	Brain_Caudate_basal_ganglia	5.12813	0.00955941	0.237993	-2.48908	2.93252	1.90912	0.861798	21	TRUE
ENSG00000149115	TNKS1BP1	5.93e-10	12	8	0.00544476	Stomach	0.729454	Colon_Transverse	2.86885	0.152313	0.152313	-2.77947	0.494388	-0.842576	1.18253	8	TRUE
ENSG00000166924	NYAP1	6.06e-10	9	5	0.00125575	Skin_Not_Sun_Exposed_Suprapubic	0.580274	Brain_Cortex	3.41725	0.000339802	0.645493	0.552985	3.22591	2.36294	0.753669	5	TRUE
ENSG00000023572	GLRX2	6.12e-10	15	13	0.0010837	Heart_Atrial_Appendage	0.489797	Brain_Caudate_basal_ganglia	2.47315	0.227665	0.227665	-3.26784	-0.690632	-2.31858	0.612399	13	TRUE
ENSG00000107593	PKD2L1	6.26e-10	15	10	0.000653495	Brain_Cortex	0.666315	Artery_Aorta	3.99831	2.1e-17	0.13558	-3.25441	4.30805	-0.466101	2.24585	10	TRUE
ENSG00000120029	C10orf76	6.28e-10	13	10	0.0013307	Adipose_Subcutaneous	0.881577	Skin_Not_Sun_Exposed_Suprapubic	2.81036	0.0864675	0.307717	0.14897	3.20927	1.93113	1.0544	10	TRUE
ENSG00000111275	ALDH2	6.4e-10	25	3	7.15e-11	Esophagus_Mucosa	0.00939957	Heart_Left_Ventricle	20.8926	3.5e-17	1.09102	-4.42865	6.51741	4.48986	2.10919	3	TRUE
ENSG00000257219	LINC02407	6.89e-10	13	9	0.00314529	Pancreas	0.604801	Nerve_Tibial	2.93118	0.0683803	0.389003	-2.95317	0.517508	-1.32837	1.06652	9	TRUE
ENSG00000132330	SCLY	6.9e-10	31	9	0.0162818	Brain_Cerebellum	0.444248	Artery_Coronary	13.6665	1.03e-15	0.460849	-1.7172	2.40254	1.63851	0.719139	9	TRUE
ENSG00000115935	WIPF1	6.93e-10	32	11	0.000206147	Heart_Left_Ventricle	0.705841	Testis	12.1501	1.01e-15	0.48951	-2.07645	3.71136	0.790463	2.21565	11	TRUE
ENSG00000237927	AL078604.2	7.17e-10	33	22	0.000562116	Heart_Atrial_Appendage	0.930257	Muscle_Skeletal	7.16776	3.85e-16	0.258757	-3.44926	3.11445	0.439315	1.48463	22	TRUE
ENSG00000272583	AL592494.3	7.18e-10	9	2	0.0477777	Brain_Nucleus_accumbens_basal_ganglia	0.0540117	Brain_Cerebellum	3.67532	7.56e-17	0.263099	-2.21534	-1.38583	-1.91795	0.259335	2	TRUE
ENSG00000107186	MPDZ	7.25e-10	33	20	0.00439952	Thyroid	0.786543	Pituitary	8.70688	0.0194444	0.318824	-1.5807	2.848	1.52622	0.952496	20	TRUE
ENSG00000188580	NKAIN2	7.41e-10	9	7	0.00953961	Colon_Transverse	0.946361	Esophagus_Gastroesophageal_Junction	2.04079	0.0316491	0.0788045	-0.299166	2.59209	0.916895	0.978336	7	TRUE
ENSG00000010803	SCMH1	7.43e-10	20	11	8.44e-05	Colon_Sigmoid	0.51696	Esophagus_Mucosa	5.30746	0.00186716	0.206303	-3.93145	2.641	-1.77762	1.6365	11	TRUE
ENSG00000206344	HCG27	7.49e-10	48	8	5.96e-10	Brain_Substantia_nigra	0.068853	Uterus	24.0797	0.0058033	0.898258	1.81938	6.19137	4.42081	1.00582	8	TRUE
ENSG00000186017	ZNF566	7.68e-10	21	8	0.000844125	Breast_Mammary_Tissue	0.205168	Nerve_Tibial	4.58317	1.06e-16	0.375261	-3.33791	-0.941014	-2.08397	0.570369	8	TRUE
ENSG00000110063	DCPS	7.8e-10	24	12	6.97e-07	Artery_Aorta	0.897743	Vagina	11.056	1.69e-05	0.434327	-4.96227	0.488652	-3.14453	1.51191	12	TRUE
ENSG00000253958	CLDN23	7.88e-10	23	16	0.000310206	Adipose_Subcutaneous	0.941554	Brain_Hippocampus	5.51862	0.0191507	0.184499	-2.194	3.60662	1.20483	1.76768	16	TRUE
ENSG00000182379	NXPH4	7.94e-10	6	5	4.06e-05	Brain_Cerebellar_Hemisphere	0.0854535	Cells_EBV-transformed_lymphocytes	2.47712	0.375248	0.375248	-2.87435	4.10387	-0.291963	3.02961	5	TRUE
ENSG00000198246	SLC29A3	8e-10	21	12	0.000530304	Esophagus_Muscularis	0.778284	Testis	5.62011	0.00168916	0.226949	-3.08515	3.46496	0.996038	2.04982	12	TRUE
ENSG00000196381	ZNF781	8.12e-10	44	7	9.15e-05	Brain_Hypothalamus	0.518771	Whole_Blood	21.7623	2.01e-15	0.830584	-3.91202	1.00921	-2.60796	1.01834	7	TRUE
ENSG00000189056	RELN	8.16e-10	13	11	0.0040791	Testis	0.90053	Heart_Atrial_Appendage	2.34975	0.168776	0.168776	-2.87198	2.42589	0.437297	1.46801	11	TRUE
ENSG00000236501	AC074286.1	8.19e-10	2	2	0.210537	Adipose_Visceral_Omentum	0.229495	Testis	1.92806	0.0719406	0.0719406	-1.25209	1.20166	-0.0252139	1.73506	2	TRUE
ENSG00000136485	DCAF7	8.26e-10	20	9	1.76e-06	Stomach	0.48752	Skin_Not_Sun_Exposed_Suprapubic	4.48616	6.24e-17	0.200403	-4.77956	-0.46149	-2.7295	1.12408	9	TRUE
ENSG00000148832	PAOX	8.45e-10	31	17	0.00114053	Nerve_Tibial	0.880626	Thyroid	9.13402	2.2e-15	0.314132	-3.25335	-0.150175	-1.87615	0.811524	17	TRUE
ENSG00000164815	ORC5	8.69e-10	7	5	0.11732	Pituitary	0.977569	Testis	1.93065	0.0937529	0.0937529	-1.56612	0.907176	-0.328808	0.946082	5	TRUE
ENSG00000102978	POLR2C	8.78e-10	19	16	1.6e-05	Testis	0.869203	Spleen	4.78913	0.0105091	0.203493	-0.407364	4.31453	2.16981	1.3585	16	TRUE
ENSG00000166192	SENP8	9.12e-10	7	4	0.0141045	Colon_Sigmoid	0.664377	Minor_Salivary_Gland	3.56023	0.0310656	0.321814	-0.593109	2.45459	1.34969	1.19339	4	TRUE
ENSG00000157014	TATDN2	9.14e-10	12	7	0.0135935	Brain_Cerebellar_Hemisphere	0.284506	Artery_Tibial	6.75642	0.0081044	0.232056	-2.46783	2.24423	0.790466	1.83726	7	TRUE
ENSG00000230555	AL450326.1	9.35e-10	36	15	3.76e-06	Adipose_Subcutaneous	0.977243	Esophagus_Muscularis	9.9027	7.41e-16	0.361471	-2.09539	4.62444	0.762641	1.59313	15	TRUE
ENSG00000175906	ARL4D	9.39e-10	13	9	0.000105935	Thyroid	0.963699	Skin_Not_Sun_Exposed_Suprapubic	3.64688	2.38e-16	0.122397	-2.90355	3.87658	0.0816583	1.97127	9	TRUE
ENSG00000119285	HEATR1	1.02e-09	17	8	3.12e-05	Colon_Sigmoid	0.272626	Testis	6.36816	3.2e-17	0.286597	-1.27635	4.16485	2.43479	1.643	8	TRUE
ENSG00000061455	PRDM6	1.03e-09	13	12	0.000297405	Heart_Left_Ventricle	0.807549	Artery_Tibial	2.41352	0.27593	0.27593	-3.61755	-0.243589	-2.02005	1.12247	12	TRUE
ENSG00000166507	NDST2	1.04e-09	11	6	0.0001426	Adipose_Visceral_Omentum	0.943071	Stomach	6.47042	3.04e-18	0.301519	-2.64408	3.80361	1.85734	1.91581	6	TRUE
ENSG00000138829	FBN2	1.04e-09	34	9	5.66e-06	Adrenal_Gland	0.9262	Nerve_Tibial	18.6604	4.28e-08	0.664741	-4.1574	4.53852	1.40148	1.80312	9	TRUE
ENSG00000138670	RASGEF1B	1.06e-09	12	9	0.010321	Whole_Blood	0.948428	Brain_Cerebellum	2.35567	0.147493	0.147493	-1.5819	2.56489	0.501317	1.24677	9	TRUE
ENSG00000198626	RYR2	1.06e-09	12	8	0.00743333	Stomach	0.729056	Ovary	4.78379	0.0137014	0.278383	-2.67678	1.60842	-1.18853	1.50366	8	TRUE
ENSG00000267260	AC020928.1	1.06e-09	27	11	0.000280492	Brain_Substantia_nigra	0.95817	Uterus	10.1316	9.14e-16	0.388538	-3.63268	0.711136	-1.60837	1.3592	11	TRUE
ENSG00000149600	COMMD7	1.08e-09	28	14	0.0042126	Esophagus_Gastroesophageal_Junction	0.970772	Heart_Left_Ventricle	9.43535	8.81e-16	0.345806	-1.02651	2.86179	1.49783	1.12336	14	TRUE
ENSG00000138246	DNAJC13	1.08e-09	22	16	4.75e-06	Esophagus_Muscularis	0.800199	Testis	7.75235	0.000573373	0.27284	-0.25309	4.57561	2.25897	1.3832	16	TRUE
ENSG00000126653	NSRP1	1.11e-09	6	4	3.1e-05	Brain_Cerebellum	0.287064	Kidney_Cortex	2.5612	0.006273	0.193084	-4.25866	1.32672	-2.17379	2.65162	4	TRUE
ENSG00000187554	TLR5	1.12e-09	11	6	0.000270002	Adipose_Subcutaneous	0.319437	Nerve_Tibial	1.9625	0.0656185	0.0656185	-1.18817	3.6425	1.27808	1.55293	6	TRUE
ENSG00000244617	ASPRV1	1.13e-09	20	10	5.6e-05	Adipose_Subcutaneous	0.198031	Kidney_Cortex	9.76236	6.28e-18	0.412056	-4.029	-1.28718	-3.04614	0.825664	10	TRUE
ENSG00000204435	CSNK2B	1.14e-09	20	9	3.84e-08	Esophagus_Muscularis	0.865031	Vagina	10.1263	5e-09	0.369429	-5.498	0.370986	-2.95424	1.93541	9	TRUE
ENSG00000130584	ZBTB46	1.16e-09	14	8	0.000149258	Brain_Nucleus_accumbens_basal_ganglia	0.956005	Brain_Substantia_nigra	2.07315	0.116891	0.116891	-4.47237	3.36664	-2.0253	2.25215	8	TRUE
ENSG00000145029	NICN1	1.18e-09	33	7	2.52e-05	Esophagus_Mucosa	0.877062	Cells_Cultured_fibroblasts	19.2322	3.34e-07	0.87885	-4.21324	1.52821	-1.80219	1.45741	7	TRUE
ENSG00000197785	ATAD3A	1.21e-09	19	9	0.00265452	Liver	0.981706	Artery_Tibial	2.56193	1.83e-16	0.2051	-2.68298	3.00515	0.0757691	1.47085	9	TRUE
ENSG00000110931	CAMKK2	1.21e-09	25	15	3.1e-05	Colon_Sigmoid	0.928669	Muscle_Skeletal	6.39851	0.0318528	0.25436	-1.49198	4.16622	0.704556	1.64027	15	TRUE
ENSG00000114019	AMOTL2	1.22e-09	7	3	0.00157992	Cells_Cultured_fibroblasts	0.183577	Esophagus_Mucosa	2.03185	0.192084	0.192084	-2.52637	3.15959	-0.811422	2.04875	3	TRUE
ENSG00000197381	ADARB1	1.23e-09	12	9	0.00159869	Testis	0.607306	Thyroid	4.34707	0.0294652	0.163992	-3.00307	3.15615	-0.133627	2.13517	9	TRUE
ENSG00000122565	CBX3	1.24e-09	6	5	0.0130442	Adipose_Subcutaneous	0.508669	Skin_Sun_Exposed_Lower_leg	1.85577	0.211429	0.211429	-2.48256	1.78147	-0.338936	1.54087	5	TRUE
ENSG00000122194	PLG	1.27e-09	3	2	3.63e-10	Testis	0.294617	Ovary	1.03848	0.961524	0.961524	-6.26927	-1.04805	-2.93254	2.89777	2	TRUE
ENSG00000121764	HCRTR1	1.28e-09	9	7	0.000690277	Esophagus_Gastroesophageal_Junction	0.656104	Breast_Mammary_Tissue	3.85309	0.0107959	0.176879	-3.39341	1.76793	0.143333	1.74135	7	TRUE
ENSG00000142655	PEX14	1.28e-09	12	8	0.0407704	Testis	0.825504	Muscle_Skeletal	3.80357	0.0411941	0.146608	-2.04586	1.62671	-0.850404	1.18553	8	TRUE
ENSG00000139725	RHOF	1.29e-09	24	12	0.000180806	Brain_Cortex	0.979093	Esophagus_Gastroesophageal_Junction	8.17134	6.52e-18	0.362433	-3.74443	0.36753	-1.64968	1.21321	12	TRUE
ENSG00000273702	AC091271.1	1.32e-09	12	8	0.000702012	Colon_Sigmoid	0.830007	Artery_Aorta	3.01586	0.0235251	0.155547	-3.38879	-0.214693	-2.2901	0.97226	8	TRUE
ENSG00000118200	CAMSAP2	1.33e-09	21	11	4.69e-05	Esophagus_Gastroesophageal_Junction	0.855082	Liver	9.52025	0.00278302	0.328044	-2.37913	4.07056	2.24112	1.71673	11	TRUE
ENSG00000055483	USP36	1.37e-09	40	6	0.000283051	Skin_Not_Sun_Exposed_Suprapubic	0.0697825	Ovary	26.0957	1.88e-15	0.944086	-3.63034	-1.81332	-3.04561	0.350797	6	TRUE
ENSG00000279636	LINC00216	1.38e-09	9	5	2.78e-05	Cells_Cultured_fibroblasts	0.0599891	Breast_Mammary_Tissue	4.1819	9.88e-19	0.711972	1.88087	4.19062	3.23298	0.778342	5	TRUE
ENSG00000042445	RETSAT	1.39e-09	35	24	8.22e-07	Brain_Cerebellar_Hemisphere	0.971424	Uterus	5.70397	0.0365253	0.230293	-4.93005	3.48293	-0.33923	1.77124	24	TRUE
ENSG00000160606	TLCD1	1.42e-09	14	9	1.02e-05	Adipose_Visceral_Omentum	0.337629	Brain_Cortex	2.42297	0.107177	0.107177	-2.18907	4.41363	1.48298	2.143	9	TRUE
ENSG00000006747	SCIN	1.48e-09	25	12	2.6e-05	Muscle_Skeletal	0.900993	Brain_Nucleus_accumbens_basal_ganglia	10.256	0.000235715	0.41718	-4.20563	3.19836	-1.1166	1.90686	12	TRUE
ENSG00000163683	SMIM14	1.48e-09	18	15	0.0053793	Esophagus_Gastroesophageal_Junction	0.894268	Esophagus_Mucosa	2.08853	0.0890473	0.0890473	-0.802262	2.7834	1.64028	1.00273	15	TRUE
ENSG00000181444	ZNF467	1.52e-09	30	21	0.000111396	Stomach	0.587987	Brain_Cerebellar_Hemisphere	6.01835	0.025843	0.271811	-3.86433	0.541755	-2.51108	0.922147	21	TRUE
ENSG00000152784	PRDM8	1.59e-09	18	13	1.23e-06	Testis	0.935261	Spleen	4.26182	0.0120421	0.18129	-4.85143	1.77583	-0.957862	1.57364	13	TRUE
ENSG00000158234	FAIM	1.61e-09	21	6	1.02e-09	Skin_Not_Sun_Exposed_Suprapubic	0.19719	Artery_Aorta	14.5342	6.43e-18	0.498946	-6.10549	-1.2896	-4.95948	1.26696	6	TRUE
ENSG00000085365	SCAMP1	1.72e-09	17	14	0.000946	Heart_Atrial_Appendage	0.915893	Brain_Caudate_basal_ganglia	3.84293	0.0429172	0.165043	-3.30611	3.16309	-0.889425	1.72021	14	TRUE
ENSG00000176909	MAMSTR	1.72e-09	19	10	0.00149227	Cells_Cultured_fibroblasts	0.875599	Artery_Aorta	5.86795	0.002177	0.285215	-2.65931	3.17618	1.70964	1.42019	10	TRUE
ENSG00000104756	KCTD9	1.77e-09	8	5	0.0605114	Esophagus_Gastroesophageal_Junction	0.273659	Muscle_Skeletal	2.95836	0.111206	0.111206	-1.87705	1.66294	-0.388908	1.34636	5	TRUE
ENSG00000188986	NELFB	1.85e-09	39	23	0.00642453	Brain_Cerebellum	0.955124	Esophagus_Gastroesophageal_Junction	3.32028	0.0122155	0.143836	-2.15309	2.72529	0.447642	1.496	23	TRUE
ENSG00000143156	NME7	1.87e-09	44	7	1.06e-08	Liver	0.818672	Testis	17.3366	5.6e-06	0.626741	-5.72076	5.0012	-3.17935	2.22775	7	TRUE
ENSG00000085982	USP40	1.9e-09	45	25	0.00604923	Brain_Cerebellar_Hemisphere	0.761784	Uterus	8.08309	0.000552886	0.335729	-2.35383	2.7451	1.4452	1.29683	25	TRUE
ENSG00000137601	NEK1	1.91e-09	36	13	0.00222482	Esophagus_Muscularis	0.591549	Testis	12.5656	9.55e-16	0.50721	-3.05845	1.16143	-2.25719	0.879389	13	TRUE
ENSG00000075292	ZNF638	1.97e-09	14	10	0.000770793	Muscle_Skeletal	0.818718	Colon_Transverse	5.4287	0.0351838	0.23861	-3.36308	2.50751	-1.61948	1.67375	10	TRUE
ENSG00000099994	SUSD2	1.98e-09	40	8	5.48e-09	Heart_Left_Ventricle	0.812677	Artery_Coronary	22.5363	2.2e-15	0.952149	-5.83194	-0.236974	-4.06764	1.1948	8	TRUE
ENSG00000117016	RIMS3	1.99e-09	12	9	0.00168472	Stomach	0.947399	Skin_Sun_Exposed_Lower_leg	3.76711	5.93e-17	0.139679	-3.14083	2.23027	0.217413	1.62982	9	TRUE
ENSG00000160803	UBQLN4	2.01e-09	14	11	0.000102326	Esophagus_Mucosa	0.624296	Brain_Hippocampus	2.62968	0.083081	0.178619	0.489771	3.88501	2.12232	1.24374	11	TRUE
ENSG00000136141	LRCH1	2.04e-09	14	9	7.93e-05	Artery_Aorta	0.49279	Cells_EBV-transformed_lymphocytes	5.55682	0.0590767	0.307929	-3.94647	0.685877	-2.28834	1.24148	9	TRUE
ENSG00000135148	TRAFD1	2.05e-09	5	4	6.74e-09	Adipose_Visceral_Omentum	0.023055	Colon_Sigmoid	1.74523	0.280683	0.280683	-1.16112	5.79727	2.65481	2.58689	4	TRUE
ENSG00000144136	SLC20A1	2.18e-09	15	12	0.00447994	Skin_Not_Sun_Exposed_Suprapubic	0.421482	Whole_Blood	3.43275	0.0824022	0.123311	-2.84223	1.60249	-1.56885	1.26043	12	TRUE
ENSG00000271303	SRXN1	2.21e-09	24	13	0.000915219	Brain_Cortex	0.795254	Brain_Caudate_basal_ganglia	7.7138	0.000549336	0.26166	-0.373814	3.31537	1.97308	0.989666	13	TRUE
ENSG00000149100	EIF3M	2.25e-09	15	12	0.00032822	Colon_Transverse	0.881612	Muscle_Skeletal	2.64784	0.0890329	0.0890329	-3.59194	0.271429	-1.76235	1.0697	12	TRUE
ENSG00000172345	STARD5	2.26e-09	21	16	9.38e-05	Whole_Blood	0.820681	Testis	3.48904	0.0356183	0.282976	-3.74675	3.90617	-0.629707	1.90485	16	TRUE
ENSG00000104853	CLPTM1	2.27e-09	7	6	5.84e-07	Skin_Sun_Exposed_Lower_leg	0.605093	Artery_Tibial	1.50686	0.540526	0.540526	-0.975069	4.99649	1.82417	2.20402	6	TRUE
ENSG00000215021	PHB2	2.29e-09	7	5	3.49e-07	Thyroid	0.452547	Spleen	4.25555	1.32e-16	0.178422	-5.09507	0.877875	-1.66805	2.17377	5	TRUE
ENSG00000142961	MOB3C	2.37e-09	19	7	0.000547121	Muscle_Skeletal	0.881465	Ovary	10.2267	0.00011016	0.512552	-2.89297	3.45656	0.730699	1.92977	7	TRUE
ENSG00000164047	CAMP	2.39e-09	6	4	4.29e-05	Muscle_Skeletal	0.0472265	Prostate	2.92657	0.0525329	0.288785	-4.77682	1.98426	-2.9482	2.46601	4	TRUE
ENSG00000125510	OPRL1	2.43e-09	31	3	1.08e-06	Artery_Coronary	0.0327592	Cells_EBV-transformed_lymphocytes	25.4019	3.69e-16	0.963445	-4.87678	4.5718	-3.82653	1.70241	3	TRUE
ENSG00000132182	NUP210	2.44e-09	18	10	0.00564503	Adipose_Visceral_Omentum	0.602836	Uterus	4.50331	0.00984686	0.230615	-3.17065	1.2125	-1.45284	1.41533	10	TRUE
ENSG00000176422	SPRYD4	2.48e-09	14	9	0.00014514	Spleen	0.495646	Thyroid	5.72523	0.0053763	0.326538	-3.79924	1.86014	-2.01251	1.98729	9	TRUE
ENSG00000166452	AKIP1	2.5e-09	32	10	0.000130306	Colon_Sigmoid	0.937806	Esophagus_Mucosa	14.8224	0.000169582	0.511541	-3.82588	0.194881	-1.92169	1.01199	10	TRUE
ENSG00000182871	COL18A1	2.53e-09	25	21	0.00150212	Testis	0.979813	Adipose_Visceral_Omentum	3.63105	0.0361261	0.121777	-2.64263	3.17427	0.245109	1.62858	21	TRUE
ENSG00000169967	MAP3K2	2.53e-09	30	7	5.71e-07	Heart_Atrial_Appendage	0.575825	Minor_Salivary_Gland	16.9831	0.000158461	0.845547	-0.825677	5.00079	2.96156	1.29692	7	TRUE
ENSG00000133026	MYH10	2.56e-09	7	5	0.000119763	Thyroid	0.831052	Cells_Cultured_fibroblasts	2.75067	0.0147318	0.365451	-3.84661	2.05018	-0.954579	2.37006	5	TRUE
ENSG00000215252	GOLGA8B	2.6e-09	35	25	0.00016007	Brain_Spinal_cord_cervical_c-1	0.973649	Colon_Transverse	5.87313	0.011215	0.212581	-0.388267	3.7749	1.36655	1.23697	25	TRUE
ENSG00000072609	CHFR	2.62e-09	31	14	0.00158475	Brain_Caudate_basal_ganglia	0.862874	Artery_Tibial	10.5595	2.87e-16	0.363404	-0.662575	3.1587	1.70655	0.961836	14	TRUE
ENSG00000055163	CYFIP2	2.64e-09	20	12	0.000748251	Nerve_Tibial	0.903339	Skin_Sun_Exposed_Lower_leg	7.58679	3.7e-18	0.261736	-3.37126	2.39087	-0.136281	1.87504	12	TRUE
ENSG00000159899	NPR2	2.66e-09	20	13	0.000339407	Pituitary	0.927275	Artery_Tibial	5.30998	6.8e-17	0.221098	-3.5832	2.78874	-0.690224	1.92467	13	TRUE
ENSG00000117114	ADGRL2	2.67e-09	21	16	0.000291149	Stomach	0.993951	Cells_Cultured_fibroblasts	2.86309	0.0175047	0.139535	-1.60515	3.62305	0.572325	1.37203	16	TRUE
ENSG00000182372	CLN8	2.7e-09	31	18	0.00179898	Brain_Nucleus_accumbens_basal_ganglia	0.907686	Prostate	6.81451	0.00167406	0.285792	-0.115958	3.12156	2.23708	0.689499	18	TRUE
ENSG00000092445	TYRO3	2.74e-09	14	10	1.6e-05	Stomach	0.998211	Heart_Atrial_Appendage	4.09039	0.017122	0.156799	-0.762819	4.31452	1.28067	1.26998	10	TRUE
ENSG00000164855	TMEM184A	2.74e-09	24	5	2.34e-05	Esophagus_Muscularis	0.327917	Skin_Sun_Exposed_Lower_leg	16.1329	3.22e-17	0.55355	-3.63676	4.22929	1.33188	2.87759	5	TRUE
ENSG00000123975	CKS2	2.75e-09	34	25	0.0166954	Brain_Amygdala	0.987153	Esophagus_Mucosa	4.00868	0.0544085	0.202853	-2.40673	1.90503	-1.47576	0.86712	25	TRUE
ENSG00000168779	SHOX2	2.91e-09	17	9	2.85e-05	Thyroid	0.563342	Adipose_Subcutaneous	7.54134	0.011405	0.290593	-4.18488	3.60146	-1.2034	1.84756	9	TRUE
ENSG00000242259	C22orf39	2.95e-09	17	9	0.000850739	Minor_Salivary_Gland	0.986525	Brain_Nucleus_accumbens_basal_ganglia	7.54862	6.12e-17	0.473391	-1.10187	3.33574	1.56296	1.19427	9	TRUE
ENSG00000240053	LY6G5B	3.08e-09	46	8	8.38e-08	Brain_Hippocampus	0.430824	Brain_Amygdala	18.679	0.00104118	0.706968	-5.35873	0.93798	-3.32772	1.14635	8	TRUE
ENSG00000167914	GSDMA	3.19e-09	36	15	0.00601729	Whole_Blood	0.928026	Esophagus_Mucosa	10.8824	9.91e-16	0.379773	-2.816	2.2926	-1.66366	0.972427	15	TRUE
ENSG00000213463	SYNJ2BP	3.29e-09	24	12	8.01e-05	Stomach	0.939215	Brain_Cerebellum	9.85885	2.22e-17	0.336705	-0.140623	3.94412	2.13261	1.10638	12	TRUE
ENSG00000099785	44622	3.34e-09	48	2	1.3e-07	Cells_Cultured_fibroblasts	0.00027502	Brain_Cerebellum	38.61	3.81e-15	2.645	3.63776	5.27941	4.72117	0.379497	2	TRUE
ENSG00000118197	DDX59	3.37e-09	48	5	7.92e-07	Brain_Amygdala	0.499679	Brain_Cortex	29.5382	2.9e-15	1.27122	-4.93731	0.807895	-3.3266	1.26368	5	TRUE
ENSG00000130787	HIP1R	3.45e-09	16	7	0.00976436	Skin_Sun_Exposed_Lower_leg	0.857413	Brain_Cerebellum	4.88886	2.42e-16	0.349436	-1.98468	2.82263	0.754375	1.62228	7	TRUE
ENSG00000119147	C2orf40	3.52e-09	44	29	0.00209263	Esophagus_Gastroesophageal_Junction	0.509218	Ovary	8.08234	0.0210922	0.287475	0.660056	3.07676	2.02577	0.563946	29	TRUE
ENSG00000103966	EHD4	3.57e-09	30	10	7.94e-05	Minor_Salivary_Gland	0.778412	Colon_Sigmoid	11.0581	0.000658993	0.505423	-3.94626	1.0914	-1.9616	1.13693	10	TRUE
ENSG00000075884	ARHGAP15	3.6e-09	20	13	8.91e-07	Artery_Tibial	0.894202	Brain_Putamen_basal_ganglia	7.70718	0.00627593	0.302634	-4.91429	0.715876	-2.021	1.91482	13	TRUE
ENSG00000249859	PVT1	3.73e-09	22	8	0.000163603	Thyroid	0.844302	Colon_Sigmoid	10.333	0.00346972	0.401121	-3.76946	-0.196394	-1.61627	0.744919	8	TRUE
ENSG00000107159	CA9	3.73e-09	9	7	0.000809687	Artery_Tibial	0.945093	Brain_Cerebellar_Hemisphere	2.46092	0.156797	0.156797	-1.77626	3.69329	1.03575	1.90353	7	TRUE
ENSG00000281920	AC007389.5	3.8e-09	24	17	0.00451087	Prostate	0.911027	Skin_Not_Sun_Exposed_Suprapubic	4.6723	0.0300766	0.187257	-2.79314	2.84003	1.09195	1.32496	17	TRUE
ENSG00000141480	ARRB2	3.84e-09	12	10	0.00169874	Lung	0.1891	Brain_Cerebellar_Hemisphere	1.4223	0.603759	0.603759	-3.1384	2.83065	-1.28296	2.17668	10	TRUE
ENSG00000050393	MCUR1	3.85e-09	33	22	0.00350266	Stomach	0.737089	Brain_Cortex	8.18436	6.74e-16	0.311299	-2.81529	2.91979	1.02044	1.26899	22	TRUE
ENSG00000188825	LINC00910	3.87e-09	11	9	6.79e-05	Pituitary	0.863215	Testis	3.34531	0.0337376	0.141965	-3.98343	1.38298	-1.68262	1.959	9	TRUE
ENSG00000172260	NEGR1	3.94e-09	9	9	9.93e-05	Colon_Sigmoid	0.778043	Adipose_Visceral_Omentum	1.98578	0.19285	0.19285	-0.28187	3.89241	1.8441	1.20933	9	TRUE
ENSG00000134200	TSHB	3.97e-09	8	7	0.0131096	Esophagus_Muscularis	0.517359	Vagina	3.28872	0.223242	0.223242	-1.60274	2.48078	1.14881	1.23748	7	TRUE
ENSG00000172057	ORMDL3	4.13e-09	25	9	0.000121348	Artery_Tibial	0.887515	Testis	13.1996	5.25e-06	0.440973	-1.54658	3.84339	1.86198	1.62866	9	TRUE
ENSG00000168883	USP39	4.16e-09	23	10	1.58e-09	Muscle_Skeletal	0.789943	Brain_Cerebellum	10.5201	1.71e-18	0.452094	-6.03642	0.266385	-3.38046	1.97803	10	TRUE
ENSG00000115568	ZNF142	4.17e-09	23	13	1.76e-07	Spleen	0.966756	Brain_Substantia_nigra	8.99075	1.07e-17	0.322244	-5.22285	-0.0416772	-1.99674	1.0949	13	TRUE
ENSG00000148218	ALAD	4.24e-09	35	19	0.000938161	Nerve_Tibial	0.879725	Liver	9.18526	0.00820819	0.349833	-3.30844	2.55775	-1.06885	1.73731	19	TRUE
ENSG00000128309	MPST	4.25e-09	13	10	0.000744378	Brain_Putamen_basal_ganglia	0.921408	Testis	2.81912	0.0300861	0.301905	-3.37269	2.80499	-0.433591	2.05524	10	TRUE
ENSG00000277151	AL138820.1	4.31e-09	4	3	1.34e-08	Testis	0.232985	Colon_Sigmoid	1.05566	0.905491	0.905491	1.17408	5.68129	2.61343	2.12486	3	TRUE
ENSG00000139946	PELI2	4.34e-09	14	12	0.0188736	Brain_Cerebellum	0.929091	Skin_Sun_Exposed_Lower_leg	2.6137	0.0473249	0.11909	-2.34802	1.61272	-0.276447	1.16373	12	TRUE
ENSG00000088448	ANKRD10	4.42e-09	25	19	3.32e-07	Small_Intestine_Terminal_Ileum	0.953588	Skin_Sun_Exposed_Lower_leg	5.17208	0.0553102	0.193029	-2.11737	5.10436	-0.114835	1.53406	19	TRUE
ENSG00000112576	CCND3	4.58e-09	13	7	0.00857696	Brain_Anterior_cingulate_cortex_BA24	0.985997	Skin_Not_Sun_Exposed_Suprapubic	2.04445	1.16e-16	0.0791667	-2.62847	1.34084	0.0127103	1.10184	7	TRUE
ENSG00000226913	BSN-AS2	4.62e-09	18	7	5.5e-07	Artery_Coronary	0.568365	Thyroid	8.63838	0.000152987	0.42063	-5.00789	-0.570462	-2.36205	1.3485	7	TRUE
ENSG00000149633	KIAA1755	4.74e-09	14	9	0.00818868	Artery_Aorta	0.704857	Brain_Cerebellum	3.67418	0.00583978	0.143485	0.378772	2.64419	1.30359	0.753294	9	TRUE
ENSG00000234840	LINC01239	4.85e-09	33	16	7.16e-07	Artery_Coronary	0.864132	Colon_Sigmoid	11.1558	0.00190142	0.378158	-1.04196	4.95699	1.22803	1.24719	16	TRUE
ENSG00000156795	WDYHV1	4.86e-09	48	16	0.00320758	Uterus	0.629068	Adipose_Visceral_Omentum	18.8558	1.73e-15	0.700898	-2.94711	-0.483039	-2.10228	0.441799	16	TRUE
ENSG00000163660	CCNL1	4.88e-09	4	3	1.01e-05	Thyroid	0.828766	Heart_Atrial_Appendage	1.14571	0.86971	0.86971	-4.41504	4.22585	0.15789	3.57644	3	TRUE
ENSG00000054179	ENTPD2	4.91e-09	11	7	0.00861187	Brain_Putamen_basal_ganglia	0.64042	Cells_EBV-transformed_lymphocytes	4.61575	0.00416189	0.20794	-2.62709	1.96818	-0.672341	1.58552	7	TRUE
ENSG00000158805	ZNF276	4.96e-09	25	16	0.00362724	Pituitary	0.85684	Esophagus_Mucosa	7.73652	1.83e-16	0.278908	0.180399	2.90888	1.6325	0.798482	16	TRUE
ENSG00000084710	EFR3B	5.01e-09	14	6	0.000157783	Nerve_Tibial	0.536745	Brain_Cerebellum	1.64968	0.501681	0.501681	-3.77849	2.82811	-0.543277	2.1371	6	TRUE
ENSG00000171132	PRKCE	5.1e-09	11	9	9.96e-06	Whole_Blood	0.712724	Testis	2.26138	0.337242	0.337242	-0.478028	4.41809	1.5911	1.5796	9	TRUE
ENSG00000248098	BCKDHA	5.11e-09	31	3	1.54e-10	Whole_Blood	0.876818	Skin_Sun_Exposed_Lower_leg	26.0862	2.56e-15	0.997559	-6.40185	2.27769	-2.94737	2.2872	3	TRUE
ENSG00000185507	IRF7	5.11e-09	11	8	0.0017376	Esophagus_Muscularis	0.896204	Brain_Cerebellum	4.08481	0.0208273	0.224592	0.130458	3.13176	1.5688	1.03138	8	TRUE
ENSG00000136696	IL36B	5.13e-09	3	3	0.00105488	Esophagus_Mucosa	0.00219148	Skin_Not_Sun_Exposed_Suprapubic	1.68412	0.467028	0.467028	3.06298	3.27547	3.15273	0.110018	3	TRUE
ENSG00000074527	NTN4	5.19e-09	19	18	3.99e-05	Ovary	0.868115	Brain_Nucleus_accumbens_basal_ganglia	2.3876	0.0900327	0.0900327	-1.58398	4.10781	0.957515	1.74895	18	TRUE
ENSG00000173915	USMG5	5.24e-09	14	8	0.000171892	Artery_Coronary	0.959885	Esophagus_Gastroesophageal_Junction	6.91715	0.0148557	0.294176	0.0502983	3.7571	1.8843	1.24099	8	TRUE
ENSG00000258701	LINC00638	5.43e-09	45	24	0.00622912	Esophagus_Gastroesophageal_Junction	0.949532	Brain_Cerebellar_Hemisphere	5.18643	4.59e-16	0.195445	-2.73547	0.0632942	-1.75438	0.536687	24	TRUE
ENSG00000197291	RAMP2-AS1	5.49e-09	11	5	0.00543967	Minor_Salivary_Gland	0.784567	Ovary	5.04973	0.0376511	0.197035	0.273372	3.4059	1.96842	0.932227	5	TRUE
ENSG00000262681	AC005722.2	5.51e-09	23	15	0.0100255	Vagina	0.911411	Testis	4.82294	2.31e-16	0.240474	-2.57495	1.01147	-1.47178	0.981357	15	TRUE
ENSG00000180917	CMTR2	5.7e-09	31	8	0.000325768	Esophagus_Gastroesophageal_Junction	0.849251	Muscle_Skeletal	12.6743	1.13e-15	0.492133	-3.5939	0.985362	-1.54241	1.05244	8	TRUE
ENSG00000076604	TRAF4	5.77e-09	7	3	0.000775134	Brain_Nucleus_accumbens_basal_ganglia	0.100674	Brain_Spinal_cord_cervical_c-1	2.47465	0.0461923	0.638652	-3.36152	2.54325	-0.737016	2.54417	3	TRUE
ENSG00000181585	TMIE	5.86e-09	9	8	0.0194714	Esophagus_Mucosa	0.720276	Ovary	1.97005	0.100463	0.100463	-2.33638	2.21804	0.416363	1.5694	8	TRUE
ENSG00000112096	SOD2	5.87e-09	4	4	2.24e-09	Artery_Tibial	0.867554	Heart_Left_Ventricle	1.36822	0.623025	0.623025	-2.05697	5.97952	1.48966	3.39763	4	TRUE
ENSG00000031691	CENPQ	6.1e-09	47	10	0.00171037	Whole_Blood	0.123983	Ovary	20.3778	1.96e-15	0.754827	-3.1364	-1.53827	-2.36907	0.342092	10	TRUE
ENSG00000106631	MYL7	6.15e-09	4	2	0.00867032	Brain_Nucleus_accumbens_basal_ganglia	0.174081	Brain_Cerebellum	2.72443	0.0226328	0.252936	-1.35921	2.62479	1.25498	1.79635	2	TRUE
ENSG00000270164	LINC01480	6.24e-09	30	11	1.69e-06	Brain_Anterior_cingulate_cortex_BA24	0.947241	Brain_Nucleus_accumbens_basal_ganglia	15.8799	1.43e-15	0.597141	-4.78748	2.37423	-1.59329	1.44883	11	TRUE
ENSG00000273765	AC024257.4	6.42e-09	14	11	0.000385997	Thyroid	0.0936609	Testis	2.9574	0.294385	0.294385	-4.16215	-0.798089	-2.66081	0.878023	11	TRUE
ENSG00000035403	VCL	6.44e-09	21	10	1.87e-05	Esophagus_Mucosa	0.832515	Brain_Anterior_cingulate_cortex_BA24	8.02035	0.00818686	0.296338	-4.27989	2.12957	-2.66234	1.5856	10	TRUE
ENSG00000178404	CEP295NL	6.59e-09	9	5	0.0017794	Cells_Cultured_fibroblasts	0.990797	Brain_Spinal_cord_cervical_c-1	2.09129	0.44046	0.44046	-0.0115348	3.12478	1.38581	1.27556	5	TRUE
ENSG00000143416	SELENBP1	6.89e-09	21	10	2.22e-06	Small_Intestine_Terminal_Ileum	0.863044	Brain_Cerebellar_Hemisphere	6.61744	9.15e-05	0.312017	-4.73223	3.60788	-1.95241	2.0147	10	TRUE
ENSG00000274561	AC005332.6	7.08e-09	10	7	6.1e-07	Brain_Nucleus_accumbens_basal_ganglia	0.733684	Adipose_Subcutaneous	2.097	9.95e-18	0.673007	-4.98809	2.77183	-1.81124	2.12515	7	TRUE
ENSG00000106992	AK1	7.15e-09	17	11	0.00246536	Vagina	0.814739	Adipose_Visceral_Omentum	4.30283	2.43e-05	0.253839	-3.02756	0.914909	-1.16363	1.27047	11	TRUE
ENSG00000257859	CASC18	7.35e-09	14	13	0.0010519	Colon_Sigmoid	0.971168	Adipose_Subcutaneous	2.96843	0.0308253	0.109096	-0.225241	3.27626	0.846464	0.896189	13	TRUE
ENSG00000124920	MYRF	7.35e-09	16	9	0.00522769	Cells_Cultured_fibroblasts	0.904878	Esophagus_Mucosa	2.33382	3.56e-17	0.175022	-2.79266	-0.119502	-1.91156	0.923446	9	TRUE
ENSG00000180155	LYNX1	7.36e-09	43	6	0.00511538	Heart_Atrial_Appendage	0.714033	Brain_Cortex	24.124	2.36e-15	0.984353	-2.79968	0.808342	-1.98168	0.952503	6	TRUE
ENSG00000198198	SZT2	7.4e-09	18	10	0.000206306	Testis	0.855982	Nerve_Tibial	6.67438	0.000909654	0.34573	-2.03361	3.71117	1.0995	1.53899	10	TRUE
ENSG00000172687	ZNF738	7.46e-09	43	16	9.63e-05	Adrenal_Gland	0.854851	Muscle_Skeletal	13.2914	1.28e-15	0.451705	-0.510511	3.8998	2.66725	0.977126	16	TRUE
ENSG00000162241	SLC25A45	7.48e-09	12	8	0.0112066	Brain_Hippocampus	0.622232	Esophagus_Muscularis	2.79846	1.62e-17	0.16305	-3.41965	1.65174	-1.24998	1.28692	8	TRUE
ENSG00000160208	RRP1B	7.51e-09	12	6	1.7e-06	Brain_Cerebellum	0.90618	Brain_Hypothalamus	3.92774	0.0117725	0.147962	-4.46106	4.78601	1.55359	3.51241	6	TRUE
ENSG00000123416	TUBA1B	7.86e-09	7	4	3.4e-05	Pancreas	0.986612	Ovary	1.72601	0.271278	0.271278	-0.410816	4.14467	0.901275	1.5397	4	TRUE
ENSG00000167772	ANGPTL4	8.06e-09	8	6	0.000138915	Esophagus_Muscularis	0.20399	Artery_Tibial	1.4258	0.575571	0.575571	-3.81009	-1.27026	-2.40658	0.9316	6	TRUE
ENSG00000132563	REEP2	8.13e-09	18	7	0.000270714	Colon_Sigmoid	0.997501	Brain_Amygdala	10.8533	4.09e-17	0.42099	-3.64182	1.3307	-2.25889	1.45731	7	TRUE
ENSG00000189339	SLC35E2B	8.13e-09	45	29	0.000119329	Brain_Nucleus_accumbens_basal_ganglia	0.962205	Muscle_Skeletal	4.21832	2.82e-16	0.152856	-3.8475	3.75338	0.323417	1.38623	29	TRUE
ENSG00000014641	MDH1	8.18e-09	14	8	2.23e-06	Breast_Mammary_Tissue	0.308444	Esophagus_Mucosa	6.9838	0.000283066	0.275555	-1.48588	4.7312	2.81847	1.67605	8	TRUE
ENSG00000183431	SF3A3	8.23e-09	36	1	5.44e-13	Spleen	0.0288238	Testis	32.1622	3.16e-15	32.1622	-7.21383	3.75686	-5.33576	1.87431	1	TRUE
ENSG00000138606	SHF	8.39e-09	20	11	0.00471739	Testis	0.923187	Cells_Cultured_fibroblasts	6.5188	0.00255771	0.242062	-2.82572	2.73678	-0.309974	1.85958	11	TRUE
ENSG00000162298	SYVN1	8.45e-09	12	9	2e-05	Kidney_Cortex	0.690968	Stomach	3.34585	0.0218281	0.224504	-1.48796	4.26541	1.03329	1.99348	9	TRUE
ENSG00000154767	XPC	8.63e-09	24	10	0.0010365	Small_Intestine_Terminal_Ileum	0.982181	Kidney_Cortex	11.7762	9.91e-07	0.41172	-0.371989	3.28043	1.92355	1.12064	10	TRUE
ENSG00000204084	INPP5B	8.9e-09	46	4	2.85e-11	Esophagus_Gastroesophageal_Junction	0.0764431	Brain_Cerebellum	32.0575	6e-05	1.19481	-6.65409	-1.77171	-3.99653	1.30352	4	TRUE
ENSG00000136689	IL1RN	9.3e-09	8	7	0.00217115	Adipose_Subcutaneous	0.75079	Esophagus_Gastroesophageal_Junction	3.48968	0.015232	0.16922	-1.37924	3.06576	0.825462	1.83587	7	TRUE
ENSG00000110665	C11orf21	9.31e-09	35	11	0.000628181	Brain_Putamen_basal_ganglia	0.648216	Skin_Not_Sun_Exposed_Suprapubic	14.9114	1.4e-15	0.614655	-3.41915	1.75161	-2.1082	1.06721	11	TRUE
ENSG00000177191	B3GNT8	9.65e-09	20	4	3.47e-09	Brain_Cerebellar_Hemisphere	0.15651	Skin_Sun_Exposed_Lower_leg	11.1143	6.77e-19	0.839197	-3.42064	5.94668	3.11716	2.66663	4	TRUE
ENSG00000010932	FMO1	9.7e-09	14	10	0.00120425	Pancreas	0.935412	Kidney_Cortex	4.56295	0.0149105	0.276779	-1.66439	3.23787	1.29119	1.70666	10	TRUE
ENSG00000102575	ACP5	9.71e-09	31	18	8e-06	Uterus	0.90411	Brain_Cortex	4.69588	2.6e-17	0.22176	-3.46581	4.46524	-0.246885	1.44736	18	TRUE
ENSG00000166183	ASPG	9.75e-09	27	15	0.00327771	Stomach	0.95187	Artery_Coronary	7.57106	4.64e-17	0.317436	-2.94042	0.686179	-1.22231	0.950607	15	TRUE
ENSG00000156140	ADAMTS3	9.75e-09	10	5	0.000153764	Testis	0.963818	Brain_Caudate_basal_ganglia	5.22724	0.0253744	0.442696	-3.84667	3.78491	1.00973	2.44916	5	TRUE
ENSG00000245522	AC026250.1	9.81e-09	2	1	9.81e-09	Cells_Cultured_fibroblasts	9.81e-09	Cells_Cultured_fibroblasts	1	1	1	-1.75921	5.734	1.9874	5.2985	1	TRUE
ENSG00000283073	SMUG1-AS1	9.88e-09	12	6	3.29e-07	Esophagus_Gastroesophageal_Junction	0.881906	Testis	7.26577	0.000255644	0.276546	-5.10622	0.148553	-2.99512	1.51945	6	TRUE
ENSG00000123892	RAB38	1.01e-08	29	13	0.00153909	Adipose_Visceral_Omentum	0.995381	Esophagus_Mucosa	10.2771	0.00394154	0.367282	-3.16721	2.54262	-1.43415	1.28938	13	TRUE
ENSG00000064835	POU1F1	1.1e-08	9	7	0.00796267	Thyroid	0.79654	Esophagus_Gastroesophageal_Junction	3.98529	0.0405287	0.316491	0.257827	2.65365	1.75322	0.786769	7	TRUE
ENSG00000183196	CHST6	1.12e-08	7	4	2.15e-06	Testis	0.206778	Spleen	1.34173	0.74837	0.74837	0.165969	4.73864	1.78046	1.6134	4	TRUE
ENSG00000163528	CHCHD4	1.12e-08	20	9	0.00027428	Adipose_Visceral_Omentum	0.750638	Breast_Mammary_Tissue	8.71466	0.00228522	0.322784	-3.63845	0.737975	-2.17173	1.01509	9	TRUE
ENSG00000187244	BCAM	1.14e-08	7	4	9.32e-10	Nerve_Tibial	0.100548	Thyroid	3.2796	0.00418506	0.654585	-4.3905	6.12068	0.944419	4.11899	4	TRUE
ENSG00000146674	IGFBP3	1.15e-08	10	6	0.00134887	Brain_Cerebellar_Hemisphere	0.865334	Uterus	3.46904	2.13e-18	0.273712	-3.20537	1.52128	-1.88328	1.51449	6	TRUE
ENSG00000112319	EYA4	1.16e-08	22	19	4.61e-08	Brain_Hypothalamus	0.974255	Esophagus_Mucosa	3.9395	0.0292871	0.211153	-5.4659	2.46282	0.32642	1.67974	19	TRUE
ENSG00000161533	ACOX1	1.21e-08	16	12	0.000482318	Esophagus_Gastroesophageal_Junction	0.907757	Testis	3.08109	8e-17	0.128304	-3.49039	2.17431	-1.57104	1.53004	12	TRUE
ENSG00000161609	CCDC155	1.24e-08	13	4	0.0618115	Testis	0.338008	Stomach	8.25043	1.01e-05	0.29885	-1.86765	1.72751	0.568453	1.32011	4	TRUE
ENSG00000008324	SS18L2	1.26e-08	12	6	0.00462628	Testis	0.799051	Nerve_Tibial	4.20606	0.0410095	0.206423	-0.696097	2.83197	1.29297	1.06392	6	TRUE
ENSG00000167112	TRUB2	1.29e-08	16	10	0.000149817	Brain_Putamen_basal_ganglia	0.630557	Esophagus_Gastroesophageal_Junction	5.14381	0.00705411	0.284242	-3.79137	1.65687	-1.58637	1.37235	10	TRUE
ENSG00000155744	FAM126B	1.3e-08	7	3	0.000549155	Adrenal_Gland	0.156897	Cells_Cultured_fibroblasts	1.93606	0.0684793	0.0684793	-3.45556	-0.0778859	-1.35022	1.15268	3	TRUE
ENSG00000175356	SCUBE2	1.31e-08	34	16	0.000453806	Brain_Nucleus_accumbens_basal_ganglia	0.773039	Skin_Not_Sun_Exposed_Suprapubic	10.085	0.00230298	0.367501	-3.40024	3.50664	0.159888	2.15068	16	TRUE
ENSG00000108946	PRKAR1A	1.35e-08	15	11	1.74e-05	Artery_Coronary	0.511046	Skin_Not_Sun_Exposed_Suprapubic	4.84247	0.0136377	0.165424	-4.29643	2.19411	-0.889881	2.07693	11	TRUE
ENSG00000187630	DHRS4L2	1.36e-08	45	34	0.0263542	Whole_Blood	0.990516	Lung	4.77543	0.00495993	0.166884	-2.22095	1.65192	-0.950713	0.898556	34	TRUE
ENSG00000197119	SLC25A29	1.38e-08	22	12	0.000373145	Whole_Blood	0.904347	Lung	7.58589	2.74e-05	0.388405	-3.55838	2.03631	-0.596292	1.77847	12	TRUE
ENSG00000180479	ZNF571	1.39e-08	16	10	0.00109183	Brain_Cerebellum	0.793586	Adrenal_Gland	5.89694	0.00303133	0.209984	-3.26573	1.01084	-1.80701	1.23076	10	TRUE
ENSG00000196458	ZNF605	1.4e-08	45	16	0.000104719	Cells_Cultured_fibroblasts	0.968095	Brain_Hypothalamus	13.9806	1.08e-15	0.498564	-3.87939	2.7089	-0.659768	1.31262	16	TRUE
ENSG00000188404	SELL	1.44e-08	17	12	4.83e-08	Stomach	0.562994	Brain_Putamen_basal_ganglia	6.033	0.0272965	0.213539	-5.4574	1.1556	-0.876739	1.63627	12	TRUE
ENSG00000104267	CA2	1.44e-08	8	6	0.0209415	Uterus	0.914582	Skin_Sun_Exposed_Lower_leg	2.82842	0.0180576	0.126903	-2.30904	2.02053	0.193819	1.66087	6	TRUE
ENSG00000103671	TRIP4	1.46e-08	34	19	0.00477006	Breast_Mammary_Tissue	0.329752	Thyroid	5.0059	7.11e-18	0.240715	-2.82216	-0.974613	-2.17046	0.453617	19	TRUE
ENSG00000197653	DNAH10	1.46e-08	24	17	2.99e-05	Testis	0.883107	Brain_Hypothalamus	5.78487	0.0260501	0.236098	-4.17432	0.337022	-1.62216	1.04909	17	TRUE
ENSG00000198837	DENND4B	1.49e-08	37	27	0.00212101	Cells_EBV-transformed_lymphocytes	0.661899	Ovary	2.85286	0.00577141	0.113525	-3.07274	-0.437293	-1.13349	0.456779	27	TRUE
ENSG00000108797	CNTNAP1	1.57e-08	29	7	7.9e-05	Colon_Transverse	0.613804	Brain_Anterior_cingulate_cortex_BA24	16.3606	1.56e-15	0.638682	0.504651	3.9474	2.70342	0.870479	7	TRUE
ENSG00000251562	MALAT1	1.57e-08	2	1	1.57e-08	Brain_Hypothalamus	1.57e-08	Brain_Hypothalamus	1	1	1	3.03313	5.65351	4.34332	1.85288	1	TRUE
ENSG00000243678	NME2	1.57e-08	45	11	7.76e-05	Breast_Mammary_Tissue	0.152029	Heart_Left_Ventricle	18.4971	3.06e-05	0.688486	-3.95159	1.4324	-2.70898	0.858066	11	TRUE
ENSG00000163344	PMVK	1.58e-08	7	3	0.0175776	Colon_Transverse	0.568126	Skin_Sun_Exposed_Lower_leg	2.90513	2.37e-16	0.175349	-2.3744	1.38573	-0.226909	1.55143	3	TRUE
ENSG00000198373	WWP2	1.58e-08	22	10	1.08e-09	Artery_Aorta	0.871572	Brain_Cerebellum	6.86768	1.54e-17	0.391892	-2.9114	6.09687	0.404254	2.24539	10	TRUE
ENSG00000157837	SPPL3	1.59e-08	42	8	7.96e-08	Brain_Nucleus_accumbens_basal_ganglia	0.838655	Ovary	24.1236	1.59e-15	0.925676	-5.36807	5.43068	-3.13131	1.75076	8	TRUE
ENSG00000158006	PAFAH2	1.6e-08	18	11	2.14e-06	Whole_Blood	0.766224	Adipose_Subcutaneous	6.75546	0.00373072	0.238522	-2.28826	4.7399	-0.676515	1.5724	11	TRUE
ENSG00000226453	LINC02542	1.63e-08	17	4	4.14e-07	Artery_Aorta	0.636452	Testis	12.4676	0.000545431	0.577607	-1.06571	5.06242	1.89937	1.3502	4	TRUE
ENSG00000134548	SPX	1.65e-08	26	14	0.00308318	Brain_Nucleus_accumbens_basal_ganglia	0.911359	Minor_Salivary_Gland	8.35999	5.66e-16	0.294485	-2.21156	2.95932	0.942084	1.56269	14	TRUE
ENSG00000181264	TMEM136	1.65e-08	29	10	7.7e-07	Colon_Sigmoid	0.303786	Brain_Caudate_basal_ganglia	17.406	1.69e-15	0.611652	-1.60919	4.9427	3.41605	1.52702	10	TRUE
ENSG00000039600	SOX30	1.73e-08	6	3	0.000124804	Cells_Cultured_fibroblasts	0.628515	Brain_Spinal_cord_cervical_c-1	1.70447	0.298813	0.298813	-0.483819	3.83649	1.27463	1.41006	3	TRUE
ENSG00000162244	RPL29	1.75e-08	8	7	2.21e-05	Brain_Spinal_cord_cervical_c-1	0.679569	Liver	2.10959	0.0337825	0.253875	-4.24246	2.60715	-0.446823	2.00449	7	TRUE
ENSG00000126214	KLC1	1.78e-08	20	11	0.0516322	Breast_Mammary_Tissue	0.830871	Adipose_Subcutaneous	4.71811	0.0022291	0.224769	-1.89833	1.94619	-0.271479	1.20129	11	TRUE
ENSG00000160360	GPSM1	1.79e-08	30	11	2.05e-05	Brain_Cerebellar_Hemisphere	0.951494	Artery_Coronary	14.8279	1.89e-16	0.579742	-0.670943	4.25917	2.06134	1.42913	11	TRUE
ENSG00000108557	RAI1	1.84e-08	8	4	2.16e-05	Liver	0.885358	Ovary	2.0364	9.33e-18	0.881403	-4.248	4.1208	1.24366	2.81023	4	TRUE
ENSG00000184056	VPS33B	1.86e-08	33	8	0.000143833	Kidney_Cortex	0.902767	Whole_Blood	18.4552	1.79e-15	0.652551	-0.122166	3.80148	2.32317	1.03581	8	TRUE
ENSG00000243649	CFB	1.91e-08	7	6	0.000180475	Lung	0.880548	Brain_Putamen_basal_ganglia	2.43256	0.0291294	0.58082	-3.74489	1.95139	-0.927892	2.58388	6	TRUE
ENSG00000144635	DYNC1LI1	1.93e-08	8	6	0.00785558	Skin_Not_Sun_Exposed_Suprapubic	0.791846	Brain_Spinal_cord_cervical_c-1	1.72376	0.271952	0.271952	-2.65821	1.85693	-0.491895	1.92492	6	TRUE
ENSG00000064201	TSPAN32	1.97e-08	23	14	0.000127695	Cells_Cultured_fibroblasts	0.937622	Liver	7.0657	7.27e-17	0.333273	-3.83086	1.50192	-1.6947	1.60004	14	TRUE
ENSG00000116266	STXBP3	1.98e-08	13	10	0.00322708	Stomach	0.865938	Cells_Cultured_fibroblasts	3.87884	0.0382641	0.178901	-2.86816	2.94524	0.00401369	1.55433	10	TRUE
ENSG00000142347	MYO1F	1.99e-08	18	13	0.000832997	Thyroid	0.468118	Whole_Blood	2.6358	0.000653661	0.344668	-3.34159	0.781336	-2.155	1.16413	13	TRUE
ENSG00000073614	KDM5A	2.01e-08	9	4	0.00111158	Cells_EBV-transformed_lymphocytes	0.169719	Artery_Tibial	4.93204	0.000631393	0.170635	-3.26065	3.00983	1.16392	2.30586	4	TRUE
ENSG00000156239	N6AMT1	2.02e-08	29	19	0.00219233	Thyroid	0.710538	Artery_Tibial	4.73877	0.0296064	0.219735	-3.06286	2.43066	1.22698	1.27213	19	TRUE
ENSG00000271751	AP003392.5	2.02e-08	37	5	1.48e-07	Brain_Cortex	0.0210243	Brain_Substantia_nigra	25.3981	2.48e-15	0.907855	-5.25519	-2.30755	-4.43405	0.815484	5	TRUE
ENSG00000184574	LPAR5	2.06e-08	12	8	0.00152332	Cells_Cultured_fibroblasts	0.983958	Heart_Left_Ventricle	4.56081	0.0136046	0.237451	-3.1702	1.69969	-0.704304	1.58334	8	TRUE
ENSG00000139567	ACVRL1	2.12e-08	9	7	1.41e-05	Thyroid	0.990618	Brain_Spinal_cord_cervical_c-1	3.71711	0.00287045	0.33672	-4.34171	0.544248	-1.32612	1.8592	7	TRUE
ENSG00000115705	TPO	2.13e-08	20	10	8.41e-06	Minor_Salivary_Gland	0.435269	Brain_Spinal_cord_cervical_c-1	9.67284	0.00916688	0.335743	-4.4544	0.780207	-2.67149	1.23172	10	TRUE
ENSG00000111679	PTPN6	2.18e-08	12	5	7.24e-06	Brain_Cerebellum	0.868869	Artery_Coronary	5.12528	0.000159276	0.27698	-0.384781	4.48637	2.33877	1.67476	5	TRUE
ENSG00000146904	EPHA1	2.18e-08	18	12	0.00143283	Colon_Sigmoid	0.888787	Skin_Not_Sun_Exposed_Suprapubic	3.41547	0.0441674	0.231515	-0.542768	3.18795	1.73489	1.16542	12	TRUE
ENSG00000274414	AL121772.1	2.23e-08	26	18	0.000180865	Pancreas	0.705271	Kidney_Cortex	5.29119	0.0260399	0.187551	-3.74435	0.378215	-2.3432	0.846664	18	TRUE
ENSG00000213366	GSTM2	2.24e-08	34	18	2.54e-12	Lung	0.589045	Brain_Spinal_cord_cervical_c-1	10.3528	0.0169733	0.365826	-0.909173	7.00129	2.23569	1.38566	18	TRUE
ENSG00000105889	STEAP1B	2.24e-08	23	19	0.0273015	Brain_Amygdala	0.957121	Esophagus_Muscularis	4.08394	0.045064	0.167178	-2.20718	1.88052	-0.139971	1.23354	19	TRUE
ENSG00000132906	CASP9	2.25e-08	35	15	0.0018994	Minor_Salivary_Gland	0.792056	Stomach	11.3129	1.07e-15	0.390853	-3.10553	0.971827	-1.57968	0.74365	15	TRUE
ENSG00000162399	BSND	2.31e-08	10	5	7.42e-11	Whole_Blood	0.0930325	Brain_Cortex	5.24293	1.85e-16	0.422356	-2.14897	6.51185	-0.450833	3.06118	5	TRUE
ENSG00000263603	AC127024.2	2.33e-08	19	10	0.00158701	Brain_Caudate_basal_ganglia	0.995086	Ovary	7.26135	2.33e-16	0.260244	-0.118757	3.15828	1.42715	0.940703	10	TRUE
ENSG00000069188	SDK2	2.34e-08	15	9	0.012047	Nerve_Tibial	0.941831	Brain_Cerebellar_Hemisphere	3.27136	0.0161889	0.121666	-2.51076	2.05129	-0.187705	1.49052	9	TRUE
ENSG00000041357	PSMA4	2.37e-08	30	10	5.83e-07	Adipose_Visceral_Omentum	0.640075	Brain_Cerebellum	14.4288	6.56e-05	0.490978	-4.99667	2.24468	-1.91382	1.52722	10	TRUE
ENSG00000267072	NAGPA-AS1	2.37e-08	25	15	0.0075123	Thyroid	0.409345	Brain_Amygdala	3.1365	0.0327316	0.326112	-0.825047	2.78262	2.01413	0.716513	15	TRUE
ENSG00000167202	TBC1D2B	2.38e-08	21	16	0.00260191	Minor_Salivary_Gland	0.843429	Brain_Cortex	5.03095	4.45e-18	0.265752	-3.01123	2.29556	-1.1743	1.09613	16	TRUE
ENSG00000163817	SLC6A20	2.38e-08	10	8	0.0629032	Adipose_Subcutaneous	0.846393	Pancreas	2.18899	0.0749246	0.0749246	-1.85987	1.14962	-0.145094	0.979248	8	TRUE
ENSG00000224470	ATXN1L	2.4e-08	5	4	9.58e-06	Artery_Tibial	0.0390974	Skin_Sun_Exposed_Lower_leg	1.36474	0.529341	0.529341	2.06316	4.42633	2.86967	1.03359	4	TRUE
ENSG00000204296	C6orf10	2.42e-08	1	1	2.42e-08	Testis	2.42e-08	Testis	1	1	1	5.57879	5.57879	5.57879	NA	1	TRUE
ENSG00000101003	GINS1	2.45e-08	5	4	0.00467443	Cells_Cultured_fibroblasts	0.0313838	Esophagus_Mucosa	1.89513	0.327892	0.327892	-2.23127	2.82865	1.58581	2.15061	4	TRUE
ENSG00000123338	NCKAP1L	2.45e-08	7	7	1.4e-05	Ovary	0.826606	Testis	2.21964	0.0993219	0.0993219	-2.05787	4.34459	0.358689	2.15879	7	TRUE
ENSG00000130164	LDLR	2.47e-08	8	5	3.19e-08	Esophagus_Muscularis	0.854565	Adipose_Visceral_Omentum	1.13983	0.864745	0.864745	-2.48742	5.53052	0.674201	2.59669	5	TRUE
ENSG00000138092	CENPO	2.49e-08	18	10	3.48e-05	Testis	0.847097	Skin_Sun_Exposed_Lower_leg	4.89361	0.00172705	0.343661	-4.13922	3.40254	-0.520345	2.24775	10	TRUE
ENSG00000099974	DDTL	2.54e-08	36	6	3.62e-05	Kidney_Cortex	0.803513	Brain_Anterior_cingulate_cortex_BA24	22.8885	2.24e-15	0.767817	-3.35258	4.13061	2.98129	1.69408	6	TRUE
ENSG00000188981	MSANTD1	2.56e-08	14	7	8.2e-05	Thyroid	0.46669	Stomach	3.87142	3.12e-16	0.353899	-3.64647	3.93853	1.52004	2.39337	7	TRUE
ENSG00000121957	GPSM2	2.57e-08	14	11	0.0111065	Nerve_Tibial	0.604859	Esophagus_Mucosa	3.6314	0.000971589	0.234691	-2.44799	2.53933	0.0477149	1.75356	11	TRUE
ENSG00000204252	HLA-DOA	2.57e-08	18	12	0.00601808	Artery_Aorta	0.955945	Brain_Nucleus_accumbens_basal_ganglia	5.16513	0.0183523	0.194398	-2.74679	2.04567	0.691768	1.25203	12	TRUE
ENSG00000139437	TCHP	2.64e-08	10	7	0.00581781	Esophagus_Muscularis	0.929451	Liver	3.74137	5.07e-05	0.245161	-2.75788	2.32655	-0.715789	1.3862	7	TRUE
ENSG00000136425	CIB2	2.64e-08	45	7	3.56e-06	Minor_Salivary_Gland	0.153591	Heart_Atrial_Appendage	25.4035	2.48e-15	1.08809	-4.63549	-1.42696	-2.92927	0.60703	7	TRUE
ENSG00000176095	IP6K1	2.65e-08	10	8	0.000390368	Nerve_Tibial	0.828372	Esophagus_Muscularis	2.60522	0.0323045	0.181078	-1.38648	3.54651	1.31344	1.96463	8	TRUE
ENSG00000236204	LINC01376	2.65e-08	18	12	6.97e-05	Cells_Cultured_fibroblasts	0.472392	Colon_Transverse	2.25951	0.323346	0.323346	-1.24465	3.97717	1.49773	1.19215	12	TRUE
ENSG00000185585	OLFML2A	2.66e-08	20	11	0.00955092	Pancreas	0.965869	Brain_Nucleus_accumbens_basal_ganglia	5.31171	0.000304025	0.247834	-1.74325	2.59168	0.673883	1.43081	11	TRUE
ENSG00000078246	TULP3	2.67e-08	25	9	3.54e-05	Brain_Hippocampus	0.986023	Lung	10.5123	0.000162868	0.401263	-2.95058	4.13558	2.05552	2.08624	9	TRUE
ENSG00000148795	CYP17A1	2.71e-08	6	4	2.55e-07	Thyroid	0.882435	Artery_Coronary	2.54228	0.0534723	0.554693	-5.40566	5.15364	-0.859281	3.51997	4	TRUE
ENSG00000167323	STIM1	2.72e-08	14	9	0.0198985	Heart_Left_Ventricle	0.6704	Brain_Nucleus_accumbens_basal_ganglia	4.55124	0.000155219	0.217217	-1.66067	2.32826	0.112679	1.36893	9	TRUE
ENSG00000205643	CDPF1	2.73e-08	15	9	0.00193527	Testis	0.89481	Prostate	7.67712	3.53e-17	0.313473	-2.35134	3.09999	0.300205	1.691	9	TRUE
ENSG00000243629	LINC00880	2.79e-08	5	5	9.56e-05	Brain_Cerebellum	0.622634	Small_Intestine_Terminal_Ileum	1.45041	0.672027	0.672027	-3.90156	0.49212	-2.09738	1.88926	5	TRUE
ENSG00000241468	ATP5J2	2.82e-08	13	5	0.000165657	Heart_Left_Ventricle	0.720387	Adipose_Subcutaneous	4.92655	3.93e-17	0.900132	0.357942	3.76634	2.36157	1.1535	5	TRUE
ENSG00000124257	NEURL2	2.84e-08	19	11	7.98e-07	Spleen	0.858814	Colon_Transverse	7.64048	2.45e-17	0.270288	-0.204907	4.93575	1.51458	1.15842	11	TRUE
ENSG00000170482	SLC23A1	2.87e-08	7	4	0.000158889	Prostate	0.3625	Pancreas	4.62243	0.0330441	0.160779	-3.77675	3.19272	-1.36635	2.9818	4	TRUE
ENSG00000226644	AL121899.1	2.87e-08	9	6	0.000108155	Brain_Caudate_basal_ganglia	0.891129	Pituitary	3.99598	0.0260746	0.237171	-3.87153	3.25338	0.205891	2.16978	6	TRUE
ENSG00000183784	C9orf66	2.89e-08	25	13	0.000264107	Testis	0.864172	Adrenal_Gland	7.12729	0.0113702	0.261492	-3.64818	3.39301	0.841722	1.92936	13	TRUE
ENSG00000089163	SIRT4	2.9e-08	20	13	0.00251873	Cells_EBV-transformed_lymphocytes	0.573649	Testis	2.39313	1.39e-17	0.577411	-2.55552	3.02108	2.09456	1.27243	13	TRUE
ENSG00000145040	UCN2	2.91e-08	5	3	0.000509214	Skin_Sun_Exposed_Lower_leg	0.113185	Brain_Cerebellum	1.65261	0.482136	0.482136	-3.47586	2.29619	-0.803889	2.77146	3	TRUE
ENSG00000107099	DOCK8	2.95e-08	39	23	0.00183246	Brain_Hypothalamus	0.898328	Muscle_Skeletal	8.54089	0.016641	0.302661	-3.11612	2.89446	-0.749059	1.70109	23	TRUE
ENSG00000277938	AL035252.3	2.95e-08	22	15	0.00239562	Esophagus_Muscularis	0.716179	Testis	6.12791	0.0167509	0.209068	0.363571	3.33784	2.2486	0.75007	15	TRUE
ENSG00000237476	LINC01637	2.95e-08	6	4	0.00011815	Esophagus_Muscularis	0.983618	Brain_Spinal_cord_cervical_c-1	1.68529	0.510075	0.510075	-3.01083	3.84993	-0.441856	2.31948	4	TRUE
ENSG00000099995	SF3A1	3.01e-08	10	7	1.71e-05	Heart_Atrial_Appendage	0.995314	Brain_Cerebellum	3.3289	6.78e-17	0.431101	-3.74301	4.2991	-0.865616	2.98672	7	TRUE
ENSG00000101421	CHMP4B	3.02e-08	15	12	0.000423585	Brain_Substantia_nigra	0.926416	Artery_Coronary	4.60414	0.0242107	0.17421	-3.52494	-0.0923553	-1.42384	1.00826	12	TRUE
ENSG00000135577	NMBR	3.03e-08	4	3	0.0646003	Esophagus_Muscularis	0.555112	Ovary	2.78347	3.4e-06	0.111143	-1.84801	0.627129	-0.450468	1.25386	3	TRUE
ENSG00000206052	DOK6	3.08e-08	10	8	0.0320437	Artery_Tibial	0.81843	Adrenal_Gland	3.07914	0.2105	0.2105	-2.14386	1.67561	0.0713736	1.37305	8	TRUE
ENSG00000036054	TBC1D23	3.1e-08	17	5	0.000210507	Cells_Cultured_fibroblasts	0.25073	Nerve_Tibial	9.0435	4.04e-19	0.400519	-3.70606	2.91829	-1.39382	2.22724	5	TRUE
ENSG00000196549	MME	3.1e-08	7	7	0.0330524	Brain_Cerebellum	0.938639	Adipose_Subcutaneous	2.76594	0.117843	0.117843	-0.836577	2.13145	0.345502	1.06275	7	TRUE
ENSG00000138031	ADCY3	3.12e-08	21	9	8.48e-06	Skin_Not_Sun_Exposed_Suprapubic	0.983324	Brain_Cerebellum	7.97434	0.00342227	0.55567	-4.45275	3.13826	-0.316297	2.20537	9	TRUE
ENSG00000172771	EFCAB12	3.24e-08	15	10	0.00173992	Brain_Spinal_cord_cervical_c-1	0.96651	Whole_Blood	2.85782	0.0349509	0.186711	-3.13137	2.32014	-0.677214	1.55325	10	TRUE
ENSG00000198933	TBKBP1	3.28e-08	38	9	1.64e-05	Prostate	0.867153	Brain_Spinal_cord_cervical_c-1	21.8906	5.12e-15	0.762169	-4.30917	0.167276	-3.04328	0.959232	9	TRUE
ENSG00000204681	GABBR1	3.3e-08	20	8	6.66e-07	Brain_Putamen_basal_ganglia	0.822443	Heart_Atrial_Appendage	7.80579	0.00178014	0.53501	-2.9225	4.97115	1.07062	2.90436	8	TRUE
ENSG00000147894	C9orf72	3.31e-08	47	5	9.6e-06	Artery_Coronary	0.160184	Adrenal_Gland	27.7342	2.07e-06	1.17768	1.40445	4.42599	2.88932	0.696525	5	TRUE
ENSG00000275557	AC242842.1	3.31e-08	10	5	2.05e-05	Esophagus_Mucosa	0.639678	Ovary	5.24306	0.0173059	0.206741	-4.25921	6.43866	-0.493354	2.99998	5	TRUE
ENSG00000180611	MB21D2	3.34e-08	20	15	0.00563141	Cells_EBV-transformed_lymphocytes	0.94904	Brain_Cerebellar_Hemisphere	4.07715	0.0165232	0.206041	-2.76851	1.9556	0.0297	1.42715	15	TRUE
ENSG00000158816	VWA5B1	3.36e-08	5	5	0.00093205	Kidney_Cortex	0.87047	Brain_Hypothalamus	2.06719	0.234034	0.234034	-3.31027	1.89792	0.316271	2.12885	5	TRUE
ENSG00000182141	ZNF708	3.4e-08	30	10	0.00334337	Uterus	0.792705	Vagina	15.6659	1.42e-15	0.539572	-2.93427	1.079	-1.32328	0.83695	10	TRUE
ENSG00000196547	MAN2A2	3.42e-08	12	6	5.95e-08	Artery_Aorta	0.862277	Brain_Anterior_cingulate_cortex_BA24	6.55147	5.37e-08	0.250956	-2.82008	5.42043	0.261333	2.44478	6	TRUE
ENSG00000198909	MAP3K3	3.46e-08	35	6	8.95e-06	Prostate	0.0853529	Liver	25.6112	2.32e-15	0.922737	-4.44101	-1.72044	-3.15632	0.454024	6	TRUE
ENSG00000140403	DNAJA4	3.47e-08	26	13	7.9e-06	Brain_Putamen_basal_ganglia	0.929784	Esophagus_Mucosa	8.87399	0.00190614	0.358931	-4.46778	3.01118	-0.19096	1.7666	13	TRUE
ENSG00000159023	EPB41	3.51e-08	10	7	0.0173664	Brain_Cerebellar_Hemisphere	0.392028	Testis	4.3158	0.000112058	0.182364	-1.70879	2.37886	0.0385135	1.57314	7	TRUE
ENSG00000130818	ZNF426	3.61e-08	30	13	0.00289319	Artery_Coronary	0.418619	Brain_Cerebellar_Hemisphere	8.19123	6.42e-17	0.56634	0.808819	3.14527	2.15897	0.627601	13	TRUE
ENSG00000267605	AC016590.1	3.61e-08	28	14	0.00140787	Adipose_Visceral_Omentum	0.931206	Colon_Transverse	8.25971	7.61e-16	0.283199	-3.18803	3.19303	-0.562006	1.37963	14	TRUE
ENSG00000173567	ADGRF3	3.62e-08	20	10	5.24e-06	Pancreas	0.848343	Artery_Tibial	8.97877	0.00215353	0.409781	-4.55505	-0.191233	-1.54341	0.946822	10	TRUE
ENSG00000007312	CD79B	3.77e-08	16	7	9.54e-05	Brain_Hippocampus	0.838533	Esophagus_Mucosa	8.461	0.000102114	0.327702	-2.82372	3.90194	-1.06378	2.19152	7	TRUE
ENSG00000275216	AL161431.1	3.79e-08	10	8	2.68e-05	Nerve_Tibial	0.865299	Vagina	3.51155	0.0447798	0.244504	-2.6538	4.19898	1.01248	1.95229	8	TRUE
ENSG00000073969	NSF	3.81e-08	27	15	3.98e-05	Thyroid	0.924049	Brain_Cortex	8.2279	0.00467949	0.294573	-3.60561	4.1087	-0.42569	2.23014	15	TRUE
ENSG00000074219	TEAD2	3.87e-08	21	9	0.00743838	Artery_Aorta	0.799515	Esophagus_Mucosa	9.50995	3.27e-17	0.319282	-1.76471	2.67655	-0.169591	1.42519	9	TRUE
ENSG00000115947	ORC4	3.89e-08	24	14	0.000532193	Lung	0.812516	Colon_Transverse	8.01948	1.99e-16	0.287905	-1.57398	3.46401	1.77837	1.52266	14	TRUE
ENSG00000187098	MITF	3.98e-08	8	7	0.000434391	Spleen	0.820351	Thyroid	2.29184	0.420591	0.420591	-3.51826	3.41795	-0.550153	2.24838	7	TRUE
ENSG00000115548	KDM3A	4e-08	5	3	1.86e-05	Heart_Left_Ventricle	0.883802	Brain_Cortex	3.27691	0.0856049	0.161427	-0.146151	4.28057	1.75436	1.68055	3	TRUE
ENSG00000170445	HARS	4.04e-08	16	13	0.00234728	Esophagus_Muscularis	0.907629	Pituitary	4.34999	0.0218693	0.258625	-3.04236	-0.11603	-2.14377	0.817475	13	TRUE
ENSG00000197375	SLC22A5	4.08e-08	31	13	0.00190019	Colon_Sigmoid	0.873233	Brain_Caudate_basal_ganglia	11.3487	0.0165202	0.386335	-2.90717	3.1054	1.55285	1.42461	13	TRUE
ENSG00000261701	HPR	4.2e-08	39	9	2.85e-08	Brain_Anterior_cingulate_cortex_BA24	0.970487	Colon_Sigmoid	17.8662	1.71e-15	0.626187	-3.19711	5.55037	1.32323	3.09925	9	TRUE
ENSG00000197361	FBXL22	4.27e-08	17	11	0.000228478	Artery_Aorta	0.712158	Ovary	5.19165	0.0163023	0.202096	-3.68525	0.368959	-2.06258	1.06893	11	TRUE
ENSG00000157150	TIMP4	4.36e-08	20	11	1.97e-05	Brain_Anterior_cingulate_cortex_BA24	0.812173	Lung	7.28241	0.00130795	0.367066	-1.38345	4.268	1.8585	1.73497	11	TRUE
ENSG00000197386	HTT	4.38e-08	14	10	0.00152952	Muscle_Skeletal	0.977985	Skin_Sun_Exposed_Lower_leg	1.81254	0.39114	0.39114	-3.16902	3.00669	-0.173789	1.88024	10	TRUE
ENSG00000168158	OR2C1	4.6e-08	7	2	0.0979875	Thyroid	0.42148	Nerve_Tibial	1.91005	0.0899483	0.0899483	-1.65469	2.16163	0.482448	1.14209	2	TRUE
ENSG00000100147	CCDC134	4.76e-08	26	8	0.00097144	Cells_Cultured_fibroblasts	0.971444	Esophagus_Muscularis	13.3789	0.000368562	0.455419	0.0357976	3.29867	1.71453	0.688072	8	TRUE
ENSG00000113522	RAD50	4.78e-08	20	14	0.000347592	Cells_Cultured_fibroblasts	0.824361	Brain_Cerebellar_Hemisphere	3.97503	0.00173632	0.213025	-3.57698	0.473206	-1.02633	1.21222	14	TRUE
ENSG00000111801	BTN3A3	4.86e-08	21	13	0.00221144	Thyroid	0.93428	Brain_Cortex	6.54597	0.00190424	0.256625	-3.06026	2.15911	-1.18529	1.38904	13	TRUE
ENSG00000168936	TMEM129	4.88e-08	40	18	0.0104741	Muscle_Skeletal	0.122444	Prostate	3.14924	1.85e-17	0.413118	-0.483213	2.55977	1.8881	0.512013	18	TRUE
ENSG00000099977	DDT	4.92e-08	42	8	3.89e-05	Breast_Mammary_Tissue	0.608701	Small_Intestine_Terminal_Ileum	19.8741	1.67e-15	0.670632	-4.1141	3.86786	-2.44471	2.32569	8	TRUE
ENSG00000269489	AL589765.6	5.06e-08	4	4	6.02e-08	Brain_Nucleus_accumbens_basal_ganglia	0.992598	Brain_Cerebellum	2.01607	0.526763	0.526763	-1.30927	5.41817	1.72114	2.99875	4	TRUE
ENSG00000070961	ATP2B1	5.13e-08	8	8	2.52e-08	Artery_Tibial	0.883507	Brain_Substantia_nigra	2.71353	0.19375	0.19375	-1.59366	5.57212	0.784244	2.21953	8	TRUE
ENSG00000065029	ZNF76	5.16e-08	12	6	0.0126	Liver	0.918656	Cells_EBV-transformed_lymphocytes	7.63832	3.78e-17	0.434559	-2.49488	-0.102127	-1.19103	0.867368	6	TRUE
ENSG00000120647	CCDC77	5.16e-08	45	9	0.000229655	Spleen	0.670949	Ovary	23.5789	1.29e-09	0.834299	-0.46553	3.68394	2.32232	0.906621	9	TRUE
ENSG00000154447	SH3RF1	5.16e-08	11	10	0.0530932	Testis	0.633946	Heart_Left_Ventricle	2.42186	0.101793	0.101793	-4.207	1.93416	-0.291474	1.82167	10	TRUE
ENSG00000108784	NAGLU	5.24e-08	31	9	1.61e-07	Brain_Cortex	0.941714	Thyroid	18.0921	1.76e-15	0.650966	-5.23966	0.128955	-2.21657	1.33001	9	TRUE
ENSG00000011021	CLCN6	5.26e-08	26	10	1.34e-06	Esophagus_Mucosa	0.685893	Heart_Left_Ventricle	14.9213	2.07e-16	0.498961	-4.83346	1.41926	-1.87534	1.31604	10	TRUE
ENSG00000156052	GNAQ	5.31e-08	11	7	0.00234224	Brain_Cortex	0.721143	Heart_Left_Ventricle	1.85799	0.0994691	0.0994691	-1.3694	3.04301	1.28796	1.72665	7	TRUE
ENSG00000258472	AC005726.2	5.32e-08	9	8	0.000578276	Nerve_Tibial	0.919686	Testis	1.93545	0.377653	0.377653	-1.16744	3.4416	1.582	1.64426	8	TRUE
ENSG00000242372	EIF6	5.33e-08	23	5	1.83e-09	Whole_Blood	0.935671	Artery_Aorta	14.8928	2.29e-05	0.654345	-6.01263	0.935958	-2.16887	1.71678	5	TRUE
ENSG00000118412	CASP8AP2	5.6e-08	14	12	0.00301519	Lung	0.961836	Brain_Nucleus_accumbens_basal_ganglia	2.8969	0.0979785	0.0979785	-2.96618	1.42582	-1.27777	1.21242	12	TRUE
ENSG00000160326	SLC2A6	5.74e-08	16	12	0.000556571	Adipose_Visceral_Omentum	0.562907	Pancreas	2.66401	0.00664511	0.423827	-2.12481	3.45194	1.34291	1.63213	12	TRUE
ENSG00000137462	TLR2	5.77e-08	19	11	0.000285064	Muscle_Skeletal	0.594386	Brain_Cerebellum	8.03083	2.71e-17	0.338739	-3.62851	0.961797	-2.16719	1.21802	11	TRUE
ENSG00000146021	KLHL3	5.83e-08	14	11	0.000334542	Brain_Cerebellar_Hemisphere	0.982062	Testis	2.47258	0.0527723	0.476465	-3.24695	3.58697	-0.580225	2.31314	11	TRUE
ENSG00000122547	EEPD1	5.84e-08	24	20	0.00092921	Brain_Amygdala	0.967863	Brain_Cerebellum	4.35248	0.0392462	0.158886	-3.05302	3.31113	-0.456882	1.73189	20	TRUE
ENSG00000167272	POP5	5.86e-08	36	12	1.96e-06	Uterus	0.91354	Cells_Cultured_fibroblasts	14.79	1.05e-15	0.581644	-4.75733	1.69432	-1.51701	1.38074	12	TRUE
ENSG00000142599	RERE	5.98e-08	22	7	0.00163495	Pancreas	0.998219	Artery_Tibial	12.2713	3.2e-17	0.556503	-0.481811	3.1496	1.52196	1.0186	7	TRUE
ENSG00000135299	ANKRD6	6.01e-08	10	9	0.000877714	Brain_Nucleus_accumbens_basal_ganglia	0.549303	Skin_Not_Sun_Exposed_Suprapubic	2.05393	0.198966	0.198966	-3.32705	1.82125	-1.33264	1.78463	9	TRUE
ENSG00000101670	LIPG	6.17e-08	15	11	3.6e-06	Lung	0.850069	Esophagus_Muscularis	2.41183	0.100292	0.100292	-1.62569	4.6331	1.28602	1.62454	11	TRUE
ENSG00000067836	ROGDI	6.24e-08	21	11	0.000128962	Lung	0.700413	Brain_Cortex	8.44131	4.84e-05	0.434851	-3.82843	2.51234	0.0711453	2.35439	11	TRUE
ENSG00000115474	KCNJ13	6.28e-08	5	5	1.59e-05	Thyroid	0.787958	Brain_Hippocampus	1.77992	0.549935	0.549935	-4.19419	4.3163	-0.610998	3.35336	5	TRUE
ENSG00000277423	AC069234.5	6.29e-08	6	5	2.07e-07	Skin_Not_Sun_Exposed_Suprapubic	0.438735	Artery_Aorta	2.09242	0.0579604	0.221032	-5.19305	-0.774331	-2.41063	1.52386	5	TRUE
ENSG00000162194	LBHD1	6.34e-08	36	19	0.0333646	Brain_Cortex	0.618176	Uterus	5.30775	2.23e-17	0.182294	-2.29208	-0.498437	-1.40118	0.37089	19	TRUE
ENSG00000220201	ZGLP1	6.36e-08	22	19	0.0214679	Esophagus_Mucosa	0.885938	Artery_Aorta	3.05722	0.0948732	0.177214	-1.78065	2.29965	0.389545	1.24728	19	TRUE
ENSG00000180530	NRIP1	6.44e-08	9	8	3.97e-08	Esophagus_Mucosa	0.418421	Breast_Mammary_Tissue	1.56887	0.468174	0.468174	-5.49202	2.43715	0.317991	2.52282	8	TRUE
ENSG00000082805	ERC1	6.55e-08	21	13	9.45e-05	Whole_Blood	0.974119	Brain_Anterior_cingulate_cortex_BA24	6.60673	6.61e-17	0.447582	-1.19647	3.90421	1.58602	1.13359	13	TRUE
ENSG00000215910	C1orf167	6.62e-08	4	3	0.0020972	Spleen	0.922577	Ovary	2.4561	0.157035	0.157035	-3.07611	1.91603	-0.389386	2.06408	3	TRUE
ENSG00000143028	SYPL2	6.63e-08	34	10	4.64e-10	Thyroid	0.969928	Cells_Cultured_fibroblasts	12.6809	0.00250263	0.491214	-5.31317	6.23098	0.78799	2.80822	10	TRUE
ENSG00000095015	MAP3K1	6.66e-08	16	14	0.00177566	Lung	0.349897	Spleen	3.16469	0.0519675	0.147442	-3.385	2.49364	-1.01223	1.85589	14	TRUE
ENSG00000070831	CDC42	6.68e-08	13	11	9.29e-05	Small_Intestine_Terminal_Ileum	0.984376	Breast_Mammary_Tissue	4.68603	1.4e-16	0.170912	-2.84172	3.90829	-0.88098	2.0336	11	TRUE
ENSG00000070010	UFD1	6.8e-08	8	5	0.00445106	Brain_Cerebellar_Hemisphere	0.997332	Whole_Blood	3.74547	0.00600929	0.167533	-2.84429	0.841637	-0.836407	1.35938	5	TRUE
ENSG00000159840	ZYX	7.22e-08	15	7	0.00593012	Adrenal_Gland	0.13527	Cells_Cultured_fibroblasts	2.7615	0.010326	0.261193	0.386149	2.75162	2.12493	0.604048	7	TRUE
ENSG00000145779	TNFAIP8	7.22e-08	15	12	0.000361209	Brain_Cerebellum	0.786095	Pancreas	2.9508	0.0606105	0.109036	-2.51262	3.56691	1.11919	1.51962	12	TRUE
ENSG00000112232	KHDRBS2	7.25e-08	13	8	0.0165586	Adrenal_Gland	0.707622	Colon_Transverse	3.02484	0.0627752	0.21346	-2.39636	2.02205	0.10959	1.3956	8	TRUE
ENSG00000155066	PROM2	7.33e-08	30	8	0.0224074	Minor_Salivary_Gland	0.248461	Colon_Sigmoid	17.0439	1.63e-15	0.582642	-2.28339	-1.15409	-1.58938	0.311758	8	TRUE
ENSG00000128285	MCHR1	7.47e-08	13	10	0.00182591	Uterus	0.919887	Cells_Cultured_fibroblasts	3.01674	2.22e-05	0.176163	-3.11718	1.75807	-1.64434	1.61632	10	TRUE
ENSG00000058063	ATP11B	7.5e-08	27	7	0.000440238	Pancreas	0.669843	Testis	14.7247	1.42e-15	0.680712	-1.02264	3.51471	2.37138	1.064	7	TRUE
ENSG00000106624	AEBP1	7.54e-08	33	17	0.0131189	Brain_Cerebellar_Hemisphere	0.597599	Esophagus_Gastroesophageal_Junction	6.86734	5.02e-16	0.338442	-1.11061	2.48052	1.42798	0.945207	17	TRUE
ENSG00000156110	ADK	7.82e-08	19	12	0.000186719	Lung	0.868908	Stomach	6.55469	0.00393429	0.228274	-3.38698	3.73634	0.60317	2.3002	12	TRUE
ENSG00000184274	LINC00315	7.9e-08	7	5	2.4e-05	Brain_Caudate_basal_ganglia	0.0577807	Adipose_Subcutaneous	3.71597	5.73e-05	0.162857	-4.22424	-1.89736	-2.88203	0.722966	5	TRUE
ENSG00000272912	AL356608.1	7.96e-08	15	8	1.31e-06	Brain_Cerebellum	0.449028	Adrenal_Gland	6.82347	0.000918878	0.253256	-2.34994	4.83882	1.97108	1.87632	8	TRUE
ENSG00000054654	SYNE2	8.15e-08	18	12	0.00501346	Esophagus_Gastroesophageal_Junction	0.861395	Muscle_Skeletal	6.37705	0.0293005	0.251644	-1.30915	2.80617	1.05823	1.19234	12	TRUE
ENSG00000091137	SLC26A4	8.71e-08	7	7	3.98e-05	Pituitary	0.75041	Brain_Putamen_basal_ganglia	2.4245	0.182084	0.182084	-1.52122	4.10879	1.05296	1.74649	7	TRUE
ENSG00000163605	PPP4R2	8.84e-08	13	10	0.00228604	Artery_Tibial	0.929494	Brain_Hippocampus	3.52681	0.0626732	0.399063	-3.05031	2.52411	0.285372	1.79382	10	TRUE
ENSG00000169764	UGP2	8.86e-08	15	11	0.00396498	Cells_EBV-transformed_lymphocytes	0.870746	Skin_Not_Sun_Exposed_Suprapubic	4.23568	0.0204367	0.168698	-2.88093	2.85505	0.474507	1.61409	11	TRUE
ENSG00000158470	B4GALT5	9.09e-08	14	13	0.0148883	Brain_Cerebellar_Hemisphere	0.876386	Esophagus_Muscularis	2.60972	0.306109	0.306109	-2.43508	3.365	-0.556304	1.8216	13	TRUE
ENSG00000204217	BMPR2	9.21e-08	11	9	1.55e-14	Esophagus_Muscularis	0.97753	Spleen	3.2346	0.0283347	0.124588	-0.864275	7.68354	1.77112	2.7506	9	TRUE
ENSG00000152785	BMP3	9.38e-08	7	6	1.9e-07	Brain_Cerebellum	0.904764	Adipose_Subcutaneous	2.35193	0.135787	0.135787	-0.119646	5.20845	2.28339	1.69417	6	TRUE
ENSG00000171530	TBCA	9.48e-08	19	12	0.00277248	Nerve_Tibial	0.685264	Colon_Transverse	5.54764	2.41e-17	0.242455	-2.9919	1.33445	-1.69595	1.09013	12	TRUE
ENSG00000197249	SERPINA1	9.71e-08	11	8	0.0111964	Adipose_Subcutaneous	0.960222	Muscle_Skeletal	3.49448	0.0133045	0.174872	-2.53651	1.27974	-0.605902	1.17202	8	TRUE
ENSG00000260325	HSPB9	9.73e-08	5	1	9.73e-08	Testis	9.73e-08	Testis	1	1	1	-0.335833	5.33166	2.23765	2.5464	1	TRUE
ENSG00000234810	AL603840.1	9.78e-08	7	6	0.0102168	Skin_Not_Sun_Exposed_Suprapubic	0.565168	Cells_Cultured_fibroblasts	2.33352	0.194682	0.194682	-2.56841	0.89995	-1.00576	1.19361	6	TRUE
ENSG00000055118	KCNH2	9.98e-08	12	9	6.68e-05	Skin_Sun_Exposed_Lower_leg	0.829255	Brain_Cerebellar_Hemisphere	3.29983	0.00995072	0.578303	-0.305295	3.98758	2.00876	1.49858	9	TRUE
ENSG00000273230	AC102953.2	1.01e-07	38	16	0.0122272	Pituitary	0.730989	Whole_Blood	6.81784	4.47e-16	0.326661	-2.50552	-0.13393	-1.51229	0.68509	16	TRUE
ENSG00000143442	POGZ	1.03e-07	37	7	0.000216147	Pancreas	0.972723	Ovary	23.2595	2.27e-15	0.84577	-4.64783	0.437081	-1.78148	1.0721	7	TRUE
ENSG00000102755	FLT1	1.03e-07	5	2	6.01e-05	Heart_Atrial_Appendage	8.44e-05	Whole_Blood	1.01901	0.980988	0.980988	0.397277	4.01233	2.15137	1.7024	2	TRUE
ENSG00000185972	CCIN	1.04e-07	6	4	0.0609339	Brain_Nucleus_accumbens_basal_ganglia	0.959224	Vagina	1.97934	0.146239	0.146239	-1.87397	1.88535	0.478616	1.35606	4	TRUE
ENSG00000173540	GMPPB	1.06e-07	47	7	8.19e-05	Minor_Salivary_Gland	0.296142	Esophagus_Gastroesophageal_Junction	26.3495	2.58e-15	0.903131	1.04474	3.93883	2.27516	0.537747	7	TRUE
ENSG00000137574	TGS1	1.07e-07	23	8	0.0151717	Whole_Blood	0.696857	Minor_Salivary_Gland	14.0032	1.08e-17	0.506173	-1.84915	2.42826	1.54342	0.978274	8	TRUE
ENSG00000108852	MPP2	1.09e-07	24	13	0.000516555	Brain_Nucleus_accumbens_basal_ganglia	0.773732	Lung	7.66603	2.13e-17	0.269937	-2.15795	3.47202	-0.736726	1.58803	13	TRUE
ENSG00000162881	OXER1	1.09e-07	30	9	0.000102131	Adipose_Visceral_Omentum	0.999944	Whole_Blood	14.5781	0.00199705	0.63172	-2.40868	3.88547	1.00334	1.16401	9	TRUE
ENSG00000277007	AC096642.1	1.09e-07	8	3	0.0414964	Testis	0.743384	Colon_Transverse	3.90396	7.37e-17	0.163803	-1.58648	2.57389	1.07272	1.40099	3	TRUE
ENSG00000064989	CALCRL	1.09e-07	12	8	3.62e-07	Artery_Coronary	0.760038	Esophagus_Muscularis	5.06141	0.00368009	0.341827	-5.08818	3.55237	-1.66186	3.40082	8	TRUE
ENSG00000114503	NCBP2	1.12e-07	13	5	0.00958716	Ovary	0.943324	Pancreas	5.58145	0.000741801	0.24755	-2.59037	1.57524	0.3651	1.06474	5	TRUE
ENSG00000260769	AC007614.4	1.14e-07	6	5	0.00279133	Brain_Cortex	0.204816	Breast_Mammary_Tissue	2.11329	0.134785	0.134785	-2.98983	1.26795	-1.3108	1.91361	5	TRUE
ENSG00000024048	UBR2	1.17e-07	17	11	0.00362995	Thyroid	0.12695	Adipose_Subcutaneous	3.36789	0.0330745	0.280445	-2.83276	2.90865	1.9404	1.30442	11	TRUE
ENSG00000028203	VEZT	1.17e-07	25	14	5.75e-10	Cells_Cultured_fibroblasts	0.907405	Nerve_Tibial	8.33501	0.0218049	0.319948	-2.36283	6.19705	0.716615	1.79652	14	TRUE
ENSG00000106028	SSBP1	1.18e-07	5	5	0.181122	Cells_Cultured_fibroblasts	0.538688	Heart_Atrial_Appendage	2.33753	0.0807247	0.0807247	-1.14491	1.33731	0.511714	0.979492	5	TRUE
ENSG00000173065	FAM222B	1.18e-07	14	7	0.000323314	Vagina	0.894099	Colon_Sigmoid	7.20891	0.00225095	0.341511	-2.66779	3.59587	0.0608344	2.34656	7	TRUE
ENSG00000179564	LSMEM2	1.19e-07	5	4	1.56e-05	Colon_Transverse	0.463391	Heart_Left_Ventricle	1.84826	0.180711	0.180711	-1.03599	4.3199	1.07859	2.30789	4	TRUE
ENSG00000174437	ATP2A2	1.2e-07	12	8	0.00344698	Nerve_Tibial	0.974668	Esophagus_Mucosa	4.24605	0.00353183	0.196824	-1.94871	2.92478	0.650565	1.4647	8	TRUE
ENSG00000176101	SSNA1	1.2e-07	9	4	0.0108844	Artery_Aorta	0.273923	Colon_Transverse	1.82386	0.229853	0.229853	-3.47658	2.36548	-0.859239	2.14046	4	TRUE
ENSG00000197774	EME2	1.21e-07	24	6	0.00469475	Skin_Sun_Exposed_Lower_leg	0.945841	Minor_Salivary_Gland	12.524	3.26e-18	0.558702	-1.29709	2.82726	1.5173	1.05567	6	TRUE
ENSG00000248333	CDK11B	1.22e-07	26	13	7.76e-05	Esophagus_Mucosa	0.910321	Artery_Tibial	3.04598	2.24e-16	0.311177	-0.976871	3.95154	0.870544	1.15847	13	TRUE
ENSG00000172350	ABCG4	1.23e-07	12	9	0.00058341	Kidney_Cortex	0.929103	Heart_Left_Ventricle	3.82852	0.0507352	0.14571	-2.9082	3.43921	0.205353	1.94159	9	TRUE
ENSG00000159128	IFNGR2	1.24e-07	15	9	3.17e-10	Esophagus_Mucosa	0.896822	Adrenal_Gland	6.16098	1.72e-16	0.40245	-0.830197	6.29009	1.11639	1.68292	9	TRUE
ENSG00000108406	DHX40	1.27e-07	18	9	0.00397046	Colon_Sigmoid	0.890896	Small_Intestine_Terminal_Ileum	5.70165	0.000938142	0.251894	-2.90466	0.26555	-1.90739	0.878425	9	TRUE
ENSG00000172638	EFEMP2	1.28e-07	25	5	1.65e-06	Pituitary	0.927337	Lung	17.3244	3.88e-17	0.840878	-4.79248	0.199067	-1.94441	1.10459	5	TRUE
ENSG00000166170	BAG5	1.28e-07	24	7	2.7e-05	Pancreas	0.90324	Cells_Cultured_fibroblasts	13.2834	3.02e-17	0.501877	-2.17435	4.19725	1.62895	1.85596	7	TRUE
ENSG00000119487	MAPKAP1	1.28e-07	9	4	0.000427724	Spleen	0.086776	Adipose_Visceral_Omentum	4.64978	0.0252843	0.268037	-1.11799	3.52236	1.95316	1.36005	4	TRUE
ENSG00000131748	STARD3	1.31e-07	11	10	0.00105614	Cells_Cultured_fibroblasts	0.93489	Brain_Putamen_basal_ganglia	2.33752	0.262275	0.262275	-1.51495	3.27513	1.37596	1.60015	10	TRUE
ENSG00000010310	GIPR	1.32e-07	14	7	0.000145657	Testis	0.397597	Brain_Hippocampus	1.49706	0.636329	0.636329	-2.54407	3.79836	0.468794	2.10018	7	TRUE
ENSG00000175164	ABO	1.32e-07	44	5	1.19e-07	Spleen	0.951354	Brain_Amygdala	29.7286	2.86e-15	1.03212	-4.02804	5.29576	2.5544	1.85256	5	TRUE
ENSG00000141639	MAPK4	1.36e-07	14	13	0.00487841	Brain_Cortex	0.971816	Skin_Sun_Exposed_Lower_leg	2.97239	0.105613	0.105613	-2.54706	2.81495	0.23312	1.29329	13	TRUE
ENSG00000165507	C10orf10	1.41e-07	7	5	0.000346679	Heart_Left_Ventricle	0.472822	Esophagus_Gastroesophageal_Junction	1.13191	0.85552	0.85552	-3.57766	0.854726	-1.39081	2.04786	5	TRUE
ENSG00000122870	BICC1	1.42e-07	25	12	0.000477977	Brain_Cortex	0.907071	Adrenal_Gland	9.66407	1.99e-16	0.384061	-3.4928	0.116734	-1.95971	0.700024	12	TRUE
ENSG00000242852	ZNF709	1.46e-07	33	11	0.000550656	Thyroid	0.673882	Prostate	13.3726	3.08e-16	0.718957	-3.45482	0.420827	-2.31258	0.981543	11	TRUE
ENSG00000196110	ZNF699	1.49e-07	6	4	0.00041199	Adipose_Visceral_Omentum	0.510973	Adipose_Subcutaneous	3.17676	0.0204045	0.123688	0.657323	3.53228	2.04081	0.93757	4	TRUE
ENSG00000184454	NCMAP	1.51e-07	20	14	0.00108311	Brain_Putamen_basal_ganglia	0.783735	Brain_Caudate_basal_ganglia	6.69123	2.03e-17	0.291123	-2.62514	3.54341	1.47779	1.28628	14	TRUE
ENSG00000075413	MARK3	1.52e-07	23	5	7.61e-07	Esophagus_Mucosa	0.537298	Whole_Blood	16.0026	2.74e-06	0.83241	-4.94508	0.631978	-2.85228	1.18339	5	TRUE
ENSG00000006125	AP2B1	1.56e-07	14	8	0.0019754	Breast_Mammary_Tissue	0.658694	Adipose_Visceral_Omentum	5.08182	0.00769141	0.224613	-3.09391	0.441717	-1.36857	0.971751	8	TRUE
ENSG00000267795	SMIM22	1.57e-07	23	8	0.000856218	Whole_Blood	0.597847	Brain_Anterior_cingulate_cortex_BA24	10.2767	0.000254026	0.36865	-3.33395	0.90621	-1.30907	0.998524	8	TRUE
ENSG00000066583	ISOC1	1.58e-07	13	10	0.000950978	Heart_Atrial_Appendage	0.900037	Artery_Aorta	4.21105	0.00181957	0.253093	-3.30464	1.53406	-0.389043	1.55963	10	TRUE
ENSG00000162757	C1orf74	1.59e-07	3	3	2.75e-05	Whole_Blood	0.631351	Brain_Cerebellar_Hemisphere	1.65417	0.464884	0.464884	-1.08313	4.1933	0.876781	2.88799	3	TRUE
ENSG00000075223	SEMA3C	1.66e-07	16	13	0.0015576	Brain_Spinal_cord_cervical_c-1	0.862665	Stomach	2.74997	0.037428	0.251211	-1.75824	3.16373	1.01435	1.40013	13	TRUE
ENSG00000137691	C11orf70	1.68e-07	7	5	0.00176212	Brain_Anterior_cingulate_cortex_BA24	0.971657	Vagina	2.44495	0.096943	0.096943	-0.060797	3.12765	1.31683	1.14695	5	TRUE
ENSG00000204316	MRPL38	1.7e-07	20	14	0.000350839	Muscle_Skeletal	0.886205	Adipose_Subcutaneous	3.07785	0.0365688	0.168783	-3.57454	4.24349	1.52928	1.68278	14	TRUE
ENSG00000069849	ATP1B3	1.71e-07	21	14	0.00059402	Heart_Atrial_Appendage	0.916229	Stomach	6.31536	0.00683254	0.245139	-0.612162	3.93993	1.52332	1.31578	14	TRUE
ENSG00000163938	GNL3	1.76e-07	35	8	6.44e-05	Brain_Caudate_basal_ganglia	0.901244	Adrenal_Gland	18.4495	0.000383985	0.626885	-3.99601	-0.12409	-2.14506	0.868678	8	TRUE
ENSG00000119185	ITGB1BP1	1.76e-07	22	13	3.39e-05	Artery_Aorta	0.91675	Skin_Not_Sun_Exposed_Suprapubic	5.05336	2.3e-16	0.395137	-4.14531	1.0899	-1.38892	1.51064	13	TRUE
ENSG00000283992	SLURP2	1.78e-07	24	8	0.00801478	Esophagus_Muscularis	0.362096	Spleen	12.17	1.36e-16	0.434626	-2.65145	1.95396	-1.49327	1.50854	8	TRUE
ENSG00000187010	RHD	1.79e-07	49	13	0.0251009	Brain_Spinal_cord_cervical_c-1	0.218196	Vagina	19.6955	0.000468986	0.724182	1.23134	2.23985	1.82835	0.214464	13	TRUE
ENSG00000114744	COMMD2	1.83e-07	44	7	9.86e-07	Small_Intestine_Terminal_Ileum	0.874644	Uterus	23.8928	2.33e-15	0.833465	0.157763	4.89442	2.95236	0.733897	7	TRUE
ENSG00000003137	CYP26B1	1.86e-07	8	5	0.0193874	Adipose_Subcutaneous	0.619699	Heart_Atrial_Appendage	1.93474	0.067639	0.067639	-2.338	1.95837	-0.35685	1.45316	5	TRUE
ENSG00000103653	CSK	1.88e-07	10	7	1.39e-06	Heart_Left_Ventricle	0.256571	Brain_Caudate_basal_ganglia	4.64681	0.0423066	0.181475	1.13453	4.82574	3.35782	0.992646	7	TRUE
ENSG00000171700	RGS19	1.88e-07	33	3	2.19e-06	Colon_Sigmoid	0.762761	Cells_EBV-transformed_lymphocytes	27.2871	2.67e-15	1.01902	-4.73467	0.301857	-4.22607	0.896459	3	TRUE
ENSG00000198563	DDX39B	1.91e-07	25	10	1.58e-05	Brain_Cerebellum	0.938084	Cells_Cultured_fibroblasts	11.3941	0.000547384	0.452333	-3.10655	4.31669	-0.16378	2.11913	10	TRUE
ENSG00000272555	AC009974.1	1.96e-07	7	5	0.0147428	Adrenal_Gland	0.585732	Ovary	3.39242	1.31e-16	0.130243	-2.43864	1.37411	-0.735381	1.36449	5	TRUE
ENSG00000166908	PIP4K2C	2e-07	9	8	0.000847722	Adrenal_Gland	0.778061	Testis	2.74048	0.151318	0.151318	-3.33672	0.679367	-0.989174	1.50986	8	TRUE
ENSG00000073711	PPP2R3A	2.02e-07	15	5	3.16e-08	Stomach	0.610667	Prostate	9.08919	0.00476581	0.476069	-5.53222	5.3803	2.23367	2.78909	5	TRUE
ENSG00000204421	LY6G6C	2.03e-07	9	5	4.73e-07	Skin_Not_Sun_Exposed_Suprapubic	0.458347	Colon_Sigmoid	2.71268	0.0571271	0.222835	-5.0369	4.62926	-1.473	2.70129	5	TRUE
ENSG00000264364	DYNLL2	2.09e-07	29	15	0.000498429	Lung	0.799336	Heart_Atrial_Appendage	11.5743	1.11e-15	0.406746	-3.4816	0.570419	-2.33111	1.03607	15	TRUE
ENSG00000128739	SNRPN	2.1e-07	8	5	0.0625575	Artery_Aorta	0.987275	Testis	1.8717	0.0846219	0.0846219	-0.73396	2.79714	1.10124	1.29195	5	TRUE
ENSG00000062524	LTK	2.1e-07	21	9	0.000778883	Colon_Transverse	0.888091	Colon_Sigmoid	8.29369	1.7e-17	0.382764	-3.36019	3.1533	-0.139648	2.08167	9	TRUE
ENSG00000172785	CBWD1	2.12e-07	49	11	7.59e-05	Brain_Cerebellum	0.688605	Kidney_Cortex	18.6661	1.75e-15	0.639852	-3.95709	-0.400749	-2.98672	0.864621	11	TRUE
ENSG00000271952	LINC01954	2.14e-07	18	15	0.0276304	Pituitary	0.881333	Brain_Cerebellar_Hemisphere	3.26801	0.139582	0.139582	-2.02863	2.20249	1.04617	1.22081	15	TRUE
ENSG00000177380	PPFIA3	2.15e-07	10	9	0.000319399	Spleen	0.925571	Pancreas	3.46401	0.0489205	0.122303	-3.59904	3.11303	-1.04753	1.99909	9	TRUE
ENSG00000185009	AP3M1	2.17e-07	10	7	0.000351243	Muscle_Skeletal	0.50192	Colon_Sigmoid	3.6204	9.95e-18	0.232624	0.671471	3.57424	1.87962	0.976968	7	TRUE
ENSG00000228536	AL513283.1	2.17e-07	13	10	0.00043811	Colon_Sigmoid	0.880397	Adipose_Visceral_Omentum	4.6077	3.55e-06	0.156032	-2.40729	3.51599	-0.110084	1.91835	10	TRUE
ENSG00000174175	SELP	2.26e-07	6	6	0.000679548	Skin_Not_Sun_Exposed_Suprapubic	0.777639	Small_Intestine_Terminal_Ileum	2.52784	0.113388	0.113388	-3.3977	1.13564	-1.45777	1.73159	6	TRUE
ENSG00000123454	DBH	2.28e-07	26	18	0.00212854	Lung	0.961871	Colon_Sigmoid	6.45046	0.016528	0.215232	-3.07168	2.46571	0.0412709	1.36936	18	TRUE
ENSG00000164088	PPM1M	2.29e-07	39	9	0.000621195	Esophagus_Gastroesophageal_Junction	0.887646	Testis	18.0913	0.000191778	0.710745	-3.42219	0.472343	-2.25122	0.817801	9	TRUE
ENSG00000166145	SPINT1	2.39e-07	17	9	0.000238301	Brain_Hypothalamus	0.796562	Thyroid	7.88052	3.77e-18	0.298236	-3.67452	1.99939	-1.12366	1.29456	9	TRUE
ENSG00000127663	KDM4B	2.4e-07	16	14	0.0001554	Testis	0.928177	Heart_Atrial_Appendage	3.14432	0.235899	0.235899	-2.68947	3.78228	0.519879	1.8745	14	TRUE
ENSG00000106511	MEOX2	2.43e-07	11	10	0.00292881	Artery_Aorta	0.751815	Testis	2.91586	0.105817	0.105817	-2.97511	2.881	0.524041	1.78802	10	TRUE
ENSG00000267534	S1PR2	2.44e-07	12	6	4.11e-07	Colon_Transverse	0.651003	Brain_Amygdala	4.39632	0.00363103	0.15003	-5.06397	3.25072	-0.942763	2.08069	6	TRUE
ENSG00000140157	NIPA2	2.44e-07	8	3	0.0205554	Whole_Blood	0.738307	Thyroid	4.32867	5.17e-17	0.574551	-2.31605	0.334097	-1.30173	1.0653	3	TRUE
ENSG00000249797	LINC02147	2.46e-07	22	10	0.00237469	Nerve_Tibial	0.824994	Esophagus_Mucosa	8.91652	0.00713491	0.437388	-3.03887	1.23926	-1.82675	1.11244	10	TRUE
ENSG00000103591	AAGAB	2.49e-07	10	8	0.000450772	Esophagus_Mucosa	0.779613	Artery_Tibial	3.95453	9.47e-17	0.142319	0.279824	3.50842	1.34952	1.22498	8	TRUE
ENSG00000186827	TNFRSF4	2.49e-07	10	6	0.0667635	Brain_Cerebellum	0.843057	Whole_Blood	2.51251	0.08515	0.08515	-1.26196	1.83326	0.675584	0.984563	6	TRUE
ENSG00000134780	DAGLA	2.51e-07	10	8	0.000980717	Nerve_Tibial	0.977107	Spleen	3.05223	0.0215965	0.15029	-3.296	1.00663	-0.875524	1.55075	8	TRUE
ENSG00000146453	PNLDC1	2.64e-07	43	19	5.91e-17	Colon_Sigmoid	0.950355	Liver	12.2851	9.27e-16	0.434283	-3.67292	8.36706	0.105604	2.12752	19	TRUE
ENSG00000108433	GOSR2	2.66e-07	33	6	2.69e-05	Brain_Cortex	0.853536	Thyroid	18.6027	1.39e-05	0.719869	-1.60059	4.1984	2.1215	1.06993	6	TRUE
ENSG00000155367	PPM1J	2.68e-07	16	10	0.000462	Pancreas	0.869904	Testis	1.69938	0.403228	0.403228	0.163781	3.50187	2.01186	0.910915	10	TRUE
ENSG00000153214	TMEM87B	2.72e-07	21	9	2.18e-06	Esophagus_Mucosa	0.810365	Lung	6.51051	2.74e-16	0.344996	-4.73615	4.63682	1.19455	2.80279	9	TRUE
ENSG00000266967	AARSD1	2.72e-07	8	5	3.93e-07	Breast_Mammary_Tissue	0.567576	Heart_Atrial_Appendage	1.28711	0.809367	0.809367	-1.72486	5.07222	0.758376	2.72007	5	TRUE
ENSG00000143367	TUFT1	2.73e-07	13	9	0.000264244	Skin_Sun_Exposed_Lower_leg	0.681764	Cells_Cultured_fibroblasts	3.76526	0.000991499	0.152989	-2.14514	3.64804	0.501311	1.57274	9	TRUE
ENSG00000136950	ARPC5L	2.73e-07	20	9	0.00837403	Brain_Hypothalamus	0.625501	Lung	10.3443	2.46e-16	0.38989	-2.63661	1.17292	-1.73206	1.06099	9	TRUE
ENSG00000214655	ZSWIM8	2.73e-07	9	4	8.24e-05	Artery_Aorta	0.940177	Brain_Cortex	4.37122	1.35e-19	0.634202	-3.93726	-0.0750473	-1.81358	1.52233	4	TRUE
ENSG00000125945	ZNF436	2.84e-07	36	24	0.0230999	Minor_Salivary_Gland	0.894511	Brain_Cerebellar_Hemisphere	5.89404	4.34e-16	0.200918	-2.27178	1.08787	-1.63444	0.61822	24	TRUE
ENSG00000123106	CCDC91	2.85e-07	25	9	0.00289897	Colon_Transverse	0.948418	Muscle_Skeletal	13.0196	0.00127261	0.508922	-0.29073	2.97825	1.76743	0.920217	9	TRUE
ENSG00000113758	DBN1	2.87e-07	13	10	5.09e-06	Artery_Tibial	0.978209	Prostate	4.25607	0.00600548	0.173697	-0.12439	4.56085	1.73465	1.69962	10	TRUE
ENSG00000198663	C6orf89	2.91e-07	23	13	0.0044349	Heart_Left_Ventricle	0.869867	Spleen	8.09013	7.55e-18	0.293207	-2.14968	2.84545	-0.231288	1.22138	13	TRUE
ENSG00000163093	BBS5	2.94e-07	8	7	0.0010547	Thyroid	0.995842	Brain_Cerebellar_Hemisphere	2.88543	0.0512505	0.173498	-3.27551	-0.005211	-1.39601	1.3025	7	TRUE
ENSG00000090621	PABPC4	3e-07	27	14	0.0021148	Muscle_Skeletal	0.54049	Adipose_Subcutaneous	8.68532	0.00277792	0.433131	-3.07362	1.40762	-2.13384	0.887554	14	TRUE
ENSG00000162909	CAPN2	3.04e-07	16	12	2.72e-05	Brain_Nucleus_accumbens_basal_ganglia	0.885305	Muscle_Skeletal	4.88635	0.0250116	0.228165	-4.19553	1.75202	-0.748568	1.35235	12	TRUE
ENSG00000120910	PPP3CC	3.11e-07	26	10	0.0030714	Muscle_Skeletal	0.700787	Pituitary	12.1506	3.19e-17	0.417889	-0.828746	2.9605	1.71467	0.876368	10	TRUE
ENSG00000189171	S100A13	3.14e-07	35	14	0.00126779	Brain_Putamen_basal_ganglia	0.872183	Adrenal_Gland	13.0873	1.26e-15	0.4544	-2.9342	3.22317	0.123111	2.06736	14	TRUE
ENSG00000093010	COMT	3.17e-07	30	9	0.000231605	Skin_Sun_Exposed_Lower_leg	0.955975	Heart_Left_Ventricle	12.6934	1.21e-06	0.431336	-0.951954	3.68179	0.885041	1.29346	9	TRUE
ENSG00000124574	ABCC10	3.2e-07	13	5	0.00213463	Nerve_Tibial	0.697427	Small_Intestine_Terminal_Ileum	5.68272	8.85e-17	0.20912	-2.17838	3.07083	0.312177	1.52805	5	TRUE
ENSG00000250427	LINC02148	3.24e-07	6	5	0.00337954	Esophagus_Gastroesophageal_Junction	0.854639	Testis	2.93581	0.0184151	0.372607	-2.93093	0.333521	-1.54945	1.36783	5	TRUE
ENSG00000261172	AC133919.2	3.26e-07	15	10	0.00741089	Skin_Sun_Exposed_Lower_leg	0.905512	Whole_Blood	2.31041	0.13457	0.13457	-2.67779	0.54855	-1.33367	1.01352	10	TRUE
ENSG00000068745	IP6K2	3.28e-07	41	9	1.42e-09	Muscle_Skeletal	0.459125	Brain_Substantia_nigra	20.8281	2.02e-15	0.759001	-0.740289	6.05265	3.23496	1.35779	9	TRUE
ENSG00000148843	PDCD11	3.29e-07	20	11	1.63e-05	Artery_Tibial	0.993319	Colon_Sigmoid	8.34458	1.61e-17	0.324505	-1.63463	4.31047	1.37291	1.82758	11	TRUE
ENSG00000143198	MGST3	3.33e-07	35	16	0.00373847	Vagina	0.854458	Adipose_Subcutaneous	9.07161	4.73e-07	0.335899	-2.89943	0.563329	-1.80338	0.814146	16	TRUE
ENSG00000226375	AL022310.1	3.33e-07	5	4	0.0445197	Brain_Cerebellar_Hemisphere	0.984982	Lung	2.81198	0.052505	0.144471	-2.00916	0.875499	-0.84603	1.23273	4	TRUE
ENSG00000108604	SMARCD2	3.35e-07	10	8	0.00183239	Whole_Blood	0.894889	Spleen	4.76141	0.0148982	0.186418	-3.11613	0.469136	-1.10754	1.32763	8	TRUE
ENSG00000121104	FAM117A	3.52e-07	4	3	0.22474	Lung	0.804444	Esophagus_Mucosa	2.09831	0.0842711	0.0842711	-3.17466	1.21402	-0.14859	2.06372	3	TRUE
ENSG00000120088	CRHR1	3.52e-07	12	9	0.000131735	Adipose_Subcutaneous	0.74898	Skin_Not_Sun_Exposed_Suprapubic	3.97582	0.046394	0.155513	-1.73691	3.82319	2.23728	1.70039	9	TRUE
ENSG00000028839	TBPL1	3.53e-07	8	7	2.93e-05	Testis	0.664258	Heart_Atrial_Appendage	1.89582	0.154493	0.154493	-4.17875	2.643	0.243381	2.13265	7	TRUE
ENSG00000047315	POLR2B	3.56e-07	11	6	0.0137374	Whole_Blood	0.809918	Thyroid	5.56543	0.0134437	0.24622	-2.46406	0.653665	-0.999664	1.18716	6	TRUE
ENSG00000126464	PRR12	3.58e-07	39	16	0.000109072	Prostate	0.248056	Brain_Spinal_cord_cervical_c-1	10.1951	9.72e-16	0.41017	0.741631	3.86947	2.52225	0.874655	16	TRUE
ENSG00000105662	CRTC1	3.59e-07	8	6	0.0097176	Skin_Sun_Exposed_Lower_leg	0.973461	Brain_Nucleus_accumbens_basal_ganglia	2.2351	1.13e-16	0.0801783	-1.50718	2.58572	0.73313	1.43311	6	TRUE
ENSG00000041353	RAB27B	3.6e-07	12	7	2.4e-05	Skin_Sun_Exposed_Lower_leg	0.823616	Brain_Amygdala	2.10919	0.312056	0.312056	-4.22413	2.18856	-0.675705	2.16257	7	TRUE
ENSG00000164091	WDR82	3.61e-07	6	4	0.00486681	Kidney_Cortex	0.60753	Cells_Cultured_fibroblasts	1.70143	0.46643	0.46643	-2.81572	2.51947	-1.04993	2.10227	4	TRUE
ENSG00000120837	NFYB	3.61e-07	9	7	0.00345056	Muscle_Skeletal	0.438184	Breast_Mammary_Tissue	3.63146	3.93e-18	0.322596	-1.9295	2.92446	-0.117165	1.98033	7	TRUE
ENSG00000167491	GATAD2A	3.68e-07	9	6	0.000139182	Adipose_Visceral_Omentum	0.112352	Skin_Sun_Exposed_Lower_leg	4.1802	0.0729632	0.141939	-3.80962	1.77642	-1.10078	1.84476	6	TRUE
ENSG00000221986	MYBPHL	3.72e-07	14	7	0.00417059	Testis	0.463041	Esophagus_Muscularis	6.3724	4.75e-17	0.511245	-7.25855	2.64363	-1.7717	2.43928	7	TRUE
ENSG00000138964	PARVG	3.78e-07	24	18	0.0447095	Artery_Aorta	0.640152	Whole_Blood	3.017	0.144463	0.144463	-1.49523	2.00738	1.16388	0.762561	18	TRUE
ENSG00000166478	ZNF143	3.87e-07	36	9	0.000551668	Brain_Spinal_cord_cervical_c-1	0.959695	Cells_Cultured_fibroblasts	18.054	1.75e-15	0.63459	-2.80114	3.45433	-0.479605	1.34058	9	TRUE
ENSG00000100401	RANGAP1	3.87e-07	15	9	0.000785998	Colon_Sigmoid	0.85146	Esophagus_Mucosa	4.38717	3.08e-17	0.243303	-3.35768	2.39072	-0.878029	1.45705	9	TRUE
ENSG00000204390	HSPA1L	3.9e-07	5	4	1.95e-07	Brain_Cerebellar_Hemisphere	0.0416735	Colon_Transverse	1.95813	0.302371	0.302371	-5.20371	2.03677	-1.74023	2.89614	4	TRUE
ENSG00000087237	CETP	3.94e-07	14	4	7.97e-09	Colon_Transverse	0.623514	Cells_EBV-transformed_lymphocytes	10.3166	1.02e-17	0.361966	-1.80316	5.76919	3.99795	2.60697	4	TRUE
ENSG00000119596	YLPM1	3.95e-07	3	3	0.000191081	Nerve_Tibial	0.0240932	Cells_Cultured_fibroblasts	1.56504	0.576107	0.576107	-2.25564	3.73052	1.55814	3.31349	3	TRUE
ENSG00000184208	C22orf46	3.97e-07	3	3	0.00335267	Kidney_Cortex	0.799033	Heart_Atrial_Appendage	1.93987	0.173246	0.173246	-2.9334	0.254598	-1.10252	1.64596	3	TRUE
ENSG00000171016	PYGO1	3.97e-07	11	7	6.5e-05	Artery_Tibial	0.93555	Thyroid	5.49108	1.19e-16	0.230007	-3.99392	1.29898	-0.611916	1.54457	7	TRUE
ENSG00000263465	SRSF8	4e-07	15	8	0.00747569	Artery_Aorta	0.770007	Nerve_Tibial	3.73716	0.000139863	0.323512	-2.19661	2.69533	0.769511	1.3887	8	TRUE
ENSG00000118418	HMGN3	4.01e-07	12	10	0.0008236	Cells_Cultured_fibroblasts	0.800824	Stomach	3.57598	0.159474	0.159474	-0.376686	3.34474	1.70092	1.42604	10	TRUE
ENSG00000157429	ZNF19	4.08e-07	13	9	0.000333887	Skin_Not_Sun_Exposed_Suprapubic	0.856005	Brain_Nucleus_accumbens_basal_ganglia	4.93768	0.00279954	0.249069	-0.633205	3.58748	1.3953	1.31826	9	TRUE
ENSG00000106009	BRAT1	4.08e-07	18	13	0.000784633	Nerve_Tibial	0.943663	Kidney_Cortex	2.81886	0.0398883	0.177144	-1.47663	3.35816	1.17684	1.37397	13	TRUE
ENSG00000105186	ANKRD27	4.14e-07	41	21	0.00775924	Spleen	0.877145	Stomach	10.4062	0.00058024	0.379363	-0.35596	2.66237	1.38728	0.738881	21	TRUE
ENSG00000123610	TNFAIP6	4.18e-07	17	13	0.00188551	Adipose_Visceral_Omentum	0.761873	Skin_Not_Sun_Exposed_Suprapubic	5.3269	0.00454644	0.20052	-3.1077	-0.303022	-1.67759	0.901964	13	TRUE
ENSG00000259207	ITGB3	4.22e-07	23	15	0.000827068	Whole_Blood	0.518906	Artery_Tibial	3.27334	0.00917786	0.154967	-1.95922	3.34357	1.07318	1.28318	15	TRUE
ENSG00000254636	ARMS2	4.26e-07	22	8	0.000564357	Adipose_Subcutaneous	0.916541	Artery_Tibial	12.5739	3.24e-05	0.500793	-3.44819	2.57799	-1.51555	1.49394	8	TRUE
ENSG00000126005	MMP24-AS1	4.26e-07	43	5	0.00021394	Cells_EBV-transformed_lymphocytes	0.979136	Adrenal_Gland	27.5894	2.42e-15	0.971167	-2.35959	4.37078	1.83094	1.07531	5	TRUE
ENSG00000188958	UTS2B	4.39e-07	26	17	0.0040034	Adipose_Subcutaneous	0.922679	Brain_Amygdala	5.16596	0.00195305	0.183247	-2.87789	0.389587	-1.30285	0.780651	17	TRUE
ENSG00000038210	PI4K2B	4.41e-07	21	15	1.66e-05	Skin_Sun_Exposed_Lower_leg	0.919338	Adipose_Subcutaneous	4.75776	0.00324163	0.185698	-3.05636	4.30655	1.38478	1.54637	15	TRUE
ENSG00000280224	AL008636.1	4.41e-07	2	2	0.00850373	Spleen	0.138175	Cells_EBV-transformed_lymphocytes	1.70698	0.293023	0.293023	-2.63139	-1.48262	-2.057	0.8123	2	TRUE
ENSG00000128709	HOXD9	4.43e-07	12	11	0.0467365	Adrenal_Gland	0.720068	Pancreas	3.29836	0.0241074	0.12795	-1.59742	1.98868	-0.278402	1.26939	11	TRUE
ENSG00000138172	CALHM2	4.44e-07	27	6	7.4e-07	Cells_EBV-transformed_lymphocytes	0.95122	Adipose_Visceral_Omentum	20.0284	1.95e-15	0.734605	-4.95057	3.3687	-1.73593	1.65322	6	TRUE
ENSG00000135018	UBQLN1	4.5e-07	13	9	1.14e-05	Pancreas	0.505519	Muscle_Skeletal	6.02242	3.11e-16	0.232187	-1.35278	4.38794	2.31474	2.12255	9	TRUE
ENSG00000113163	COL4A3BP	4.6e-07	6	4	1.89e-05	Esophagus_Mucosa	0.448063	Liver	1.81732	0.25312	0.25312	-4.27702	0.518827	-1.47686	1.66844	4	TRUE
ENSG00000136478	TEX2	4.6e-07	21	11	2.76e-05	Colon_Sigmoid	0.80732	Testis	6.93533	1.89e-05	0.241725	-4.19257	2.74081	-2.42614	1.75956	11	TRUE
ENSG00000138463	DIRC2	4.6e-07	15	10	0.000752443	Brain_Caudate_basal_ganglia	0.762847	Heart_Left_Ventricle	4.70139	0.0153966	0.21944	-3.36972	1.39559	-1.38124	1.60869	10	TRUE
ENSG00000149182	ARFGAP2	4.74e-07	5	5	0.0712569	Cells_Cultured_fibroblasts	0.436019	Skin_Not_Sun_Exposed_Suprapubic	2.01311	0.102093	0.102093	0.778932	1.80384	1.27863	0.386996	5	TRUE
ENSG00000168116	KIAA1586	4.76e-07	41	8	8.43e-06	Brain_Anterior_cingulate_cortex_BA24	0.826837	Vagina	25.2638	2.47e-15	0.871205	0.218759	4.454	2.28622	0.974021	8	TRUE
ENSG00000185274	GALNT17	4.82e-07	26	18	0.0107507	Pituitary	0.960699	Brain_Cerebellum	7.43173	1.56e-16	0.254785	-2.5507	2.37634	0.446098	1.33767	18	TRUE
ENSG00000215375	MYL5	4.88e-07	24	14	0.00261627	Adipose_Subcutaneous	0.993346	Pancreas	6.08908	6.75e-17	0.256198	-0.155228	3.00956	1.47471	1.00359	14	TRUE
ENSG00000108932	SLC16A6	4.93e-07	11	8	1.02e-05	Whole_Blood	0.954484	Vagina	3.89312	0.00917854	0.147109	-4.41362	1.28632	-1.85206	1.59952	8	TRUE
ENSG00000080854	IGSF9B	4.96e-07	28	20	0.0124405	Testis	0.99939	Uterus	6.15123	4.94e-16	0.399038	-2.4994	1.04909	-1.41707	0.913514	20	TRUE
ENSG00000198060	44625	4.99e-07	13	7	0.00014459	Heart_Atrial_Appendage	0.654742	Brain_Caudate_basal_ganglia	6.79922	0.00363893	0.274888	-3.80018	1.52783	-2.02854	1.49385	7	TRUE
ENSG00000095066	HOOK2	5.08e-07	15	9	0.0148908	Artery_Tibial	0.819533	Stomach	5.68032	0.0306405	0.204207	-2.13985	2.43502	0.424062	1.45055	9	TRUE
ENSG00000103044	HAS3	5.16e-07	9	8	0.0462522	Brain_Cerebellar_Hemisphere	0.678158	Brain_Caudate_basal_ganglia	2.35094	0.111556	0.111556	-1.99308	1.36347	-0.0461287	1.13737	8	TRUE
ENSG00000115970	THADA	5.18e-07	16	9	0.0020615	Cells_Cultured_fibroblasts	0.992882	Testis	5.85897	0.00315608	0.333774	-3.08123	0.835196	-1.36456	1.07549	9	TRUE
ENSG00000100219	XBP1	5.19e-07	13	5	0.0398149	Heart_Atrial_Appendage	0.662792	Whole_Blood	6.82446	0.000158305	0.404555	-0.436062	2.05566	1.32985	0.703508	5	TRUE
ENSG00000259584	AC021755.3	5.25e-07	13	4	0.000126246	Brain_Nucleus_accumbens_basal_ganglia	0.926369	Prostate	7.57981	5.02e-18	0.59385	-3.83367	1.06545	-2.43926	1.44076	4	TRUE
ENSG00000159086	PAXBP1	5.28e-07	16	6	0.0118733	Pancreas	0.215093	Brain_Substantia_nigra	5.14779	2.14e-17	0.187525	-2.51589	-0.0379873	-1.50642	0.583509	6	TRUE
ENSG00000213722	DDAH2	5.3e-07	20	6	9.79e-07	Whole_Blood	0.912909	Muscle_Skeletal	11.037	0.00691327	0.4256	-4.89591	1.25453	-1.24781	1.84047	6	TRUE
ENSG00000170348	TMED10	5.48e-07	3	2	2.39e-06	Muscle_Skeletal	0.00034982	Testis	1.22841	0.771588	0.771588	-3.5753	4.71713	0.0828035	4.23153	2	TRUE
ENSG00000123384	LRP1	5.54e-07	9	5	1.43e-05	Artery_Tibial	0.767087	Lung	4.17894	0.00980234	0.258729	-4.33909	2.99161	-1.67384	2.32027	5	TRUE
ENSG00000183474	GTF2H2C	5.64e-07	27	20	0.0116907	Skin_Sun_Exposed_Lower_leg	0.839832	Thyroid	4.02689	7.16e-17	0.191077	-2.52134	1.80346	-0.0984115	1.29714	20	TRUE
ENSG00000173917	HOXB2	5.64e-07	35	13	4.76e-05	Ovary	0.983188	Testis	15.6687	3.76e-08	0.524394	-1.42684	4.06707	1.08856	1.16056	13	TRUE
ENSG00000106460	TMEM106B	5.66e-07	22	12	9.25e-09	Whole_Blood	0.405763	Esophagus_Mucosa	9.47998	0.00105324	0.375778	-2.70863	5.74397	1.85601	2.30144	12	TRUE
ENSG00000070444	MNT	5.81e-07	17	10	0.00878809	Testis	0.953868	Brain_Cortex	7.17363	0.000369419	0.406944	0.0578495	2.62019	1.51844	0.787967	10	TRUE
ENSG00000108395	TRIM37	5.96e-07	32	6	0.00314819	Vagina	0.22134	Pituitary	20.7495	6.9e-06	0.800082	-2.75734	2.95289	1.95932	1.24278	6	TRUE
ENSG00000054598	FOXC1	5.99e-07	5	5	1e-07	Pancreas	0.973092	Heart_Atrial_Appendage	1.66431	0.454212	0.454212	-5.32666	0.32177	-1.31632	2.29776	5	TRUE
ENSG00000223802	CERS1	6.04e-07	24	11	1.14e-07	Thyroid	0.996757	Brain_Hypothalamus	5.49867	7.03e-17	0.219498	-5.3025	1.64161	-0.229691	1.41079	11	TRUE
ENSG00000150527	CTAGE5	6.06e-07	26	18	0.0106695	Whole_Blood	0.981561	Esophagus_Muscularis	5.03393	0.0385604	0.172029	-2.55334	2.11833	-0.0306524	1.22632	18	TRUE
ENSG00000213413	PVRIG	6.17e-07	24	10	2.94e-05	Brain_Hippocampus	0.53052	Artery_Aorta	10.4291	7.65e-08	0.361454	-1.47964	4.17777	2.42031	1.70657	10	TRUE
ENSG00000205726	ITSN1	6.19e-07	11	9	0.0014391	Brain_Cerebellum	0.913587	Artery_Aorta	3.59206	2.66e-17	0.329254	-3.18669	2.85269	0.22366	2.028	9	TRUE
ENSG00000142178	SIK1	6.31e-07	19	12	4.57e-07	Cells_Cultured_fibroblasts	0.819817	Breast_Mammary_Tissue	6.12716	0.0470672	0.249201	-0.22778	5.04361	1.91398	1.13737	12	TRUE
ENSG00000090686	USP48	6.51e-07	30	16	2.74e-05	Colon_Transverse	0.7893	Brain_Spinal_cord_cervical_c-1	8.9021	0.000128926	0.425726	-1.39373	4.19428	2.14036	1.23979	16	TRUE
ENSG00000168159	RNF187	6.56e-07	28	23	8.98e-06	Brain_Cerebellar_Hemisphere	0.859986	Adipose_Visceral_Omentum	3.22168	0.00620879	0.123242	-4.44034	2.78417	1.17903	1.34304	23	TRUE
ENSG00000132744	ACY3	6.56e-07	14	9	0.00823573	Brain_Cortex	0.697756	Whole_Blood	3.94209	1.05e-16	0.3019	-1.22929	2.64225	1.32529	1.05458	9	TRUE
ENSG00000213995	NAXD	6.68e-07	22	9	0.00065729	Brain_Cerebellum	0.866331	Adipose_Visceral_Omentum	9.74794	2.34e-07	0.428889	-3.07817	3.4068	1.08446	2.10652	9	TRUE
ENSG00000182858	ALG12	6.75e-07	33	18	0.010627	Pancreas	0.803477	Brain_Spinal_cord_cervical_c-1	9.49844	8.51e-16	0.338578	-0.24885	2.55473	1.72886	0.626084	18	TRUE
ENSG00000187266	EPOR	6.82e-07	7	3	1.5e-05	Prostate	0.820613	Spleen	1.24792	0.742306	0.742306	-4.32854	3.55816	0.185177	2.46174	3	TRUE
ENSG00000272325	NUDT3	6.92e-07	11	6	8.4e-05	Skin_Sun_Exposed_Lower_leg	0.77216	Thyroid	1.51625	0.57852	0.57852	0.289551	3.93268	2.11729	1.11471	6	TRUE
ENSG00000188266	HYKK	7.02e-07	15	11	0.00615099	Esophagus_Muscularis	0.966646	Brain_Caudate_basal_ganglia	4.70152	0.0136231	0.224222	-2.21678	2.73962	-0.33372	1.53364	11	TRUE
ENSG00000164292	RHOBTB3	7.07e-07	10	8	0.0018329	Artery_Aorta	0.740479	Small_Intestine_Terminal_Ileum	3.19343	0.00151464	0.300668	-1.87195	3.11605	0.800857	1.37902	8	TRUE
ENSG00000176383	B3GNT4	7.09e-07	7	6	0.00175659	Skin_Not_Sun_Exposed_Suprapubic	0.43349	Stomach	1.68023	0.470688	0.470688	-3.12857	2.39648	-0.76481	2.04726	6	TRUE
ENSG00000148660	CAMK2G	7.09e-07	4	3	9.23e-06	Cells_Cultured_fibroblasts	0.872325	Vagina	1.54343	0.508128	0.508128	-4.43454	-0.160706	-2.27613	1.8862	3	TRUE
ENSG00000164867	NOS3	7.13e-07	5	5	0.000816034	Cells_Cultured_fibroblasts	0.772354	Whole_Blood	1.61054	0.473754	0.473754	-3.09191	3.3473	-0.560597	2.64325	5	TRUE
ENSG00000143384	MCL1	7.24e-07	5	5	5.58e-05	Brain_Cerebellum	0.240829	Whole_Blood	1.60628	0.331357	0.331357	-4.02969	1.22909	-1.72369	1.97969	5	TRUE
ENSG00000137872	SEMA6D	7.37e-07	14	10	0.000703496	Skin_Sun_Exposed_Lower_leg	0.989161	Brain_Caudate_basal_ganglia	3.14999	2.96e-16	0.139531	-2.13452	3.38821	-0.260803	1.42007	10	TRUE
ENSG00000054392	HHAT	7.57e-07	20	15	2.24e-05	Pituitary	0.994866	Esophagus_Mucosa	4.78981	1.54e-17	0.194253	-3.27577	4.23924	0.198841	1.75174	15	TRUE
ENSG00000182168	UNC5C	7.63e-07	10	7	0.00440059	Testis	0.575355	Heart_Left_Ventricle	1.98003	0.0169581	0.31923	-2.84792	1.86039	-0.645298	1.65102	7	TRUE
ENSG00000257595	LINC02356	7.69e-07	5	3	4.04e-06	Spleen	0.610718	Esophagus_Mucosa	1.52283	0.550356	0.550356	-4.60938	-0.509049	-3.24276	1.66871	3	TRUE
ENSG00000104936	DMPK	7.72e-07	27	8	8.15e-08	Artery_Aorta	0.701557	Brain_Cerebellum	15.3241	3.98e-17	0.627779	-5.36378	-0.0118218	-2.59603	1.46672	8	TRUE
ENSG00000133812	SBF2	7.74e-07	11	8	0.00253535	Artery_Aorta	0.868973	Cells_Cultured_fibroblasts	4.08214	8.04e-06	0.237415	-3.01909	2.15666	-0.835126	1.78193	8	TRUE
ENSG00000138036	DYNC2LI1	7.77e-07	32	18	4.06e-06	Esophagus_Gastroesophageal_Junction	0.994926	Brain_Anterior_cingulate_cortex_BA24	9.63935	0.0128267	0.336409	-2.8948	4.60849	1.40071	2.16582	18	TRUE
ENSG00000172456	FGGY	7.8e-07	30	12	2.75e-05	Brain_Amygdala	0.883461	Artery_Aorta	13.8073	1.88e-06	0.52779	-2.6015	4.19325	0.996521	1.5605	12	TRUE
ENSG00000254004	ZNF260	7.82e-07	29	15	0.00751856	Cells_EBV-transformed_lymphocytes	0.828533	Adipose_Subcutaneous	7.91089	0.000176954	0.28613	-2.67296	2.89927	1.39916	1.16422	15	TRUE
ENSG00000094880	CDC23	7.96e-07	8	8	9.8e-05	Testis	0.716447	Thyroid	2.28388	0.148566	0.148566	-2.33539	3.8956	0.153427	2.25351	8	TRUE
ENSG00000204922	UQCC3	8.01e-07	23	10	0.0476924	Adrenal_Gland	0.767108	Colon_Sigmoid	5.19889	0.000774051	0.209508	-1.37575	2.22334	0.746887	0.991728	10	TRUE
ENSG00000108588	CCDC47	8.01e-07	10	6	6.1e-05	Vagina	0.782645	Liver	4.97642	0.0508887	0.248868	-4.00902	-0.275874	-2.32523	1.17585	6	TRUE
ENSG00000148803	FUOM	8.14e-07	21	16	0.00878254	Artery_Tibial	0.732002	Skin_Sun_Exposed_Lower_leg	4.51932	0.0141587	0.178987	-2.6204	2.18989	-1.39025	1.14879	16	TRUE
ENSG00000232629	HLA-DQB2	8.14e-07	48	26	6e-05	Brain_Cerebellum	0.922582	Lung	8.72701	5.88e-16	0.306965	-3.38948	4.01267	1.17181	1.3772	26	TRUE
ENSG00000079462	PAFAH1B3	8.27e-07	6	1	8.27e-07	Spleen	8.27e-07	Spleen	1	1	1	-2.19343	4.92896	0.13533	2.46851	1	TRUE
ENSG00000185518	SV2B	8.28e-07	25	10	0.0070523	Muscle_Skeletal	0.990382	Heart_Atrial_Appendage	12.4832	4.79e-06	0.545025	-2.69436	2.62267	-0.367257	2.02735	10	TRUE
ENSG00000268658	LINC00664	8.56e-07	42	18	8.91e-05	Brain_Amygdala	0.983283	Small_Intestine_Terminal_Ileum	9.57167	9.05e-16	0.371821	-4.28757	1.64558	-1.60402	1.38607	18	TRUE
ENSG00000265912	AC037487.1	8.57e-07	35	22	0.00272753	Thyroid	0.862119	Uterus	2.79106	0.0122853	0.0937833	-2.80237	2.99689	1.35816	1.24128	22	TRUE
ENSG00000179163	FUCA1	8.62e-07	22	16	0.00471102	Minor_Salivary_Gland	0.929058	Brain_Hypothalamus	2.37262	0.0274362	0.445489	-2.82616	1.37293	-1.40952	1.1808	16	TRUE
ENSG00000149177	PTPRJ	8.76e-07	26	10	6.57e-07	Muscle_Skeletal	0.972572	Colon_Sigmoid	9.45993	0.0014707	0.341404	-4.97353	2.52266	-0.625989	1.82078	10	TRUE
ENSG00000170549	IRX1	8.79e-07	11	8	0.0041982	Artery_Tibial	0.34977	Skin_Sun_Exposed_Lower_leg	1.98769	0.0809745	0.0809745	-2.86287	1.95659	-0.527151	1.73647	8	TRUE
ENSG00000070366	SMG6	8.79e-07	10	8	2.5e-13	Esophagus_Mucosa	0.990007	Adipose_Visceral_Omentum	3.29633	0.0390858	0.217487	-2.7544	7.31909	1.35798	2.74512	8	TRUE
ENSG00000167193	CRK	8.81e-07	17	7	0.00340474	Colon_Transverse	0.866956	Esophagus_Gastroesophageal_Junction	7.52154	6.45e-17	0.505993	-2.92862	0.549622	-1.64333	0.977398	7	TRUE
ENSG00000117475	BLZF1	8.82e-07	6	5	3.3e-06	Cells_Cultured_fibroblasts	0.850039	Colon_Transverse	2.50444	0.153822	0.153822	-4.65137	2.92226	-0.0633858	2.74906	5	TRUE
ENSG00000138792	ENPEP	8.87e-07	19	14	0.00265035	Spleen	0.950499	Artery_Tibial	4.78545	0.0651351	0.220185	-3.00563	1.61595	-0.923093	1.19699	14	TRUE
ENSG00000125457	MIF4GD	9.06e-07	15	9	0.00550956	Lung	0.270068	Artery_Aorta	4.74792	0.00448519	0.397786	-2.77563	2.2623	-1.36944	1.20548	9	TRUE
ENSG00000139220	PPFIA2	9.08e-07	29	11	0.00013793	Uterus	0.859106	Testis	10.7564	9.24e-16	0.361856	-0.479229	3.81185	2.223	1.1789	11	TRUE
ENSG00000145990	GFOD1	9.29e-07	19	11	1.79e-08	Artery_Tibial	0.827291	Esophagus_Mucosa	5.7089	3.84e-17	0.220315	-5.6309	2.41504	-0.594713	1.85621	11	TRUE
ENSG00000256875	AC079031.2	9.42e-07	2	2	0.000617552	Spleen	0.0817078	Testis	1.50249	0.497512	0.497512	-3.42379	-1.74086	-2.58232	1.19001	2	TRUE
ENSG00000152767	FARP1	9.46e-07	19	15	2.75e-06	Cells_Cultured_fibroblasts	0.809992	Testis	2.3638	0.000971382	0.115336	-4.68861	1.97541	0.465836	1.71769	15	TRUE
ENSG00000256269	HMBS	9.54e-07	46	1	1.44e-07	Liver	0.0815796	Uterus	40.6443	4.01e-15	40.6443	1.74159	5.25993	4.6459	0.711907	1	TRUE
ENSG00000213062	AL021068.1	9.56e-07	7	4	0.000375688	Artery_Aorta	0.892423	Heart_Atrial_Appendage	4.47455	1.4e-17	0.389763	-3.5566	2.4358	-0.816231	2.32316	4	TRUE
ENSG00000105767	CADM4	9.62e-07	9	9	8.53e-07	Whole_Blood	0.997652	Brain_Putamen_basal_ganglia	2.1689	0.220472	0.220472	-2.33204	4.92275	0.787675	2.42041	9	TRUE
ENSG00000106948	AKNA	9.79e-07	22	11	0.000584558	Testis	0.893008	Brain_Substantia_nigra	9.65483	0.00188704	0.348552	-2.89282	3.43868	-0.898924	1.35919	11	TRUE
ENSG00000111912	NCOA7	9.8e-07	12	10	0.000140842	Brain_Hypothalamus	0.870446	Brain_Anterior_cingulate_cortex_BA24	3.66698	0.0246831	0.138522	-3.80669	2.49812	-0.752449	1.76707	10	TRUE
ENSG00000117411	B4GALT2	9.81e-07	8	7	0.0157207	Artery_Aorta	0.885723	Pancreas	2.45819	0.14569	0.14569	-2.48544	1.61347	-0.666073	1.62634	7	TRUE
ENSG00000090339	ICAM1	1.07e-06	3	3	0.00251244	Whole_Blood	0.103272	Brain_Spinal_cord_cervical_c-1	1.4451	0.585531	0.585531	-3.02184	-1.62919	-2.51399	0.769042	3	TRUE
ENSG00000186642	PDE2A	1.07e-06	16	11	0.00957075	Esophagus_Mucosa	0.942308	Brain_Substantia_nigra	4.79505	0.00468439	0.221297	-2.59096	1.3536	-1.07683	1.01411	11	TRUE
ENSG00000274029	AC069209.1	1.08e-06	7	7	0.00199	Nerve_Tibial	0.47132	Brain_Cortex	2.17266	0.094531	0.094531	-3.09172	1.34158	-1.20044	1.3976	7	TRUE
ENSG00000198182	ZNF607	1.08e-06	39	11	0.000230824	Brain_Cerebellum	0.967462	Artery_Aorta	15.1512	0.000159743	0.569663	-1.24134	3.68265	0.97874	1.38686	11	TRUE
ENSG00000171992	SYNPO	1.09e-06	5	5	0.00957542	Colon_Sigmoid	0.271815	Stomach	2.23871	0.307134	0.307134	-2.5908	1.09889	-1.3383	1.46442	5	TRUE
ENSG00000184185	KCNJ12	1.09e-06	14	7	0.00323714	Brain_Cerebellar_Hemisphere	0.930937	Cells_Cultured_fibroblasts	4.29649	0.00548371	0.31694	-2.69758	2.94427	0.347963	1.84963	7	TRUE
ENSG00000271892	AC026790.2	1.1e-06	12	2	2.08e-06	Brain_Nucleus_accumbens_basal_ganglia	0.000286869	Whole_Blood	8.33133	0.014281	0.917036	3.29441	5.20905	4.26545	0.518504	2	TRUE
ENSG00000183682	BMP8A	1.1e-06	30	15	0.0025682	Brain_Cortex	0.796933	Pituitary	8.17657	0.00235291	0.279408	-0.833228	3.01519	1.54504	0.936333	15	TRUE
ENSG00000135862	LAMC1	1.12e-06	21	7	2.41e-05	Whole_Blood	0.875155	Heart_Atrial_Appendage	9.73317	0.000899083	0.439748	-4.22352	2.96176	0.502026	2.20074	7	TRUE
ENSG00000176248	ANAPC2	1.14e-06	11	6	0.00768593	Skin_Sun_Exposed_Lower_leg	0.550285	Whole_Blood	3.29962	0.00403159	0.200408	-2.66556	2.20098	-0.996385	1.74973	6	TRUE
ENSG00000120278	PLEKHG1	1.14e-06	9	7	0.00464745	Testis	0.810742	Brain_Spinal_cord_cervical_c-1	3.31416	0.0830531	0.187427	-3.18387	2.83051	-0.0976118	1.89761	7	TRUE
ENSG00000141458	NPC1	1.14e-06	39	6	1.01e-05	Brain_Anterior_cingulate_cortex_BA24	0.48102	Cells_Cultured_fibroblasts	21.9242	9.3e-05	0.739281	-4.41482	-0.704663	-2.95856	0.919771	6	TRUE
ENSG00000177469	CAVIN1	1.15e-06	11	9	1.19e-06	Colon_Sigmoid	0.954728	Brain_Cortex	2.55878	0.0476082	0.558384	-3.97718	4.85717	0.208207	2.58901	9	TRUE
ENSG00000078269	SYNJ2	1.17e-06	22	14	0.00292676	Heart_Left_Ventricle	0.717576	Esophagus_Muscularis	4.98149	0.0061252	0.235264	-1.73014	2.97533	0.960124	1.15915	14	TRUE
ENSG00000125753	VASP	1.17e-06	8	6	0.000287787	Cells_Cultured_fibroblasts	0.149657	Artery_Aorta	2.30053	0.234549	0.234549	-2.60852	3.62605	0.795664	2.02409	6	TRUE
ENSG00000170681	CAVIN4	1.17e-06	12	9	0.0120038	Stomach	0.758811	Muscle_Skeletal	3.87268	0.0126065	0.190237	-2.04456	2.51203	0.65485	1.51953	9	TRUE
ENSG00000166483	WEE1	1.21e-06	6	4	0.000267697	Spleen	0.730356	Thyroid	1.88426	0.546744	0.546744	-3.64471	0.658456	-1.22556	1.71655	4	TRUE
ENSG00000118276	B4GALT6	1.22e-06	15	11	0.0186204	Thyroid	0.900546	Spleen	3.90373	0.0201752	0.164716	-2.35305	0.124972	-1.36023	0.816063	11	TRUE
ENSG00000170145	SIK2	1.24e-06	12	7	5.01e-07	Whole_Blood	0.996927	Esophagus_Muscularis	6.18631	3.07e-07	0.417361	-1.08799	5.0259	2.35426	2.27056	7	TRUE
ENSG00000134852	CLOCK	1.24e-06	30	10	4.26e-06	Lung	0.676575	Esophagus_Muscularis	16.6857	6.76e-05	0.627975	-4.5981	1.73208	-2.55091	1.48356	10	TRUE
ENSG00000104490	NCALD	1.24e-06	11	9	4.83e-06	Testis	0.78617	Brain_Cerebellar_Hemisphere	2.63723	0.140794	0.140794	-2.45193	4.57218	-0.135951	2.02017	9	TRUE
ENSG00000117523	PRRC2C	1.26e-06	15	9	0.000680377	Thyroid	0.887418	Brain_Amygdala	5.52254	8.09e-05	0.187236	0.141572	3.44585	2.38629	0.999662	9	TRUE
ENSG00000132155	RAF1	1.26e-06	14	10	0.00679316	Cells_Cultured_fibroblasts	0.885484	Thyroid	3.22987	0.0506913	0.120324	-2.65121	2.70682	-0.00852181	1.67472	10	TRUE
ENSG00000241449	AC092666.1	1.27e-06	15	9	0.00712796	Brain_Cerebellar_Hemisphere	0.828351	Testis	2.37987	0.0404092	0.211967	-1.3085	2.69081	0.121756	1.19401	9	TRUE
ENSG00000278259	MYO19	1.27e-06	33	3	0.00292611	Brain_Amygdala	0.783351	Brain_Cerebellum	24.6431	2.33e-15	1.10605	-0.274955	2.9754	2.25356	0.56587	3	TRUE
ENSG00000119396	RAB14	1.29e-06	10	7	0.00781028	Spleen	0.923185	Nerve_Tibial	3.87527	0.0166511	0.153327	-2.66016	1.15648	-0.45901	1.35607	7	TRUE
ENSG00000181218	HIST3H2A	1.29e-06	10	9	0.00857758	Adipose_Subcutaneous	0.896386	Brain_Anterior_cingulate_cortex_BA24	2.61132	0.130567	0.130567	-0.32972	2.62845	1.24253	1.22643	9	TRUE
ENSG00000160209	PDXK	1.33e-06	17	11	3.59e-07	Esophagus_Mucosa	0.771466	Adipose_Visceral_Omentum	5.03174	0.0209102	0.187588	-5.08959	1.05547	-1.93838	2.39156	11	TRUE
ENSG00000064652	SNX24	1.33e-06	23	16	0.00459802	Cells_EBV-transformed_lymphocytes	0.970869	Nerve_Tibial	6.08551	0.0107337	0.235939	-2.76107	2.83392	-0.597545	1.34464	16	TRUE
ENSG00000181827	RFX7	1.34e-06	28	3	0.000226955	Muscle_Skeletal	0.155521	Pituitary	20.1278	7.7e-07	1.77585	-0.0191751	3.68695	2.37855	0.824017	3	TRUE
ENSG00000003989	SLC7A2	1.35e-06	18	12	0.000624802	Artery_Aorta	0.925971	Skin_Sun_Exposed_Lower_leg	5.71443	0.00124584	0.214437	-1.48666	3.42061	0.379849	1.15705	12	TRUE
ENSG00000169045	HNRNPH1	1.36e-06	19	9	0.000651081	Nerve_Tibial	0.65564	Brain_Substantia_nigra	11.0815	9.1e-17	0.387401	-0.489708	3.40939	1.68255	0.873106	9	TRUE
ENSG00000213047	DENND1B	1.39e-06	15	7	0.00324674	Brain_Hypothalamus	0.933511	Nerve_Tibial	5.55142	2.73e-06	0.215367	-2.64863	2.94336	-0.0184679	1.59153	7	TRUE
ENSG00000171307	ZDHHC16	1.41e-06	4	3	0.0025762	Testis	0.18559	Nerve_Tibial	1.37899	0.619936	0.619936	-3.01424	1.82598	-1.34227	2.24561	3	TRUE
ENSG00000132470	ITGB4	1.41e-06	14	12	0.0130444	Brain_Nucleus_accumbens_basal_ganglia	0.723141	Skin_Sun_Exposed_Lower_leg	2.40421	0.0915365	0.0915365	-2.48256	1.17754	-0.943862	1.16398	12	TRUE
ENSG00000032219	ARID4A	1.42e-06	5	4	2.94e-05	Skin_Not_Sun_Exposed_Suprapubic	0.872426	Breast_Mammary_Tissue	2.35981	2.12e-16	0.561211	0.160578	4.17799	2.85518	1.64351	4	TRUE
ENSG00000250786	SNHG18	1.42e-06	47	11	1.98e-10	Vagina	0.874648	Cells_EBV-transformed_lymphocytes	21.1246	0.000954465	0.789026	-6.36298	3.59539	-2.51012	2.0568	11	TRUE
ENSG00000106804	C5	1.45e-06	20	6	0.000127902	Cells_Cultured_fibroblasts	0.956323	Testis	11.9042	1.22e-16	0.564816	-2.24363	3.83046	0.245272	1.60477	6	TRUE
ENSG00000163156	SCNM1	1.46e-06	5	3	0.00016994	Breast_Mammary_Tissue	0.5995	Whole_Blood	1.17601	0.749914	0.749914	0.52512	3.75996	1.96375	1.53522	3	TRUE
ENSG00000129116	PALLD	1.46e-06	14	13	2e-07	Spleen	0.929328	Testis	2.29463	0.0557403	0.0936729	-5.1991	0.730002	-1.39038	1.77931	13	TRUE
ENSG00000168329	CX3CR1	1.47e-06	19	8	0.00227468	Nerve_Tibial	0.531851	Cells_EBV-transformed_lymphocytes	11.5541	9.45e-17	0.495288	0.625183	3.05181	2.36392	0.712991	8	TRUE
ENSG00000092929	UNC13D	1.47e-06	17	4	1.77e-05	Lung	0.846881	Thyroid	10.6368	1.38e-17	0.605923	-4.29231	3.54093	0.814126	2.03429	4	TRUE
ENSG00000140829	DHX38	1.47e-06	12	9	1.64e-06	Cells_EBV-transformed_lymphocytes	0.7866	Colon_Sigmoid	3.70271	2.83e-19	0.225666	-0.270729	4.79374	1.56218	1.56408	9	TRUE
ENSG00000138231	DBR1	1.48e-06	7	5	0.000339568	Skin_Sun_Exposed_Lower_leg	0.408732	Brain_Cortex	2.92899	0.07165	0.187072	-3.58308	1.83875	-0.0654903	2.07352	5	TRUE
ENSG00000112167	SAYSD1	1.48e-06	21	13	3.4e-05	Adipose_Subcutaneous	0.855912	Testis	7.18682	4.81e-17	0.248992	-4.14486	0.181581	-1.85054	1.22064	13	TRUE
ENSG00000100731	PCNX1	1.5e-06	42	9	0.000635068	Cells_EBV-transformed_lymphocytes	0.43264	Brain_Substantia_nigra	22.8851	2.22e-15	0.773865	0.784681	3.41618	2.50859	0.43387	9	TRUE
ENSG00000173391	OLR1	1.51e-06	13	9	0.0508192	Testis	0.578392	Artery_Coronary	3.83969	0.000277319	0.142628	-1.953	2.16215	0.357474	1.34654	9	TRUE
ENSG00000164530	PI16	1.51e-06	24	16	0.00157987	Brain_Putamen_basal_ganglia	0.97697	Cells_Cultured_fibroblasts	5.33709	0.0159352	0.222044	-3.1596	1.77888	-0.658017	1.62661	16	TRUE
ENSG00000163141	BNIPL	1.51e-06	18	5	0.000122339	Spleen	0.949605	Skin_Not_Sun_Exposed_Suprapubic	10.7714	7.58e-17	0.706073	-3.84139	3.68048	0.626085	1.73714	5	TRUE
ENSG00000258586	LINC02274	1.52e-06	17	9	0.0058789	Brain_Nucleus_accumbens_basal_ganglia	0.348877	Ovary	5.25989	1.16e-16	0.401347	-3.04731	-0.93677	-2.44857	0.460632	9	TRUE
ENSG00000115290	GRB14	1.52e-06	17	7	0.00125195	Whole_Blood	0.915382	Brain_Putamen_basal_ganglia	7.96448	0.000159539	0.281295	-1.11891	3.22677	1.22364	1.35268	7	TRUE
ENSG00000103326	CAPN15	1.54e-06	32	20	0.00027309	Esophagus_Mucosa	0.90561	Testis	5.2149	0.00490196	0.194958	-3.63957	0.118578	-1.46085	0.755291	20	TRUE
ENSG00000171488	LRRC8C	1.54e-06	19	12	0.000349248	Nerve_Tibial	0.947753	Whole_Blood	8.25533	0.00419009	0.294627	-1.26123	3.57573	1.08322	1.09517	12	TRUE
ENSG00000077254	USP33	1.55e-06	7	4	0.0120015	Brain_Putamen_basal_ganglia	0.52823	Testis	1.84962	0.171563	0.171563	-2.5121	2.26776	-0.525627	1.71551	4	TRUE
ENSG00000221882	OR3A2	1.56e-06	9	5	0.0442366	Brain_Hypothalamus	0.957286	Ovary	6.02532	0.0426071	0.257812	-1.34072	2.01184	1.06513	1.14229	5	TRUE
ENSG00000052344	PRSS8	1.57e-06	7	6	0.00477932	Thyroid	0.930938	Brain_Caudate_basal_ganglia	2.28485	0.205426	0.205426	-3.86398	2.82154	-0.0659341	2.11768	6	TRUE
ENSG00000138709	LARP1B	1.58e-06	9	4	0.00279446	Brain_Cortex	0.164896	Thyroid	3.5005	6.1e-17	0.530222	-3.43139	2.0173	-1.72155	1.72908	4	TRUE
ENSG00000166813	KIF7	1.6e-06	6	6	0.00550223	Thyroid	0.939793	Stomach	2.09024	0.392486	0.392486	-0.0755294	2.77606	1.48514	1.08217	6	TRUE
ENSG00000135372	NAT10	1.6e-06	22	5	0.0131226	Brain_Cortex	0.885645	Prostate	14.3902	3.75e-17	0.56926	-2.68325	1.06295	-2.02148	0.879952	5	TRUE
ENSG00000184967	NOC4L	1.61e-06	36	21	0.000721277	Brain_Nucleus_accumbens_basal_ganglia	0.856315	Brain_Hippocampus	9.20779	0.00180558	0.320317	0.181067	3.38136	1.81164	0.714871	21	TRUE
ENSG00000020426	MNAT1	1.62e-06	6	3	0.0841597	Heart_Atrial_Appendage	0.562842	Adipose_Visceral_Omentum	2.49717	0.096787	0.096787	-0.819578	1.72704	0.274297	1.06535	3	TRUE
ENSG00000140386	SCAPER	1.64e-06	44	7	4.89e-05	Uterus	0.795989	Brain_Anterior_cingulate_cortex_BA24	26.8097	1.35e-06	0.927765	-4.0606	-0.258542	-2.91049	0.653073	7	TRUE
ENSG00000112214	FHL5	1.66e-06	6	3	4.41e-05	Artery_Tibial	0.0569032	Heart_Left_Ventricle	1.27498	0.784001	0.784001	-1.90405	4.63562	1.61992	2.5404	3	TRUE
ENSG00000122591	FAM126A	1.67e-06	24	20	0.000434964	Artery_Aorta	0.964872	Heart_Atrial_Appendage	3.78277	0.00369919	0.137599	-3.51791	1.84424	0.175206	1.13107	20	TRUE
ENSG00000108342	CSF3	1.67e-06	4	2	6.9e-05	Adipose_Subcutaneous	0.0327654	Pituitary	1.25978	0.740222	0.740222	2.13495	3.97959	3.12282	0.768295	2	TRUE
ENSG00000157933	SKI	1.69e-06	5	5	3.73e-08	Cells_Cultured_fibroblasts	0.293028	Brain_Substantia_nigra	2.06074	0.395938	0.395938	-5.50337	3.17997	-0.161545	3.45226	5	TRUE
ENSG00000105696	TMEM59L	1.7e-06	11	9	0.00130972	Muscle_Skeletal	0.760156	Nerve_Tibial	2.43535	0.0743019	0.417588	-2.98972	3.21384	0.101495	1.93293	9	TRUE
ENSG00000248787	AC092903.2	1.71e-06	15	10	0.00369817	Esophagus_Gastroesophageal_Junction	0.341858	Adipose_Visceral_Omentum	2.37055	0.217121	0.217121	0.9505	2.90282	2.29901	0.507678	10	TRUE
ENSG00000266490	AC127024.5	1.71e-06	30	18	0.00188463	Brain_Substantia_nigra	0.967727	Brain_Amygdala	6.62646	6.56e-17	0.223113	-3.10784	3.2487	1.25026	1.50954	18	TRUE
ENSG00000149480	MTA2	1.72e-06	11	7	0.0364721	Cells_Cultured_fibroblasts	0.296399	Nerve_Tibial	4.64798	2.48e-16	0.161948	-2.09163	1.87758	-0.737627	1.19709	7	TRUE
ENSG00000066084	DIP2B	1.72e-06	16	4	0.0241771	Brain_Putamen_basal_ganglia	0.698457	Thyroid	7.34828	4.53e-07	0.404084	-2.2543	2.24311	0.471985	1.48374	4	TRUE
ENSG00000171222	SCAND1	1.73e-06	11	5	9.92e-05	Heart_Left_Ventricle	0.909524	Artery_Tibial	3.68185	2.33e-16	0.215698	-3.89242	0.113639	-2.13737	1.23991	5	TRUE
ENSG00000188315	C3orf62	1.74e-06	9	6	0.0112507	Brain_Cerebellar_Hemisphere	0.504916	Adipose_Visceral_Omentum	2.99054	2.03e-17	0.171883	-2.78284	2.53481	-0.206076	1.79426	6	TRUE
ENSG00000167118	URM1	1.74e-06	20	7	0.00301541	Artery_Tibial	0.293449	Adipose_Visceral_Omentum	8.82502	1.9e-17	0.441432	-2.96616	2.09489	-1.47442	1.20595	7	TRUE
ENSG00000125746	EML2	1.76e-06	15	12	8.29e-05	Brain_Cerebellum	0.599762	Adrenal_Gland	2.07219	0.234141	0.234141	-1.37913	3.93577	1.23964	1.53683	12	TRUE
ENSG00000134539	KLRD1	1.77e-06	21	15	0.00102035	Colon_Sigmoid	0.955017	Brain_Anterior_cingulate_cortex_BA24	5.57421	3.87e-17	0.206401	-3.28485	0.33867	-1.38528	0.992256	15	TRUE
ENSG00000196867	ZFP28	1.78e-06	35	9	0.000164004	Adipose_Visceral_Omentum	0.863785	Ovary	18.9373	1.84e-15	0.672404	0.171558	3.76885	2.50986	1.05961	9	TRUE
ENSG00000012963	UBR7	1.82e-06	9	6	0.116367	Whole_Blood	0.770562	Brain_Amygdala	4.03467	8.84e-05	0.178779	-1.5702	1.55588	-0.206888	1.07252	6	TRUE
ENSG00000113161	HMGCR	1.84e-06	5	4	0.000485518	Muscle_Skeletal	0.963008	Brain_Anterior_cingulate_cortex_BA24	1.91013	0.134389	0.134389	-0.341465	3.48862	0.841076	1.53033	4	TRUE
ENSG00000177045	SIX5	1.87e-06	7	5	8.22e-05	Colon_Transverse	0.393623	Testis	3.84424	2.54e-16	0.129456	-4.00954	1.20441	-1.47848	2.42806	5	TRUE
ENSG00000256499	LINC02468	1.9e-06	2	2	1.25e-06	Artery_Aorta	4.67e-06	Artery_Tibial	1.6941	0.3059	0.3059	-4.84747	-4.57902	-4.71325	0.189822	2	TRUE
ENSG00000166073	GPR176	1.9e-06	8	4	0.00461557	Cells_EBV-transformed_lymphocytes	0.791086	Testis	2.06374	0.201251	0.201251	-1.2197	2.83271	0.441972	1.20196	4	TRUE
ENSG00000255221	CARD17	1.91e-06	7	4	0.0418833	Skin_Not_Sun_Exposed_Suprapubic	0.601345	Spleen	4.435	0.00946348	0.175929	-2.03468	1.04876	-0.903519	0.980548	4	TRUE
ENSG00000186567	CEACAM19	1.91e-06	43	33	0.000140021	Esophagus_Mucosa	0.922586	Pituitary	5.78491	0.0115382	0.206173	-3.80813	2.88611	0.667903	1.16042	33	TRUE
ENSG00000130856	ZNF236	1.92e-06	28	6	0.00401038	Nerve_Tibial	0.227453	Spleen	15.5478	8.95e-17	0.688077	-2.90267	-1.20695	-2.20066	0.457222	6	TRUE
ENSG00000137710	RDX	1.93e-06	11	9	1.24e-05	Whole_Blood	0.975964	Skin_Sun_Exposed_Lower_leg	3.82507	0.0206499	0.204523	-4.37131	2.63917	0.489101	1.88819	9	TRUE
ENSG00000076706	MCAM	1.96e-06	4	3	0.0097174	Brain_Cerebellum	0.944107	Colon_Sigmoid	2.95768	1.14e-16	0.1389	-2.58573	1.24261	-0.946849	1.85163	3	TRUE
ENSG00000101057	MYBL2	1.99e-06	7	5	4.51e-05	Small_Intestine_Terminal_Ileum	0.305048	Pancreas	2.60324	0.00535271	0.189655	-4.07966	-0.346945	-2.43609	1.30041	5	TRUE
ENSG00000162367	TAL1	2.04e-06	13	11	0.00937777	Heart_Left_Ventricle	0.887331	Stomach	3.76152	1.5e-16	0.18442	-0.141682	2.59797	1.34724	0.733923	11	TRUE
ENSG00000273038	AL365203.3	2.06e-06	45	8	0.00285956	Brain_Spinal_cord_cervical_c-1	0.605075	Uterus	18.8679	0.000482514	0.766233	0.517116	2.98245	2.11106	0.504124	8	TRUE
ENSG00000120075	HOXB5	2.06e-06	6	4	5.62e-07	Adrenal_Gland	0.252343	Lung	1.67964	0.314107	0.314107	-5.0038	1.5683	-0.896872	2.57034	4	TRUE
ENSG00000204264	PSMB8	2.07e-06	8	7	2.44e-05	Nerve_Tibial	0.868237	Esophagus_Muscularis	1.96418	0.344369	0.344369	-1.06872	4.22019	1.1716	1.71783	7	TRUE
ENSG00000188488	SERPINA5	2.07e-06	18	12	0.0114674	Lung	0.977893	Brain_Cerebellar_Hemisphere	5.17347	2.1e-18	0.229271	-0.820062	2.52812	0.830466	1.12959	12	TRUE
ENSG00000197859	ADAMTSL2	2.09e-06	14	10	0.0266361	Brain_Caudate_basal_ganglia	0.991556	Cells_EBV-transformed_lymphocytes	2.93553	0.0222263	0.100075	-1.05329	2.21681	0.884065	0.884987	10	TRUE
ENSG00000115129	TP53I3	2.09e-06	24	5	0.000168408	Thyroid	0.952422	Cells_Cultured_fibroblasts	18.1391	8.55e-17	0.756424	-3.3136	3.76223	-0.0359108	1.7009	5	TRUE
ENSG00000106290	TAF6	2.1e-06	23	7	0.000206836	Lung	0.297343	Muscle_Skeletal	13.9208	8.02e-06	0.693529	-3.71052	-1.04215	-2.43275	0.707804	7	TRUE
ENSG00000244459	AC147067.1	2.12e-06	10	8	0.0162557	Cells_EBV-transformed_lymphocytes	0.969267	Heart_Atrial_Appendage	1.99207	0.0876207	0.0876207	-0.71288	2.40312	0.814233	1.18254	8	TRUE
ENSG00000204388	HSPA1B	2.14e-06	7	3	5.99e-06	Testis	0.0399412	Esophagus_Muscularis	2.01928	1.26e-16	0.710541	-4.52686	0.440687	-2.30478	1.84802	3	TRUE
ENSG00000231943	PGM5P4-AS1	2.14e-06	24	17	0.00148107	Skin_Sun_Exposed_Lower_leg	0.921381	Breast_Mammary_Tissue	4.42602	0.0168282	0.290493	-1.53225	3.17837	1.12394	1.09541	17	TRUE
ENSG00000143412	ANXA9	2.14e-06	17	7	0.000236469	Heart_Atrial_Appendage	0.742368	Testis	6.96186	0.000412587	0.301895	-0.930621	3.67649	1.90568	1.49268	7	TRUE
ENSG00000232300	FAM215B	2.16e-06	18	9	0.000628205	Brain_Cerebellum	0.843413	Esophagus_Mucosa	9.40925	0.0121065	0.323684	-2.18888	3.41914	1.91147	1.45156	9	TRUE
ENSG00000198863	RUNDC1	2.18e-06	6	4	0.000815318	Esophagus_Mucosa	0.888536	Minor_Salivary_Gland	1.94617	0.0668609	0.0668609	-3.34754	-0.0413159	-1.72079	1.35437	4	TRUE
ENSG00000221983	UBA52	2.19e-06	33	25	0.00221585	Pituitary	0.951732	Cells_EBV-transformed_lymphocytes	1.94257	0.12068	0.12068	-0.525953	3.05967	1.52702	0.66949	25	TRUE
ENSG00000150773	PIH1D2	2.23e-06	5	4	0.01041	Muscle_Skeletal	0.987677	Pituitary	1.62754	0.102538	0.102538	-1.74296	2.5619	0.476931	1.67794	4	TRUE
ENSG00000110944	IL23A	2.24e-06	13	6	0.00068701	Muscle_Skeletal	0.822469	Vagina	8.1163	7.15e-17	0.430685	-3.39471	-0.22437	-2.54477	0.957653	6	TRUE
ENSG00000237803	LINC00211	2.25e-06	8	4	0.0173278	Spleen	0.977383	Esophagus_Gastroesophageal_Junction	4.56667	0.002889	0.438775	-2.37968	0.0283498	-1.39854	1.01042	4	TRUE
ENSG00000148604	RGR	2.27e-06	21	7	0.000358864	Heart_Atrial_Appendage	0.978155	Brain_Amygdala	11.7916	0.0039985	0.446762	-3.45014	3.56862	0.0503869	1.22395	7	TRUE
ENSG00000223956	LINC01767	2.28e-06	1	1	2.28e-06	Lung	2.28e-06	Lung	1	1	1	-4.72731	-4.72731	-4.72731	NA	1	TRUE
ENSG00000115526	CHST10	2.29e-06	21	16	0.0019559	Lung	0.940825	Skin_Sun_Exposed_Lower_leg	4.5028	0.00298608	0.178126	-3.09685	2.41869	-0.90236	1.72574	16	TRUE
ENSG00000184203	PPP1R2	2.29e-06	11	6	0.0226227	Artery_Tibial	0.938524	Muscle_Skeletal	2.91866	0.0143339	0.203855	-0.75519	2.27975	0.895279	1.37492	6	TRUE
ENSG00000106049	HIBADH	2.3e-06	29	20	0.000540608	Brain_Caudate_basal_ganglia	0.984456	Pancreas	6.40877	0.0107771	0.245187	-2.35641	3.45978	-0.095447	1.46544	20	TRUE
ENSG00000160207	HSF2BP	2.34e-06	10	3	3.87e-06	Liver	0.355569	Muscle_Skeletal	7.85944	3.38e-16	0.265757	-4.61826	4.29583	-2.66159	2.70215	3	TRUE
ENSG00000096968	JAK2	2.38e-06	7	4	0.0132507	Cells_Cultured_fibroblasts	0.522866	Vagina	2.35552	0.172673	0.172673	-2.47696	1.16845	-0.322766	1.33592	4	TRUE
ENSG00000148798	INA	2.39e-06	5	3	0.00220022	Artery_Tibial	0.00384054	Testis	1.06176	0.927604	0.927604	-3.46306	3.30036	0.553909	3.47156	3	TRUE
ENSG00000136490	LIMD2	2.45e-06	7	5	0.00260179	Cells_Cultured_fibroblasts	0.954677	Pituitary	2.35486	0.0818026	0.0818026	-3.26972	1.10449	-1.62375	1.66975	5	TRUE
ENSG00000260988	AC090260.1	2.49e-06	5	4	3.95e-08	Artery_Tibial	0.935822	Nerve_Tibial	1.19092	0.834227	0.834227	-5.49285	-0.0805221	-1.49042	2.27405	4	FALSE
ENSG00000164818	DNAAF5	2.49e-06	38	12	0.000475853	Adipose_Visceral_Omentum	0.746878	Breast_Mammary_Tissue	11.9603	1.15e-17	0.497463	0.322759	3.49399	1.89578	0.658922	12	FALSE
ENSG00000138696	BMPR1B	2.57e-06	26	19	0.00147012	Brain_Caudate_basal_ganglia	0.992299	Small_Intestine_Terminal_Ileum	5.29705	0.0010112	0.282876	-3.18052	2.92818	-0.572516	1.25129	19	FALSE
ENSG00000140749	IGSF6	2.62e-06	6	4	0.0124761	Lung	0.951214	Ovary	2.36463	2.67e-17	0.145079	-2.49838	1.95249	0.0560107	1.72056	4	FALSE
ENSG00000112855	HARS2	2.63e-06	11	7	0.0258077	Brain_Hypothalamus	0.949768	Heart_Left_Ventricle	4.65796	7.34e-17	0.169941	-2.22909	1.76868	-0.00425866	1.18602	7	FALSE
ENSG00000157557	ETS2	2.65e-06	9	7	0.00124634	Testis	0.67715	Kidney_Cortex	2.07764	0.323466	0.323466	-0.457721	3.22806	1.41928	1.40493	7	FALSE
ENSG00000151612	ZNF827	2.69e-06	10	5	4.39e-08	Artery_Tibial	0.755843	Skin_Sun_Exposed_Lower_leg	3.1757	0.00153115	0.148279	-5.47436	0.308826	-2.21108	2.24767	5	FALSE
ENSG00000261175	LINC02188	2.7e-06	18	13	0.00490686	Testis	0.84292	Artery_Aorta	5.44889	0.0106496	0.193519	-2.22583	3.05928	0.659269	1.60668	13	FALSE
ENSG00000086300	SNX10	2.71e-06	13	4	0.000533854	Artery_Coronary	0.72709	Colon_Transverse	6.63324	0.00228578	0.58528	-3.46317	1.44891	-1.56783	1.61745	4	FALSE
ENSG00000115380	EFEMP1	2.71e-06	26	20	0.00059861	Adipose_Visceral_Omentum	0.968517	Skin_Not_Sun_Exposed_Suprapubic	5.67826	0.0305342	0.229573	-1.02092	3.43224	0.369758	1.13361	20	FALSE
ENSG00000161526	SAP30BP	2.75e-06	6	4	0.0513549	Spleen	0.237949	Lung	2.83132	0.0485443	0.184889	-0.850721	1.9485	1.0644	0.975897	4	FALSE
ENSG00000213373	LINC00671	2.77e-06	4	3	4.46e-06	Brain_Anterior_cingulate_cortex_BA24	0.118274	Breast_Mammary_Tissue	1.12637	0.882387	0.882387	-4.58857	1.68597	0.0233762	3.07635	3	FALSE
ENSG00000004142	POLDIP2	2.77e-06	35	10	0.00803917	Artery_Coronary	0.880853	Colon_Transverse	18.6026	1.81e-15	0.636821	-0.335799	2.65042	1.34516	0.719938	10	FALSE
ENSG00000164076	CAMKV	2.77e-06	3	3	0.00538972	Stomach	0.160806	Small_Intestine_Terminal_Ileum	1.59687	0.40413	0.40413	1.40237	2.78277	2.27451	0.758742	3	FALSE
ENSG00000116793	PHTF1	2.79e-06	14	6	4.48e-05	Brain_Cerebellum	0.412772	Muscle_Skeletal	5.1644	2.8e-16	0.392056	-4.08137	0.819025	-2.40923	1.15203	6	FALSE
ENSG00000112053	SLC26A8	2.8e-06	41	10	0.0026637	Pancreas	0.962959	Brain_Putamen_basal_ganglia	16.9417	7.73e-06	0.597365	-3.0041	2.95951	1.40781	1.45299	10	FALSE
ENSG00000129351	ILF3	2.81e-06	4	1	3.15e-07	Esophagus_Muscularis	2.11e-05	Heart_Atrial_Appendage	1.99992	8.21e-05	1.99992	-5.11444	-1.38473	-3.43911	1.62062	1	FALSE
ENSG00000168056	LTBP3	2.83e-06	19	9	9.04e-05	Pituitary	0.977517	Esophagus_Muscularis	8.2814	0.00217081	0.478591	-1.85182	3.91495	0.833149	1.7062	9	FALSE
ENSG00000165626	BEND7	2.86e-06	24	14	0.00204309	Lung	0.94571	Esophagus_Mucosa	5.87165	0.00675076	0.21927	-0.321042	3.0839	1.33977	1.10651	14	FALSE
ENSG00000244623	OR2AE1	2.87e-06	4	2	1.91e-05	Cells_EBV-transformed_lymphocytes	0.00154159	Skin_Sun_Exposed_Lower_leg	1.11511	0.884895	0.884895	-4.27471	-3.00353	-3.381	0.599529	2	FALSE
ENSG00000110906	KCTD10	2.88e-06	34	16	0.00422316	Prostate	0.93738	Brain_Hypothalamus	12.429	0.000936633	0.422867	-2.86099	0.997975	-0.76977	0.987934	16	FALSE
ENSG00000136935	GOLGA1	2.89e-06	27	10	0.0061219	Brain_Cerebellar_Hemisphere	0.995578	Liver	13.6754	1.32e-15	0.615248	-2.74118	0.951083	-1.0775	1.01918	10	FALSE
ENSG00000167088	SNRPD1	2.96e-06	13	11	0.0558251	Esophagus_Muscularis	0.863382	Artery_Aorta	4.06697	0.0635558	0.164479	-1.9124	2.15291	0.183275	1.41786	11	FALSE
ENSG00000171843	MLLT3	2.98e-06	14	12	0.0297125	Stomach	0.931788	Cells_Cultured_fibroblasts	2.02338	0.185466	0.185466	-2.1739	1.39946	-0.424197	1.16005	12	FALSE
ENSG00000102970	CCL17	2.99e-06	1	1	2.99e-06	Lung	2.99e-06	Lung	1	1	1	4.67178	4.67178	4.67178	NA	1	FALSE
ENSG00000103549	RNF40	2.99e-06	25	7	0.000414374	Artery_Tibial	0.415334	Heart_Atrial_Appendage	15.8063	3.95e-20	0.531596	-3.53076	-0.365274	-2.05857	0.772959	7	FALSE
ENSG00000164054	SHISA5	3.04e-06	14	6	0.000600747	Adrenal_Gland	0.385082	Adipose_Subcutaneous	8.96026	0.00219018	0.416914	0.868571	3.43128	2.23894	0.939291	6	FALSE
ENSG00000145335	SNCA	3.05e-06	12	9	0.0300014	Cells_Cultured_fibroblasts	0.938989	Whole_Blood	5.13949	0.00021146	0.385569	-2.0156	2.17007	0.392493	1.48528	9	FALSE
ENSG00000117676	RPS6KA1	3.06e-06	9	6	6.88e-05	Liver	0.543911	Thyroid	2.33695	0.0156562	0.249851	-3.98034	2.21345	-0.847986	2.24479	6	FALSE
ENSG00000160013	PTGIR	3.06e-06	15	11	3.64e-06	Artery_Tibial	0.938456	Whole_Blood	4.67769	0.0285449	0.245188	-4.63085	3.87231	-1.26566	2.14044	11	FALSE
ENSG00000145685	LHFPL2	3.08e-06	9	8	6.45e-06	Testis	0.628239	Brain_Caudate_basal_ganglia	2.60354	0.0505805	0.247756	-4.511	4.23565	1.4908	2.8887	8	FALSE
ENSG00000163701	IL17RE	3.08e-06	12	8	0.0388302	Brain_Hippocampus	0.89419	Nerve_Tibial	5.61214	0.00756363	0.318152	-2.06598	0.290626	-1.17304	0.846995	8	FALSE
ENSG00000203872	C6orf163	3.08e-06	41	17	0.00729242	Small_Intestine_Terminal_Ileum	0.988577	Testis	12.4095	1.03e-15	0.437925	-2.68319	0.690654	-1.63327	0.904235	17	FALSE
ENSG00000121068	TBX2	3.11e-06	26	9	1.5e-06	Brain_Cortex	0.952149	Muscle_Skeletal	12.0297	3.22e-06	0.583564	-4.81187	1.49597	-2.00779	1.55409	9	FALSE
ENSG00000156194	PPEF2	3.12e-06	14	13	0.0399053	Breast_Mammary_Tissue	0.973297	Artery_Tibial	2.29864	0.0873467	0.0873467	-1.08596	2.05473	0.392316	0.847396	13	FALSE
ENSG00000188716	DUPD1	3.16e-06	2	2	2.99e-05	Heart_Left_Ventricle	0.000901286	Muscle_Skeletal	1.12719	0.872814	0.872814	-4.17446	-3.31966	-3.74706	0.604436	2	FALSE
ENSG00000105989	WNT2	3.23e-06	9	6	0.000139113	Breast_Mammary_Tissue	0.25914	Brain_Hippocampus	1.71466	0.220741	0.220741	-1.63763	3.80974	1.44022	1.84549	6	FALSE
ENSG00000196975	ANXA4	3.28e-06	11	7	1.79e-06	Nerve_Tibial	0.80709	Adipose_Visceral_Omentum	6.17718	0.0439956	0.257442	-2.97337	4.77559	-0.488367	2.02923	7	FALSE
ENSG00000165621	OXGR1	3.28e-06	35	4	0.000213221	Artery_Tibial	0.898491	Artery_Coronary	21.9582	1.21e-05	1.06417	-3.70281	-0.127568	-2.53892	0.693267	4	FALSE
ENSG00000198542	ITGBL1	3.28e-06	25	20	0.00529383	Artery_Coronary	0.817746	Esophagus_Gastroesophageal_Junction	5.46519	0.0646622	0.204629	-2.78859	1.5299	-1.04396	1.22049	20	FALSE
ENSG00000059378	PARP12	3.37e-06	10	7	0.000225301	Nerve_Tibial	0.578324	Skin_Sun_Exposed_Lower_leg	3.37815	0.0223369	0.500664	-3.68881	3.38604	-0.851524	2.28307	7	FALSE
ENSG00000015153	YAF2	3.39e-06	12	9	0.00299206	Artery_Coronary	0.521628	Breast_Mammary_Tissue	2.45102	8.5e-17	0.091903	-2.96855	-0.452391	-1.6653	0.824257	9	FALSE
ENSG00000171103	TRMT61B	3.43e-06	45	6	0.00780139	Brain_Cerebellum	0.524251	Liver	30.2707	2.97e-15	1.03329	-2.66055	-0.636806	-2.0475	0.320094	6	FALSE
ENSG00000116586	LAMTOR2	3.45e-06	4	4	0.013365	Testis	0.784348	Esophagus_Gastroesophageal_Junction	2.37433	0.0854542	0.0854542	-1.3141	2.47389	0.46598	1.63395	4	FALSE
ENSG00000203795	FAM24A	3.46e-06	1	1	3.46e-06	Testis	3.46e-06	Testis	1	1	1	4.6416	4.6416	4.6416	NA	1	FALSE
ENSG00000152292	SH2D6	3.47e-06	15	10	0.000234955	Brain_Spinal_cord_cervical_c-1	0.45855	Skin_Not_Sun_Exposed_Suprapubic	4.95694	0.039044	0.194182	-3.67812	2.28737	-1.4074	1.91486	10	FALSE
ENSG00000269736	AC010319.5	3.59e-06	9	7	0.000144596	Adipose_Subcutaneous	0.560788	Brain_Substantia_nigra	4.01568	0.0775319	0.237496	-0.581672	3.80017	2.35161	1.58286	7	FALSE
ENSG00000105953	OGDH	3.6e-06	12	7	0.000725345	Nerve_Tibial	0.750129	Cells_Cultured_fibroblasts	4.63427	2.27e-17	0.316279	-3.55168	0.31847	-2.02703	1.2693	7	FALSE
ENSG00000163492	CCDC141	3.6e-06	8	8	0.0699649	Spleen	0.717438	Adipose_Subcutaneous	3.04626	0.139917	0.139917	-1.81214	1.39481	-0.692787	1.10761	8	FALSE
ENSG00000117477	CCDC181	3.61e-06	33	3	5.56e-08	Brain_Hypothalamus	0.0285003	Colon_Transverse	26.1038	2.56e-15	1.01089	-5.43241	-2.19033	-3.66686	0.652701	3	FALSE
ENSG00000099769	IGFALS	3.62e-06	21	14	0.000363775	Esophagus_Muscularis	0.882184	Brain_Anterior_cingulate_cortex_BA24	3.91599	0.00223396	0.180167	-1.1996	3.56506	1.70603	1.44795	14	FALSE
ENSG00000157152	SYN2	3.63e-06	32	10	0.000134154	Artery_Tibial	0.996907	Muscle_Skeletal	15.389	4.93e-05	0.575298	-0.9133	3.81871	2.12192	1.23569	10	FALSE
ENSG00000169599	NFU1	3.64e-06	22	10	8.99e-05	Adrenal_Gland	0.85997	Muscle_Skeletal	8.91952	4.03e-05	0.334592	-0.389774	3.91623	2.37165	1.2213	10	FALSE
ENSG00000081853	PCDHGA2	3.66e-06	18	8	0.000120068	Heart_Atrial_Appendage	0.67381	Kidney_Cortex	5.49559	5.89e-17	0.506572	-3.84599	-0.2072	-2.42134	1.23417	8	FALSE
ENSG00000198860	TSEN15	3.67e-06	28	7	0.0020863	Adrenal_Gland	0.82387	Esophagus_Gastroesophageal_Junction	14.2716	0.00104846	0.614642	0.22257	3.07766	1.93686	0.595214	7	FALSE
ENSG00000166925	TSC22D4	3.67e-06	20	10	0.00485443	Esophagus_Gastroesophageal_Junction	0.990186	Adipose_Visceral_Omentum	8.57062	5.91e-17	0.318872	-2.81654	2.06438	-1.51965	1.40307	10	FALSE
ENSG00000084734	GCKR	3.67e-06	5	2	0.00576704	Thyroid	0.00720673	Brain_Amygdala	1.40714	0.592864	0.592864	-2.76074	0.401637	-1.33282	1.37421	2	FALSE
ENSG00000186318	BACE1	3.67e-06	12	7	0.00482885	Adrenal_Gland	0.931227	Brain_Cerebellar_Hemisphere	3.33524	0.101172	0.262997	-2.22834	2.81823	0.562667	1.61929	7	FALSE
ENSG00000136918	WDR38	3.74e-06	8	5	0.00465027	Heart_Atrial_Appendage	0.240877	Brain_Anterior_cingulate_cortex_BA24	2.75891	0.0204873	0.259386	1.1728	2.83566	1.96333	0.651064	5	FALSE
ENSG00000136531	SCN2A	3.76e-06	15	9	0.000133911	Adipose_Visceral_Omentum	0.957785	Artery_Tibial	5.48133	0.0184088	0.295125	-1.67878	3.81915	0.756172	1.67146	9	FALSE
ENSG00000166603	MC4R	3.85e-06	3	3	1.48e-06	Testis	0.597939	Brain_Cerebellar_Hemisphere	1.83633	0.163305	0.163305	-1.71083	4.81351	0.858436	3.47593	3	FALSE
ENSG00000245468	LINC02447	3.87e-06	34	26	0.0333897	Brain_Hypothalamus	0.465309	Spleen	6.09843	0.0219571	0.240952	-2.12737	-0.730133	-1.53125	0.397206	26	FALSE
ENSG00000146067	FAM193B	3.87e-06	31	4	2.09e-05	Brain_Anterior_cingulate_cortex_BA24	0.261554	Ovary	23.3081	2.28e-15	0.96269	1.12273	4.2548	3.23092	0.714792	4	FALSE
ENSG00000205832	C16orf96	3.87e-06	8	4	0.00194423	Thyroid	0.406726	Prostate	5.69139	0.00421558	0.269392	-3.09862	1.87063	-1.46529	1.53372	4	FALSE
ENSG00000214944	ARHGEF28	3.9e-06	19	12	0.00135555	Pancreas	0.922221	Heart_Left_Ventricle	5.97378	1.1e-16	0.202086	-1.7406	3.20395	0.345524	1.52755	12	FALSE
ENSG00000198822	GRM3	3.94e-06	3	2	0.0148692	Brain_Cerebellum	0.728225	Brain_Cerebellar_Hemisphere	1.8366	0.163404	0.163404	-0.510012	2.43555	0.526017	1.6557	2	FALSE
ENSG00000164182	NDUFAF2	4e-06	11	9	0.000106367	Heart_Left_Ventricle	0.908694	Adipose_Subcutaneous	2.1247	0.0518433	0.333451	-1.05649	3.87559	1.55461	1.44993	9	FALSE
ENSG00000251322	SHANK3	4.01e-06	21	4	2.86e-05	Esophagus_Mucosa	0.596074	Colon_Sigmoid	17.0547	7.5e-18	0.584071	0.530055	4.18395	3.1952	1.05347	4	FALSE
ENSG00000124562	SNRPC	4.11e-06	34	5	1.05e-09	Minor_Salivary_Gland	0.0285628	Nerve_Tibial	22.1905	2.17e-15	0.756556	-6.10104	-2.18947	-4.13016	0.862842	5	FALSE
ENSG00000135506	OS9	4.16e-06	20	5	0.000315723	Whole_Blood	0.271578	Thyroid	10.6567	2.49e-17	0.417399	-3.60205	0.703509	-2.12944	0.908381	5	FALSE
ENSG00000114270	COL7A1	4.18e-06	2	2	6.86e-07	Liver	0.124831	Brain_Caudate_basal_ganglia	1.24162	0.758376	0.758376	-4.96523	1.53481	-1.71521	4.59622	2	FALSE
ENSG00000266904	LINC00663	4.21e-06	46	30	0.0199635	Colon_Sigmoid	0.87195	Brain_Cortex	5.4899	3.29e-16	0.197953	-1.15623	2.32703	1.24264	0.681622	30	FALSE
ENSG00000163219	ARHGAP25	4.29e-06	15	11	3.35e-05	Adipose_Subcutaneous	0.71476	Heart_Atrial_Appendage	3.87927	4.29e-05	0.163065	-1.0908	4.14834	1.73994	1.48851	11	FALSE
ENSG00000178096	BOLA1	4.3e-06	4	2	0.000166605	Minor_Salivary_Gland	0.49248	Stomach	1.54225	0.457751	0.457751	-0.993264	3.76492	1.74822	2.30235	2	FALSE
ENSG00000185798	WDR53	4.31e-06	9	5	0.0423174	Muscle_Skeletal	0.672359	Liver	2.4792	0.115899	0.115899	-2.03039	1.36343	0.175585	1.20828	5	FALSE
ENSG00000148175	STOM	4.32e-06	5	4	0.0115835	Artery_Tibial	0.78138	Heart_Atrial_Appendage	1.85072	0.178391	0.178391	-1.56217	2.52458	0.0299452	1.54339	4	FALSE
ENSG00000116985	BMP8B	4.33e-06	18	12	0.00169027	Pituitary	0.930081	Artery_Aorta	6.70132	0.000437872	0.22966	-2.76745	3.13986	0.722577	1.53673	12	FALSE
ENSG00000128311	TST	4.39e-06	14	8	0.00206123	Pancreas	0.340211	Brain_Nucleus_accumbens_basal_ganglia	5.40574	0.0077648	0.18599	-2.71624	3.08127	-0.829333	1.73359	8	FALSE
ENSG00000006071	ABCC8	4.42e-06	39	30	0.0154177	Nerve_Tibial	0.952241	Lung	5.47599	4.08e-16	0.19577	0.0598929	2.42242	1.33148	0.535416	30	FALSE
ENSG00000163785	RYK	4.43e-06	16	7	0.00312118	Lung	0.758329	Muscle_Skeletal	6.57514	0.000734359	0.512501	-2.95554	1.1682	-1.71687	1.19792	7	FALSE
ENSG00000136869	TLR4	4.43e-06	17	14	0.00350234	Whole_Blood	0.959601	Kidney_Cortex	5.56406	0.0267864	0.262025	-2.91982	1.67646	-0.790081	1.2417	14	FALSE
ENSG00000120337	TNFSF18	4.43e-06	9	6	0.00298537	Vagina	0.899243	Esophagus_Gastroesophageal_Junction	4.2219	0.011901	0.222827	-2.96924	2.07634	0.406958	1.7157	6	FALSE
ENSG00000231023	LINC00326	4.47e-06	3	2	0.0217084	Brain_Anterior_cingulate_cortex_BA24	0.0644916	Brain_Cortex	1.65057	0.349426	0.349426	1.84877	2.29543	2.08021	0.223774	2	FALSE
ENSG00000142002	DPP9	4.48e-06	20	12	0.0237062	Whole_Blood	0.78708	Skin_Sun_Exposed_Lower_leg	3.75017	7.4e-17	0.217155	-2.26186	-0.270105	-1.56735	0.502486	12	FALSE
ENSG00000273257	AC069200.1	4.5e-06	20	12	7.04e-05	Esophagus_Mucosa	0.813433	Heart_Left_Ventricle	7.99329	1.81e-16	0.267403	-3.97497	2.47379	-2.02446	1.57892	12	FALSE
ENSG00000151503	NCAPD3	4.62e-06	17	7	0.000279834	Pancreas	0.0278127	Skin_Sun_Exposed_Lower_leg	8.56252	0.0010547	0.422137	-3.63329	-2.19992	-3.11815	0.406542	7	FALSE
ENSG00000136457	CHAD	4.69e-06	19	10	0.00342178	Brain_Nucleus_accumbens_basal_ganglia	0.863649	Colon_Transverse	8.06184	8.19e-17	0.355181	-1.30304	2.92706	1.11441	1.11454	10	FALSE
ENSG00000105397	TYK2	4.69e-06	21	7	0.000311813	Nerve_Tibial	0.612789	Brain_Cerebellar_Hemisphere	11.1481	3.59e-05	0.416167	-3.71161	1.50863	-1.76207	1.34405	7	FALSE
ENSG00000177830	CHID1	4.72e-06	18	13	0.00629317	Testis	0.983625	Pancreas	4.55904	0.0107582	0.191629	-2.7321	-0.0205241	-1.4277	0.73788	13	FALSE
ENSG00000196914	ARHGEF12	4.73e-06	9	8	1.04e-05	Thyroid	0.542179	Skin_Not_Sun_Exposed_Suprapubic	1.94603	0.0932877	0.0932877	-3.85358	4.4081	-0.0878549	2.54169	8	FALSE
ENSG00000196967	ZNF585A	4.84e-06	12	9	0.00216825	Skin_Sun_Exposed_Lower_leg	0.797785	Stomach	4.50112	0.017628	0.304552	-2.43713	3.06616	1.03223	1.83903	9	FALSE
ENSG00000058335	RASGRF1	4.88e-06	11	10	0.0021415	Artery_Aorta	0.963947	Brain_Cerebellar_Hemisphere	2.7444	0.0754985	0.217354	-3.06987	1.09341	-1.02871	1.21603	10	FALSE
ENSG00000182463	TSHZ2	4.91e-06	10	8	0.000281246	Adipose_Subcutaneous	0.505686	Artery_Aorta	2.16518	0.0405803	0.207475	0.66557	3.63199	2.06325	1.16755	8	FALSE
ENSG00000113211	PCDHB6	4.92e-06	11	6	0.000154128	Esophagus_Gastroesophageal_Junction	0.825429	Breast_Mammary_Tissue	4.26881	0.0195438	0.272925	-0.795648	3.78432	0.723318	1.34635	6	FALSE
ENSG00000204394	VARS	4.92e-06	6	4	4.26e-06	Pituitary	0.397231	Testis	1.33351	0.634011	0.634011	-4.59815	2.25654	-0.824259	2.76988	4	FALSE
ENSG00000108370	RGS9	4.93e-06	13	12	0.0134611	Cells_Cultured_fibroblasts	0.924315	Brain_Hypothalamus	3.35436	0.00156276	0.169251	-1.55093	2.47133	0.318772	1.17646	12	FALSE
ENSG00000164828	SUN1	4.94e-06	20	11	0.00677353	Lung	0.947123	Thyroid	4.62424	0.00719287	0.165268	-2.70778	2.0852	-0.870516	1.48243	11	FALSE
ENSG00000173638	SLC19A1	5.06e-06	28	20	0.000342238	Whole_Blood	0.807673	Brain_Amygdala	7.14036	6.31e-16	0.248537	-1.53652	3.58103	0.925703	1.58446	20	FALSE
ENSG00000172349	IL16	5.06e-06	13	9	0.0020171	Heart_Left_Ventricle	0.876977	Heart_Atrial_Appendage	2.83129	0.0912518	0.102115	-1.42357	3.0877	0.584612	1.37138	9	FALSE
ENSG00000156535	CD109	5.07e-06	24	12	0.00331243	Artery_Tibial	0.806604	Brain_Amygdala	8.13892	0.00920797	0.338065	-2.64316	2.93715	0.278757	1.62025	12	FALSE
ENSG00000104894	CD37	5.16e-06	19	8	0.00595182	Prostate	0.936124	Spleen	10.2341	7.88e-05	0.342092	-0.080142	2.75042	1.48875	0.584901	8	FALSE
ENSG00000166471	TMEM41B	5.2e-06	20	11	0.00020075	Esophagus_Mucosa	0.926067	Muscle_Skeletal	5.08859	0.0453675	0.359835	-3.71807	3.24264	1.38254	1.75066	11	FALSE
ENSG00000183742	MACC1	5.23e-06	10	5	0.0279976	Testis	0.391246	Stomach	3.01535	0.0119261	0.123593	-2.19732	1.49411	-0.465012	1.3647	5	FALSE
ENSG00000162819	BROX	5.28e-06	22	5	2.03e-15	Brain_Caudate_basal_ganglia	0.577515	Cells_EBV-transformed_lymphocytes	15.1757	2.3e-16	0.7413	-7.9394	-0.557019	-3.52638	2.26187	5	FALSE
ENSG00000112837	TBX18	5.29e-06	10	10	0.00912001	Artery_Aorta	0.808837	Lung	2.86486	0.154254	0.154254	-2.60752	0.339321	-0.910035	1.03894	10	FALSE
ENSG00000070182	SPTB	5.3e-06	9	8	0.0514633	Artery_Tibial	0.869871	Artery_Coronary	2.14845	0.0993028	0.0993028	-0.814463	1.9476	0.517223	0.894916	8	FALSE
ENSG00000134871	COL4A2	5.36e-06	14	7	0.000144416	Esophagus_Gastroesophageal_Junction	0.523678	Artery_Aorta	3.08496	0.00177535	0.274534	-3.80048	0.87067	-1.50988	1.21634	7	FALSE
ENSG00000186684	CYP27C1	5.38e-06	23	14	0.0012803	Uterus	0.623616	Esophagus_Gastroesophageal_Junction	8.57497	0.00129111	0.326535	0.490732	3.22036	2.15621	0.760982	14	FALSE
ENSG00000012171	SEMA3B	5.44e-06	6	5	5.73e-06	Liver	0.708817	Brain_Caudate_basal_ganglia	1.82265	0.316297	0.316297	-4.53609	1.60746	-0.440057	2.13176	5	FALSE
ENSG00000168490	PHYHIP	5.44e-06	7	5	6.33e-08	Artery_Tibial	0.91061	Brain_Cerebellum	1.74049	0.280555	0.280555	-6.13944	0.133225	-2.47454	2.61108	5	FALSE
ENSG00000140905	GCSH	5.45e-06	31	16	0.00852292	Brain_Substantia_nigra	0.854323	Brain_Putamen_basal_ganglia	10.8988	0.00205829	0.367837	-2.63062	2.07548	-0.58778	1.4372	16	FALSE
ENSG00000103942	HOMER2	5.48e-06	20	13	8.15e-05	Heart_Left_Ventricle	0.771912	Nerve_Tibial	4.88559	0.0147139	0.184872	-3.94004	1.6321	-0.789823	1.704	13	FALSE
ENSG00000131459	GFPT2	5.49e-06	14	14	0.00729264	Brain_Putamen_basal_ganglia	0.967848	Liver	3.16881	0.207802	0.207802	-2.68318	1.8973	-0.584159	1.43793	14	FALSE
ENSG00000167747	C19orf48	5.5e-06	35	25	0.0190373	Breast_Mammary_Tissue	0.781063	Brain_Caudate_basal_ganglia	2.82886	0.339023	0.339023	-0.277935	2.3448	1.5688	0.504585	25	FALSE
ENSG00000145050	MANF	5.53e-06	10	6	0.00111914	Muscle_Skeletal	0.401966	Brain_Anterior_cingulate_cortex_BA24	3.76655	0.00222524	0.192181	-3.25872	-0.838115	-1.9922	0.737713	6	FALSE
ENSG00000182612	TSPAN10	5.54e-06	39	9	0.00675864	Cells_Cultured_fibroblasts	0.525049	Skin_Not_Sun_Exposed_Suprapubic	19.572	1.89e-15	0.721298	-2.70851	-0.635582	-1.70914	0.479898	9	FALSE
ENSG00000105612	DNASE2	5.56e-06	8	5	0.0206434	Brain_Cerebellar_Hemisphere	0.599909	Thyroid	2.83627	0.082428	0.275241	-2.31444	0.676573	-0.84546	1.10147	5	FALSE
ENSG00000137819	PAQR5	5.66e-06	20	12	0.013581	Adrenal_Gland	0.89197	Brain_Cortex	6.80716	0.00415557	0.286356	-2.46816	1.15094	-0.923059	1.0518	12	FALSE
ENSG00000108448	TRIM16L	5.68e-06	39	21	0.000332225	Muscle_Skeletal	0.996442	Testis	6.2801	4.64e-16	0.272053	-3.19289	3.58878	-0.96731	1.28976	21	FALSE
ENSG00000111231	GPN3	5.71e-06	5	5	0.000997091	Small_Intestine_Terminal_Ileum	0.406567	Whole_Blood	1.89795	0.494565	0.494565	-3.29135	1.98082	-0.253291	2.38935	5	FALSE
ENSG00000258672	AL160313.2	5.81e-06	1	1	5.81e-06	Testis	5.81e-06	Testis	1	1	1	-4.53312	-4.53312	-4.53312	NA	1	FALSE
ENSG00000091138	SLC26A3	5.83e-06	8	6	0.0185385	Uterus	0.903539	Liver	1.79318	0.165685	0.165685	-2.35468	0.564343	-0.571375	1.15918	6	FALSE
ENSG00000030066	NUP160	5.86e-06	10	6	0.0459273	Brain_Hippocampus	0.887525	Artery_Tibial	2.13264	0.178422	0.178422	-1.9142	3.37259	0.173007	1.8349	6	FALSE
ENSG00000224389	C4B	5.87e-06	36	20	6.47e-05	Brain_Substantia_nigra	0.821446	Pituitary	10.6142	0.0160616	0.353909	-3.99488	1.96215	-1.3936	1.503	20	FALSE
ENSG00000122008	POLK	5.88e-06	17	12	0.000368537	Adipose_Subcutaneous	0.939121	Thyroid	7.80458	0.0247628	0.323345	-1.92206	3.56165	1.01809	1.57594	12	FALSE
ENSG00000115459	ELMOD3	5.93e-06	11	8	0.00151037	Whole_Blood	0.977767	Muscle_Skeletal	3.17275	0.0527104	0.439066	-3.17268	2.67318	-0.12884	1.73798	8	FALSE
ENSG00000049167	ERCC8	5.98e-06	24	10	0.0012457	Heart_Atrial_Appendage	0.998841	Esophagus_Muscularis	10.0873	0.00213531	0.384864	-1.96535	3.2282	0.271231	1.4078	10	FALSE
ENSG00000169903	TM4SF4	5.99e-06	8	7	0.000337798	Thyroid	0.683691	Breast_Mammary_Tissue	3.12981	0.0300636	0.181749	-2.4297	3.58444	0.739624	2.22459	7	FALSE
ENSG00000163235	TGFA	6.05e-06	14	12	0.000920289	Brain_Putamen_basal_ganglia	0.943255	Brain_Cerebellar_Hemisphere	3.94802	0.0108648	0.23844	-3.31383	1.90466	-0.862691	1.71129	12	FALSE
ENSG00000183542	KLRC4	6.1e-06	24	14	0.0112331	Adipose_Subcutaneous	0.80929	Stomach	7.23843	2.44e-16	0.313992	-2.53536	1.69761	-0.291646	1.22029	14	FALSE
ENSG00000275228	AC024257.5	6.14e-06	15	8	0.0003765	Pituitary	0.328861	Small_Intestine_Terminal_Ileum	7.03295	6.81e-18	0.494905	0.976411	3.55603	2.25345	0.824042	8	FALSE
ENSG00000148834	GSTO1	6.15e-06	31	7	1.36e-06	Whole_Blood	0.998913	Brain_Cerebellum	20.5246	0.00024689	0.708497	-2.40364	4.83038	0.207999	1.45214	7	FALSE
ENSG00000109667	SLC2A9	6.19e-06	30	10	0.000368933	Skin_Not_Sun_Exposed_Suprapubic	0.958341	Spleen	13.2203	0.000502462	0.494436	-2.19596	3.56136	0.452193	1.28358	10	FALSE
ENSG00000166510	CCDC68	6.25e-06	22	10	0.000124766	Nerve_Tibial	0.911262	Esophagus_Muscularis	6.50744	1.11e-16	0.334153	-2.75607	3.83657	-0.642993	1.65809	10	FALSE
ENSG00000146425	DYNLT1	6.25e-06	29	19	0.0013057	Adipose_Subcutaneous	0.851495	Pituitary	7.96486	0.00738866	0.296077	-3.21472	1.7898	-1.30187	1.44267	19	FALSE
ENSG00000082781	ITGB5	6.27e-06	22	11	3.29e-07	Brain_Cerebellum	0.983465	Esophagus_Mucosa	8.33665	0.00501209	0.314093	-5.10618	1.98573	-0.204816	1.8777	11	FALSE
ENSG00000240972	MIF	6.35e-06	41	3	4.69e-05	Pituitary	0.838408	Brain_Hippocampus	31.9075	3.14e-15	1.65187	-4.07074	1.95717	-3.33147	1.03723	3	FALSE
ENSG00000100478	AP4S1	6.36e-06	17	7	0.0431879	Nerve_Tibial	0.783066	Brain_Hippocampus	5.19974	1.12e-16	0.193994	-2.02189	-0.275326	-1.21451	0.511768	7	FALSE
ENSG00000267060	PTGES3L	6.4e-06	9	5	5.12e-06	Pituitary	0.133965	Brain_Cortex	2.19494	0.0316483	0.66657	-4.55986	4.63645	-0.428629	2.96435	5	FALSE
ENSG00000105251	SHD	6.41e-06	11	8	0.0030945	Heart_Atrial_Appendage	0.570721	Brain_Amygdala	2.42365	0.183068	0.183068	-1.77516	2.95819	1.15021	1.89064	8	FALSE
ENSG00000165714	BORCS5	6.48e-06	33	25	0.00906139	Thyroid	0.996067	Brain_Caudate_basal_ganglia	6.01382	0.00591112	0.211903	-2.60973	1.93066	-1.25578	1.11442	25	FALSE
ENSG00000173376	NDNF	6.53e-06	22	7	9.51e-05	Artery_Aorta	0.644818	Pancreas	14.5216	5.07e-05	0.50474	-2.54989	5.06678	1.38038	1.71135	7	FALSE
ENSG00000226900	AL451069.1	6.55e-06	7	4	0.000330658	Heart_Atrial_Appendage	0.653012	Stomach	2.17589	0.0120791	0.781925	0.109837	3.59002	1.82463	1.60897	4	FALSE
ENSG00000104951	IL4I1	6.56e-06	5	4	0.000828988	Testis	0.650191	Brain_Cerebellar_Hemisphere	2.28118	0.16224	0.16224	-3.34293	0.201107	-1.41543	1.36711	4	FALSE
ENSG00000196878	LAMB3	6.62e-06	15	10	0.00898285	Brain_Cerebellar_Hemisphere	0.984158	Brain_Caudate_basal_ganglia	2.94832	0.0231779	0.114008	-0.649649	2.61271	0.655506	0.913896	10	FALSE
ENSG00000248540	AC010931.2	6.82e-06	15	8	0.0107699	Adipose_Visceral_Omentum	0.727722	Prostate	7.88381	0.0122413	0.317172	-1.11136	2.55008	1.04291	0.979277	8	FALSE
ENSG00000172139	SLC9C1	6.83e-06	10	7	0.020966	Testis	0.73374	Breast_Mammary_Tissue	2.58839	0.115716	0.115716	-2.3086	-0.306602	-1.3374	0.743078	7	FALSE
ENSG00000112530	PACRG	6.83e-06	37	8	0.000883773	Brain_Hypothalamus	0.919863	Heart_Left_Ventricle	21.7108	2.12e-15	0.730926	-3.32513	0.100606	-2.39249	0.956249	8	FALSE
ENSG00000143801	PSEN2	6.84e-06	25	11	0.0388201	Whole_Blood	0.827562	Brain_Caudate_basal_ganglia	9.57804	9.48e-18	0.321521	-1.84211	2.06609	-0.39327	1.26302	11	FALSE
ENSG00000166747	AP1G1	6.85e-06	22	15	0.000842683	Lung	0.950573	Breast_Mammary_Tissue	5.03391	0.000485868	0.260805	-3.33838	3.21246	-0.946286	1.54398	15	FALSE
ENSG00000121101	TEX14	6.93e-06	41	11	0.0120855	Thyroid	0.942719	Colon_Transverse	18.5936	2.11e-05	0.662679	-0.863301	2.50964	1.43606	0.660522	11	FALSE
ENSG00000226690	AC013470.2	6.95e-06	2	1	6.95e-06	Testis	6.95e-06	Testis	1	1	1	-4.49534	-3.87099	-4.18317	0.441482	1	FALSE
ENSG00000278311	GGNBP2	6.99e-06	32	8	0.00256285	Uterus	0.271598	Spleen	18.7039	1.82e-15	0.686829	-3.01582	-1.09939	-2.30294	0.366233	8	FALSE
ENSG00000162618	ADGRL4	7.05e-06	14	11	0.0598091	Breast_Mammary_Tissue	0.986283	Skin_Sun_Exposed_Lower_leg	4.18312	0.0149861	0.156139	-1.9683	0.359784	-0.745195	0.883725	11	FALSE
ENSG00000196814	MVB12B	7.07e-06	31	11	0.00047047	Esophagus_Muscularis	0.947419	Cells_Cultured_fibroblasts	10.6282	1.01e-15	0.414631	-0.485738	3.49703	1.91369	1.18494	11	FALSE
ENSG00000105650	PDE4C	7.15e-06	28	17	0.000284477	Heart_Atrial_Appendage	0.958781	Stomach	4.67551	0.000817488	0.170826	-0.790099	3.62904	1.6051	1.29124	17	FALSE
ENSG00000117362	APH1A	7.17e-06	7	5	3.59e-05	Testis	0.691882	Pancreas	2.84691	1.19e-17	0.216163	-4.13254	2.70561	-0.826126	2.25926	5	FALSE
ENSG00000151164	RAD9B	7.22e-06	20	11	9.11e-05	Heart_Left_Ventricle	0.892412	Spleen	5.60065	1.04e-05	0.193939	-3.91303	1.0727	-1.05016	1.22454	11	FALSE
ENSG00000084764	MAPRE3	7.25e-06	15	4	0.0038032	Artery_Tibial	0.686711	Brain_Cerebellum	10.4746	0.000951614	0.420744	-2.89404	0.403322	-2.11798	1.00008	4	FALSE
ENSG00000148677	ANKRD1	7.27e-06	7	6	0.00361775	Testis	0.786399	Heart_Left_Ventricle	2.37159	0.264339	0.264339	-2.9097	1.96497	-0.204104	1.77146	6	FALSE
ENSG00000137806	NDUFAF1	7.28e-06	40	9	5.46e-06	Brain_Anterior_cingulate_cortex_BA24	0.846509	Breast_Mammary_Tissue	22.9613	0.000293265	0.806066	-4.5461	3.83127	-2.17162	2.87375	9	FALSE
ENSG00000181830	SLC35C1	7.39e-06	24	10	0.00254504	Esophagus_Muscularis	0.48311	Pituitary	9.25954	6.25e-17	0.453901	-3.01793	-0.70131	-1.9849	0.618291	10	FALSE
ENSG00000235750	KIAA0040	7.4e-06	27	16	0.00135089	Skin_Not_Sun_Exposed_Suprapubic	0.976091	Esophagus_Muscularis	7.688	0.00931984	0.265772	-2.71756	3.20494	0.0950564	1.57254	16	FALSE
ENSG00000172732	MUS81	7.44e-06	10	6	0.00118559	Spleen	0.406353	Artery_Coronary	2.72796	0.00366226	0.496447	-3.34888	2.18274	-0.108298	2.08382	6	FALSE
ENSG00000115828	QPCT	7.48e-06	16	8	0.0115443	Brain_Cortex	0.902843	Nerve_Tibial	5.10315	0.000138148	0.182183	-2.43999	3.22158	0.777508	1.54518	8	FALSE
ENSG00000123836	PFKFB2	7.48e-06	9	5	0.000220594	Adipose_Subcutaneous	0.890063	Skin_Sun_Exposed_Lower_leg	5.85331	0.0070575	0.271371	-3.69418	0.332416	-0.731964	1.1793	5	FALSE
ENSG00000113249	HAVCR1	7.49e-06	20	14	0.00433883	Breast_Mammary_Tissue	0.939516	Adipose_Visceral_Omentum	3.86348	2.31e-16	0.373569	-0.683203	2.85242	1.14762	1.02925	14	FALSE
ENSG00000177054	ZDHHC13	7.58e-06	15	14	0.000562235	Thyroid	0.871768	Artery_Tibial	2.69247	0.136826	0.136826	-3.44921	2.54844	-0.568696	1.44783	14	FALSE
ENSG00000131634	TMEM204	7.66e-06	17	6	5.21e-07	Esophagus_Gastroesophageal_Junction	0.810308	Minor_Salivary_Gland	11.738	6.45e-18	0.488914	0.240029	5.01835	3.37488	1.18468	6	FALSE
ENSG00000120438	TCP1	7.67e-06	10	7	0.000310778	Brain_Cortex	0.799922	Brain_Cerebellar_Hemisphere	4.80309	1.87e-17	0.342472	-2.34409	3.60615	0.554877	1.71957	7	FALSE
ENSG00000120328	PCDHB12	7.72e-06	35	12	5.44e-05	Liver	0.854773	Pancreas	11.5287	7.45e-16	0.472599	-4.03588	0.534869	-2.00379	0.934665	12	FALSE
ENSG00000138768	USO1	7.81e-06	10	5	0.00393487	Esophagus_Muscularis	0.44486	Esophagus_Mucosa	3.22384	0.00620901	0.303107	-2.88334	1.04058	-1.08757	1.36758	5	FALSE
ENSG00000130203	APOE	7.85e-06	12	5	0.000446718	Prostate	0.858887	Uterus	4.19506	0.00126103	0.153227	-6.05411	2.34491	-1.56567	2.30298	5	FALSE
ENSG00000172403	SYNPO2	7.92e-06	8	7	0.0013094	Artery_Aorta	0.0704007	Cells_Cultured_fibroblasts	2.35026	0.00303764	0.372074	-2.55896	3.21391	-0.364146	2.36573	7	FALSE
ENSG00000104728	ARHGEF10	7.97e-06	34	21	0.00392207	Muscle_Skeletal	0.965998	Cells_EBV-transformed_lymphocytes	7.95519	5.33e-16	0.290962	-2.53823	2.88436	0.216113	1.4497	21	FALSE
ENSG00000140848	CPNE2	7.98e-06	23	16	0.000663789	Skin_Sun_Exposed_Lower_leg	0.993118	Brain_Cerebellar_Hemisphere	3.6893	0.00479673	0.19232	-1.02474	3.40411	1.13931	1.34478	16	FALSE
ENSG00000132749	TESMIN	8.03e-06	29	7	1.44e-05	Heart_Atrial_Appendage	0.706972	Vagina	18.1853	2.62e-05	0.722962	-4.3372	1.78783	-2.73557	1.33936	7	FALSE
ENSG00000172725	CORO1B	8.03e-06	14	5	0.0163501	Esophagus_Muscularis	0.32584	Adipose_Visceral_Omentum	2.24411	0.245108	0.245108	-2.40101	0.982528	-1.25465	0.804952	5	FALSE
ENSG00000065060	UHRF1BP1	8.06e-06	47	3	3.9e-08	Stomach	0.0299786	Heart_Atrial_Appendage	35.4721	3.47e-15	1.34107	2.17037	5.49515	4.05073	0.738813	3	FALSE
ENSG00000147316	MCPH1	8.19e-06	17	16	0.00111582	Colon_Sigmoid	0.873096	Cells_EBV-transformed_lymphocytes	4.2689	5.39e-17	0.179139	-0.257682	3.25957	1.81366	1.08467	16	FALSE
ENSG00000168477	TNXB	8.24e-06	2	1	8.24e-06	Adrenal_Gland	8.24e-06	Adrenal_Gland	1	1	1	3.03373	4.45879	3.74626	1.00768	1	FALSE
ENSG00000143515	ATP8B2	8.25e-06	14	9	2.87e-06	Artery_Coronary	0.923182	Thyroid	4.79579	0.00101832	0.164959	-1.32656	4.68011	0.674129	1.51968	9	FALSE
ENSG00000104983	CCDC61	8.25e-06	25	16	0.0231296	Cells_Cultured_fibroblasts	0.969332	Brain_Hippocampus	3.56349	1.2e-16	0.125014	-2.27129	2.13393	0.262432	1.00846	16	FALSE
ENSG00000197013	ZNF429	8.28e-06	42	10	0.00324386	Nerve_Tibial	0.989911	Brain_Hypothalamus	20.8176	2.03e-15	0.781122	-2.94363	1.71794	-1.48414	1.06559	10	FALSE
ENSG00000162722	TRIM58	8.35e-06	26	16	0.00252389	Skin_Sun_Exposed_Lower_leg	0.90997	Brain_Substantia_nigra	7.32441	0.00477422	0.278875	-3.02046	1.5579	-1.86062	1.03924	16	FALSE
ENSG00000189164	ZNF527	8.36e-06	7	4	0.000731617	Colon_Sigmoid	0.773873	Lung	1.21898	0.756927	0.756927	-3.37745	3.13732	-0.398507	1.98938	4	FALSE
ENSG00000254245	PCDHGA3	8.45e-06	5	2	2.96e-05	Brain_Cortex	0.0181403	Nerve_Tibial	1.86144	0.138557	0.138557	-0.396524	4.17685	1.59036	1.97129	2	FALSE
ENSG00000138448	ITGAV	8.47e-06	27	10	0.00107988	Cells_Cultured_fibroblasts	0.999109	Brain_Nucleus_accumbens_basal_ganglia	7.94826	4.44e-17	0.289728	-1.24292	3.26884	0.65044	1.49768	10	FALSE
ENSG00000197299	BLM	8.47e-06	11	8	3.7e-05	Kidney_Cortex	0.642344	Pituitary	2.15512	0.0297926	0.639026	-2.76713	4.12543	-0.500393	2.13848	8	FALSE
ENSG00000105270	CLIP3	8.5e-06	24	18	0.0147968	Esophagus_Muscularis	0.951956	Prostate	4.99495	0.00507378	0.195188	-0.951336	2.43731	1.47861	0.963179	18	FALSE
ENSG00000141736	ERBB2	8.51e-06	6	5	2.04e-05	Skin_Not_Sun_Exposed_Suprapubic	0.0339222	Cells_EBV-transformed_lymphocytes	3.35835	0.0635844	0.122352	2.121	4.26095	2.97106	0.795246	5	FALSE
ENSG00000267673	FDX2	8.54e-06	12	9	2.75e-05	Stomach	0.616764	Adrenal_Gland	1.84973	0.310984	0.310984	-0.981289	4.19292	1.1452	1.59708	9	FALSE
ENSG00000133794	ARNTL	8.55e-06	2	1	8.55e-06	Whole_Blood	8.55e-06	Whole_Blood	1	1	1	-4.45105	0.4589	-1.99607	3.47186	1	FALSE
ENSG00000197142	ACSL5	8.55e-06	15	9	0.0341861	Brain_Cerebellar_Hemisphere	0.883125	Ovary	4.97655	0.0114619	0.177743	-2.20427	1.61463	-0.899796	1.2798	9	FALSE
ENSG00000219073	CELA3B	8.76e-06	3	3	0.115512	Pancreas	0.637349	Stomach	1.91645	0.0858404	0.0858404	-1.42295	1.57389	-0.106822	1.53133	3	FALSE
ENSG00000101204	CHRNA4	8.82e-06	13	9	0.00413734	Liver	0.958441	Brain_Caudate_basal_ganglia	3.13995	0.0285432	0.166709	-2.86513	2.8675	0.204459	1.48804	9	FALSE
ENSG00000124374	PAIP2B	8.87e-06	14	11	0.0195415	Cells_Cultured_fibroblasts	0.96308	Artery_Aorta	3.73648	0.0351076	0.161113	-1.30383	2.33504	0.277953	1.22338	11	FALSE
ENSG00000241370	RPP21	8.89e-06	18	14	0.00339088	Cells_Cultured_fibroblasts	0.800928	Testis	5.30793	0.044058	0.179773	-2.92988	3.36499	1.07312	1.48305	14	FALSE
ENSG00000100815	TRIP11	8.9e-06	25	8	0.000179134	Heart_Atrial_Appendage	0.432694	Cells_EBV-transformed_lymphocytes	13.752	6.92e-18	0.627836	-3.74676	-0.78459	-2.87598	0.640163	8	FALSE
ENSG00000179954	SSC5D	9.17e-06	34	13	0.009772	Adrenal_Gland	0.960692	Minor_Salivary_Gland	10.9631	1.04e-15	0.433025	-2.58379	1.11412	-1.79924	0.728032	13	FALSE
ENSG00000144749	LRIG1	9.19e-06	12	12	0.000923493	Esophagus_Gastroesophageal_Junction	0.868331	Brain_Hippocampus	3.14144	0.137242	0.137242	-3.31285	1.09908	-0.868856	1.29529	12	FALSE
ENSG00000174791	RIN1	9.2e-06	6	3	9.95e-05	Whole_Blood	0.20313	Skin_Sun_Exposed_Lower_leg	2.84367	1.51e-16	0.168565	-2.26882	3.8918	1.43036	2.61462	3	FALSE
ENSG00000169946	ZFPM2	9.29e-06	8	7	0.000721282	Esophagus_Muscularis	0.773969	Heart_Atrial_Appendage	2.43606	0.0231726	0.538797	-2.05538	3.38136	0.623123	1.92304	7	FALSE
ENSG00000123636	BAZ2B	9.38e-06	13	8	0.00383499	Whole_Blood	0.953915	Skin_Not_Sun_Exposed_Suprapubic	4.37654	3.9e-16	0.199537	-2.34189	2.89142	-0.680867	1.34207	8	FALSE
ENSG00000101624	CEP76	9.45e-06	10	6	0.000248495	Artery_Tibial	0.809022	Testis	3.10494	7.34e-17	0.211134	-1.22805	3.66381	1.08655	1.76014	6	FALSE
ENSG00000268601	AC115522.1	9.49e-06	15	9	0.00470384	Small_Intestine_Terminal_Ileum	0.445405	Esophagus_Mucosa	4.60172	0.0183569	0.260676	-2.82664	2.4314	-0.503076	1.6646	9	FALSE
ENSG00000250392	LINC02502	9.66e-06	2	1	9.66e-06	Heart_Atrial_Appendage	9.66e-06	Heart_Atrial_Appendage	1	1	1	1.72415	4.42474	3.07444	1.9096	1	FALSE
ENSG00000100288	CHKB	9.67e-06	47	16	0.00537062	Brain_Spinal_cord_cervical_c-1	0.72849	Cells_EBV-transformed_lymphocytes	12.8146	9.58e-16	0.427465	0.347135	2.78392	1.51129	0.398057	16	FALSE
ENSG00000158106	RHPN1	9.7e-06	28	13	0.00475127	Artery_Aorta	0.958234	Adrenal_Gland	9.4221	0.000231501	0.383011	-1.43677	2.82343	1.03489	1.15783	13	FALSE
ENSG00000160191	PDE9A	9.85e-06	25	17	0.00489268	Nerve_Tibial	0.983368	Brain_Putamen_basal_ganglia	6.75887	0.00587323	0.252556	-2.0852	2.81402	0.553482	1.25325	17	FALSE
ENSG00000101298	SNPH	9.95e-06	23	19	0.00468143	Heart_Atrial_Appendage	0.851843	Whole_Blood	6.06128	5.94e-05	0.223865	-2.82817	-0.186767	-1.55055	0.80246	19	FALSE
ENSG00000066933	MYO9A	9.96e-06	9	8	0.00348491	Adipose_Subcutaneous	0.864982	Minor_Salivary_Gland	3.87677	0.0550691	0.173588	0.170036	2.92137	1.68458	0.835147	8	FALSE
ENSG00000270039	AC025165.5	1e-05	10	6	1.46e-05	Brain_Spinal_cord_cervical_c-1	0.458381	Vagina	6.23624	0.0176892	0.256461	-4.33497	0.741515	-2.00289	1.33449	6	FALSE
ENSG00000260456	C16orf95	1.01e-05	12	10	0.00955087	Esophagus_Muscularis	0.945502	Prostate	3.94788	0.103815	0.137483	-2.2806	2.59168	-0.650513	1.69093	10	FALSE
ENSG00000197056	ZMYM1	1.01e-05	23	15	0.0635024	Thyroid	0.969581	Spleen	5.91651	2.99e-17	0.203514	-1.85566	0.578237	-1.08746	0.63559	15	FALSE
ENSG00000204227	RING1	1.01e-05	13	12	0.00447043	Cells_EBV-transformed_lymphocytes	0.881325	Brain_Cerebellar_Hemisphere	3.469	0.177059	0.177059	-2.84291	2.10103	0.164006	1.65611	12	FALSE
ENSG00000064655	EYA2	1.01e-05	15	9	0.00441739	Artery_Aorta	0.719602	Heart_Left_Ventricle	4.24349	0.00874188	0.354169	-2.66338	2.84671	0.587854	1.97753	9	FALSE
ENSG00000188511	C22orf34	1.01e-05	33	11	0.00333204	Whole_Blood	0.359448	Colon_Transverse	18.037	1.75e-15	0.652491	-2.34251	2.93532	2.06007	1.01446	11	FALSE
ENSG00000103415	HMOX2	1.04e-05	16	7	0.000405356	Lung	0.937081	Muscle_Skeletal	7.84062	3.49e-05	0.505375	-1.25516	3.53657	2.27779	1.38514	7	FALSE
ENSG00000099991	CABIN1	1.04e-05	18	12	1.61e-06	Whole_Blood	0.969925	Skin_Sun_Exposed_Lower_leg	5.43968	0.00743109	0.257366	-4.79665	2.01045	-0.865621	2.02193	12	FALSE
ENSG00000211584	SLC48A1	1.05e-05	15	12	0.000881004	Artery_Aorta	0.997722	Nerve_Tibial	4.02807	0.0512786	0.135393	-3.326	1.49654	-0.86911	1.46884	12	FALSE
ENSG00000109736	MFSD10	1.05e-05	17	11	0.00134969	Brain_Cerebellar_Hemisphere	0.947986	Cells_Cultured_fibroblasts	2.93926	1.18e-16	0.14221	-0.632898	3.2052	1.46765	1.14141	11	FALSE
ENSG00000111087	GLI1	1.05e-05	4	2	0.000342163	Cells_Cultured_fibroblasts	0.00876255	Minor_Salivary_Gland	1.14579	0.854209	0.854209	1.44673	3.58109	2.44001	0.899948	2	FALSE
ENSG00000223914	LINC02471	1.06e-05	3	3	0.0531137	Esophagus_Mucosa	0.128685	Pituitary	1.76975	0.275196	0.275196	-1.93399	-1.51931	-1.69027	0.216708	3	FALSE
ENSG00000129933	MAU2	1.07e-05	15	8	0.000226427	Pancreas	0.951449	Nerve_Tibial	4.11424	7.13e-19	0.644384	-2.5288	3.68755	0.0848066	1.82719	8	FALSE
ENSG00000108679	LGALS3BP	1.07e-05	7	5	0.0399455	Adipose_Subcutaneous	0.553036	Spleen	2.06665	0.132728	0.132728	-2.05431	0.593217	-1.15082	0.924866	5	FALSE
ENSG00000108469	RECQL5	1.08e-05	18	11	0.00142905	Adipose_Visceral_Omentum	0.843779	Pancreas	6.85132	0.000241266	0.230736	-1.64762	3.18872	1.01075	1.25252	11	FALSE
ENSG00000157764	BRAF	1.09e-05	6	3	0.0424309	Brain_Cerebellum	0.421858	Heart_Atrial_Appendage	1.82402	0.206257	0.206257	-3.32076	2.02927	-0.0497875	1.93353	3	FALSE
ENSG00000100749	VRK1	1.09e-05	19	14	0.0304678	Skin_Sun_Exposed_Lower_leg	0.996806	Adrenal_Gland	3.07916	0.0382543	0.209092	-0.786308	2.16396	0.648223	0.851972	14	FALSE
ENSG00000181090	EHMT1	1.09e-05	5	5	0.0131429	Whole_Blood	0.668335	Liver	2.92189	0.171812	0.171812	-1.29292	2.47987	0.94625	1.46145	5	FALSE
ENSG00000132793	LPIN3	1.1e-05	33	12	4.65e-06	Brain_Anterior_cingulate_cortex_BA24	0.662715	Cells_Cultured_fibroblasts	15.9914	0.00015142	0.581156	-0.436168	4.57977	2.91845	0.896867	12	FALSE
ENSG00000171681	ATF7IP	1.1e-05	6	3	0.00904296	Spleen	0.670861	Pancreas	2.22299	0.152145	0.152145	-2.61043	0.193235	-1.1912	1.23311	3	FALSE
ENSG00000119328	FAM206A	1.11e-05	22	12	0.00373613	Whole_Blood	0.932341	Heart_Atrial_Appendage	7.37319	0.00600116	0.265861	-2.74102	2.89962	0.805541	1.47992	12	FALSE
ENSG00000143457	GOLPH3L	1.12e-05	12	3	1.33e-06	Muscle_Skeletal	0.0590227	Esophagus_Gastroesophageal_Junction	9.47857	1.19e-18	0.632783	-3.66521	4.83469	0.0614795	3.83291	3	FALSE
ENSG00000137714	FDX1	1.12e-05	27	8	7.81e-07	Whole_Blood	0.934751	Colon_Transverse	15.3679	0.000702185	0.672459	-4.94012	0.652932	-2.0397	1.38331	8	FALSE
ENSG00000168374	ARF4	1.12e-05	21	10	0.00161711	Brain_Spinal_cord_cervical_c-1	0.987387	Brain_Substantia_nigra	8.33269	0.00145399	0.295138	-3.1528	3.07176	0.159985	2.20803	10	FALSE
ENSG00000261218	AC099524.1	1.13e-05	4	2	0.000620213	Brain_Hypothalamus	0.401881	Whole_Blood	2.31419	0.0147349	0.67107	-2.13979	3.42262	-0.342532	2.57031	2	FALSE
ENSG00000131899	LLGL1	1.14e-05	26	10	0.00125402	Breast_Mammary_Tissue	0.929565	Artery_Tibial	9.9488	3.27e-17	0.438255	-3.2263	2.76025	-1.40359	1.55159	10	FALSE
ENSG00000236782	AL391650.1	1.15e-05	16	4	0.000576074	Brain_Cerebellar_Hemisphere	0.0891342	Adipose_Visceral_Omentum	7.68679	5.57e-17	0.427969	-3.44264	0.125318	-2.58153	0.895786	4	FALSE
ENSG00000115008	IL1A	1.17e-05	10	6	0.00767603	Thyroid	0.735014	Colon_Sigmoid	2.78484	0.0747296	0.206337	-1.94189	2.666	0.63054	1.39052	6	FALSE
ENSG00000272047	GTF2H5	1.17e-05	40	30	0.0043119	Esophagus_Mucosa	0.699194	Brain_Caudate_basal_ganglia	6.06072	0.066012	0.236547	-2.85439	-0.386408	-1.67662	0.588822	30	FALSE
ENSG00000115718	PROC	1.18e-05	13	6	0.000300608	Stomach	0.528912	Brain_Nucleus_accumbens_basal_ganglia	5.7036	4.83e-05	0.423719	-3.61478	3.14663	-1.36106	2.10348	6	FALSE
ENSG00000100784	RPS6KA5	1.18e-05	13	10	0.0108458	Esophagus_Muscularis	0.951312	Adrenal_Gland	5.00127	0.0101062	0.239974	-2.54763	2.31492	-0.107219	1.90129	10	FALSE
ENSG00000088298	EDEM2	1.19e-05	40	5	2.4e-08	Heart_Atrial_Appendage	0.972265	Cells_Cultured_fibroblasts	27.3628	2.56e-15	1.09166	-5.58046	4.41873	-2.32834	2.07141	5	FALSE
ENSG00000130159	ECSIT	1.2e-05	14	8	0.00117115	Brain_Amygdala	0.264284	Nerve_Tibial	1.53041	0.57288	0.57288	1.11632	3.24582	1.84662	0.570365	8	FALSE
ENSG00000198719	DLL1	1.22e-05	16	10	0.00821679	Adipose_Subcutaneous	0.983015	Thyroid	4.89855	0.0165387	0.197027	-2.64303	1.19847	-0.7626	1.20194	10	FALSE
ENSG00000118257	NRP2	1.23e-05	14	9	0.00143788	Artery_Tibial	0.999344	Lung	2.88088	0.0136751	0.290518	-3.18694	2.22167	0.132164	1.66455	9	FALSE
ENSG00000273313	RBAKDN	1.23e-05	15	8	0.00725521	Colon_Sigmoid	0.459636	Brain_Cerebellar_Hemisphere	5.58408	0.00614255	0.353198	-1.31892	2.6849	1.04363	1.20782	8	FALSE
ENSG00000139200	PIANP	1.25e-05	27	15	0.00048186	Artery_Aorta	0.893993	Prostate	11.1075	8.39e-16	0.491682	-0.956219	3.49064	1.6355	1.22201	15	FALSE
ENSG00000133805	AMPD3	1.26e-05	39	18	7.83e-05	Brain_Cerebellum	0.890425	Brain_Anterior_cingulate_cortex_BA24	12.3658	0.0039506	0.454307	-3.94939	0.73514	-1.27114	1.06868	18	FALSE
ENSG00000246523	AP001528.1	1.26e-05	25	12	0.00102042	Artery_Aorta	0.778775	Brain_Putamen_basal_ganglia	13.2699	4.53e-17	0.44717	-3.28484	1.13182	-1.67773	0.956652	12	FALSE
ENSG00000273356	LINC02019	1.27e-05	17	8	0.0167824	Thyroid	0.846667	Skin_Not_Sun_Exposed_Suprapubic	6.32981	5.67e-17	0.449734	-0.566272	2.39144	1.4556	0.797643	8	FALSE
ENSG00000108799	EZH1	1.27e-05	18	4	0.0012522	Nerve_Tibial	0.507231	Cells_Cultured_fibroblasts	13.2577	6.35e-07	0.820347	-0.504609	3.22671	2.09431	0.979526	4	FALSE
ENSG00000228223	HCG11	1.28e-05	22	11	0.0196684	Thyroid	0.994298	Whole_Blood	5.76882	0.000156611	0.225622	0.00714587	2.33261	1.53894	0.627993	11	FALSE
ENSG00000203814	HIST2H2BF	1.28e-05	4	2	4.56e-06	Small_Intestine_Terminal_Ileum	0.140093	Lung	1.05381	0.946187	0.946187	1.47544	5.90466	3.67472	1.95955	2	FALSE
ENSG00000213279	Z97192.2	1.28e-05	6	2	0.01145	Testis	0.0345131	Colon_Transverse	2.33988	0.0605042	0.599614	-2.52866	2.11403	-0.593523	1.7186	2	FALSE
ENSG00000115137	DNAJC27	1.31e-05	13	6	1.03e-05	Adipose_Visceral_Omentum	0.860478	Cells_Cultured_fibroblasts	1.55541	0.469902	0.469902	-1.13281	4.41024	1.24805	1.39286	6	FALSE
ENSG00000123689	G0S2	1.32e-05	8	6	0.00995391	Testis	0.253569	Brain_Cerebellum	2.61302	0.256118	0.256118	-2.57743	1.92792	-0.474674	1.87613	6	FALSE
ENSG00000172399	MYOZ2	1.32e-05	14	10	8.14e-09	Brain_Caudate_basal_ganglia	0.788254	Muscle_Skeletal	3.44621	0.0369108	0.236997	-5.76553	1.01574	-1.7802	1.76584	10	FALSE
ENSG00000110851	PRDM4	1.34e-05	18	7	0.00746738	Brain_Cerebellum	0.318999	Esophagus_Mucosa	10.7015	2.16e-16	0.509832	-2.19493	2.67525	1.42401	1.00641	7	FALSE
ENSG00000204619	PPP1R11	1.36e-05	16	10	0.00112063	Brain_Cerebellum	0.922842	Brain_Cerebellar_Hemisphere	3.1537	3.43e-16	0.204867	-2.70793	3.25835	0.0865949	1.59963	10	FALSE
ENSG00000167601	AXL	1.36e-05	15	5	0.000291575	Artery_Tibial	0.962654	Thyroid	9.73589	5.06e-19	0.3273	-3.62267	1.95752	-0.267043	1.47836	5	FALSE
ENSG00000204970	PCDHA1	1.36e-05	8	6	0.110931	Adrenal_Gland	0.95065	Brain_Cerebellum	2.39997	0.0991351	0.0991351	-1.59402	1.26023	-0.41746	0.885016	6	FALSE
ENSG00000157895	C12orf43	1.37e-05	46	3	7.09e-10	Pituitary	0.548981	Brain_Cerebellum	37.8623	3.25e-08	2.15786	-6.16412	1.03347	-3.24957	1.5249	3	FALSE
ENSG00000166035	LIPC	1.38e-05	19	6	4.52e-06	Liver	0.8224	Breast_Mammary_Tissue	11.4815	3.83e-06	0.432561	-4.5857	2.64347	0.186257	1.80032	6	FALSE
ENSG00000168275	COA6	1.39e-05	42	9	0.00251051	Brain_Hippocampus	0.284959	Brain_Spinal_cord_cervical_c-1	18.3681	1.77e-15	0.625221	1.06925	3.02207	2.48675	0.394928	9	FALSE
ENSG00000148842	CNNM2	1.39e-05	8	4	0.000133282	Adrenal_Gland	0.12608	Whole_Blood	1.94716	0.0555222	0.678987	-5.89529	3.18184	-1.26117	3.00801	4	FALSE
ENSG00000182093	WRB	1.41e-05	36	8	0.000157571	Brain_Nucleus_accumbens_basal_ganglia	0.876363	Small_Intestine_Terminal_Ileum	22.3261	2.18e-15	0.822402	-3.07722	3.77882	2.10554	1.25798	8	FALSE
ENSG00000221963	APOL6	1.42e-05	17	3	5.65e-05	Esophagus_Muscularis	0.34127	Colon_Sigmoid	14.1808	2.13e-17	0.550156	-4.02713	-0.951658	-3.37546	0.710529	3	FALSE
ENSG00000150628	SPATA4	1.43e-05	9	6	0.0001	Thyroid	0.928585	Brain_Substantia_nigra	4.35165	5.99e-17	0.489176	-3.89069	0.538443	-1.57313	1.77979	6	FALSE
ENSG00000127995	CASD1	1.44e-05	31	15	0.000698887	Lung	0.608927	Spleen	9.57667	0.000879909	0.364255	-0.946031	3.39002	1.63191	0.914458	15	FALSE
ENSG00000078401	EDN1	1.44e-05	6	2	4.11e-06	Brain_Nucleus_accumbens_basal_ganglia	0.6719	Pituitary	1.13217	0.867833	0.867833	-2.77539	5.1283	0.916478	3.40823	2	FALSE
ENSG00000168092	PAFAH1B2	1.45e-05	13	8	0.00711925	Artery_Tibial	0.481795	Brain_Cerebellum	3.23407	1.55e-16	0.366475	-2.69121	2.68953	0.111313	1.92614	8	FALSE
ENSG00000225783	MIAT	1.46e-05	31	13	0.00437437	Muscle_Skeletal	0.771363	Brain_Nucleus_accumbens_basal_ganglia	13.1516	8.83e-09	0.491873	-2.84982	1.94923	-1.44759	1.35232	13	FALSE
ENSG00000165637	VDAC2	1.46e-05	26	9	4.21e-06	Artery_Aorta	0.601739	Small_Intestine_Terminal_Ileum	14.0661	0.000723023	0.493235	-4.60057	-0.521902	-2.81677	0.908403	9	FALSE
ENSG00000146530	VWDE	1.46e-05	34	11	0.000222658	Brain_Putamen_basal_ganglia	0.864691	Skin_Sun_Exposed_Lower_leg	12.573	0.0122224	0.489436	-1.96638	3.69182	1.69232	1.38339	11	FALSE
ENSG00000133275	CSNK1G2	1.47e-05	22	7	3.39e-05	Adipose_Visceral_Omentum	0.680825	Whole_Blood	11.2706	7.13e-18	0.521688	-3.23613	4.14534	2.1493	1.50706	7	FALSE
ENSG00000156218	ADAMTSL3	1.48e-05	23	13	0.0027128	Lung	0.994652	Brain_Cortex	7.02833	0.00585265	0.291761	-2.04703	2.99854	0.18912	1.34292	13	FALSE
ENSG00000274292	AC084018.2	1.48e-05	39	9	5.98e-05	Skin_Sun_Exposed_Lower_leg	0.877013	Heart_Atrial_Appendage	24.0219	1.73e-15	0.838293	-4.01345	0.362247	-2.15238	0.95836	9	FALSE
ENSG00000142546	NOSIP	1.49e-05	5	4	0.00153227	Skin_Not_Sun_Exposed_Suprapubic	0.580743	Cells_Cultured_fibroblasts	1.84359	0.173951	0.173951	-0.955487	3.1685	1.09384	1.50443	4	FALSE
ENSG00000145284	SCD5	1.5e-05	23	19	0.00376365	Adipose_Visceral_Omentum	0.991287	Pituitary	3.33896	0.0111373	0.14471	-2.89732	2.07521	-0.128063	1.21892	19	FALSE
ENSG00000073712	FERMT2	1.5e-05	7	5	0.0180565	Thyroid	0.794744	Brain_Nucleus_accumbens_basal_ganglia	3.0298	0.0395087	0.127259	-0.482071	2.36446	0.940881	1.12868	5	FALSE
ENSG00000137825	ITPKA	1.52e-05	6	4	5.04e-05	Muscle_Skeletal	0.915638	Spleen	2.94993	0.00248952	0.141345	0.10593	4.0539	2.75604	1.53126	4	FALSE
ENSG00000159692	CTBP1	1.52e-05	19	10	0.0016052	Artery_Aorta	0.445378	Heart_Left_Ventricle	8.3079	0.0046886	0.390672	-2.04396	3.15496	1.23259	1.70888	10	FALSE
ENSG00000182010	RTKN2	1.55e-05	14	9	0.000298867	Cells_Cultured_fibroblasts	0.694343	Brain_Cortex	4.41801	0.0117735	0.309212	-3.61628	3.06216	0.468766	2.01533	9	FALSE
ENSG00000137404	NRM	1.55e-05	12	9	0.000139464	Cells_EBV-transformed_lymphocytes	0.994971	Artery_Tibial	4.43788	0.0747082	0.230676	-2.29027	3.80912	1.35841	1.68659	9	FALSE
ENSG00000164385	LINC01600	1.55e-05	24	5	1.06e-05	Brain_Spinal_cord_cervical_c-1	0.414284	Pituitary	17.6949	1.18e-17	0.670622	-4.40549	1.63878	-2.08079	1.10845	5	FALSE
ENSG00000188921	HACD4	1.57e-05	27	16	0.000394519	Cells_Cultured_fibroblasts	0.948268	Cells_EBV-transformed_lymphocytes	7.54283	0.000691298	0.289895	-3.49471	3.54372	0.443371	1.82206	16	FALSE
ENSG00000168765	GSTM4	1.58e-05	47	17	7.65e-05	Minor_Salivary_Gland	0.939177	Ovary	14.4032	8.86e-06	0.543364	-3.95504	3.65712	-0.579553	1.97004	17	FALSE
ENSG00000164167	LSM6	1.59e-05	14	5	5.75e-05	Brain_Anterior_cingulate_cortex_BA24	0.907286	Brain_Caudate_basal_ganglia	8.26897	0.0012303	0.413594	-3.11449	4.02282	1.17535	1.80356	5	FALSE
ENSG00000173611	SCAI	1.62e-05	22	9	0.00259046	Thyroid	0.933019	Artery_Tibial	11.1763	2.11e-16	0.435397	-0.877298	3.01257	1.84427	0.962346	9	FALSE
ENSG00000021762	OSBPL5	1.63e-05	38	19	0.000821647	Heart_Left_Ventricle	0.947868	Liver	13.1479	1.25e-15	0.487081	-0.712832	3.3454	1.79118	1.24333	19	FALSE
ENSG00000140577	CRTC3	1.64e-05	20	11	0.000698287	Stomach	0.998873	Whole_Blood	5.55597	2.4e-18	0.302621	-3.39025	2.8539	-0.454289	1.58278	11	FALSE
ENSG00000125965	GDF5	1.65e-05	15	6	0.00152511	Breast_Mammary_Tissue	0.798402	Esophagus_Muscularis	7.24499	3.65e-17	0.274231	-3.16986	1.56487	-0.825866	1.56131	6	FALSE
ENSG00000111405	ENDOU	1.65e-05	17	9	0.00547561	Heart_Left_Ventricle	0.910379	Brain_Caudate_basal_ganglia	8.05158	0.00906086	0.326496	-2.77764	2.245	-0.829219	1.46898	9	FALSE
ENSG00000119537	KDSR	1.66e-05	28	11	3.67e-06	Stomach	0.9508	Brain_Nucleus_accumbens_basal_ganglia	10.7878	0.00288681	0.391234	-4.62926	0.154946	-1.23509	0.927641	11	FALSE
ENSG00000198830	HMGN2	1.67e-05	20	15	2.29e-05	Skin_Sun_Exposed_Lower_leg	0.826234	Cells_Cultured_fibroblasts	5.33549	0.0283883	0.219318	-1.35789	4.23456	1.85296	1.64516	15	FALSE
ENSG00000138760	SCARB2	1.68e-05	21	8	0.00221367	Artery_Aorta	0.975991	Skin_Not_Sun_Exposed_Suprapubic	11.3929	0.00408943	0.491642	-2.27727	3.05996	1.16086	1.09885	8	FALSE
ENSG00000214894	LINC00243	1.7e-05	18	11	0.000311271	Minor_Salivary_Gland	0.646656	Esophagus_Muscularis	5.88819	0.0316228	0.226863	-3.60573	3.24029	-0.744127	2.06305	11	FALSE
ENSG00000111249	CUX2	1.7e-05	4	2	3.43e-06	Muscle_Skeletal	0.855978	Brain_Anterior_cingulate_cortex_BA24	1.17492	0.825083	0.825083	-4.64299	-0.181496	-2.59914	1.88994	2	FALSE
ENSG00000187240	DYNC2H1	1.77e-05	13	11	0.00130685	Small_Intestine_Terminal_Ileum	0.921827	Adrenal_Gland	3.31574	5.6e-05	0.254567	-1.31216	3.21447	0.504438	1.37917	11	FALSE
ENSG00000151320	AKAP6	1.77e-05	20	18	0.00563687	Testis	0.934845	Adrenal_Gland	4.86162	0.105925	0.204374	-2.76819	2.01017	-0.609162	1.33751	18	FALSE
ENSG00000237352	LINC01358	1.77e-05	18	13	6.47e-05	Brain_Cerebellum	0.837733	Heart_Atrial_Appendage	6.18052	0.00273096	0.258278	-2.34133	3.99488	1.43631	1.78573	13	FALSE
ENSG00000270777	AL158042.1	1.78e-05	7	4	0.000102082	Adipose_Subcutaneous	0.356665	Skin_Sun_Exposed_Lower_leg	5.25098	0.012247	0.20121	-3.88559	-0.921738	-2.29376	1.13557	4	FALSE
ENSG00000151360	ALLC	1.78e-05	24	13	0.000198594	Liver	0.7224	Testis	4.89809	0.00304837	0.53167	-2.13802	3.7208	-1.00406	1.20837	13	FALSE
ENSG00000196748	CLPSL2	1.79e-05	5	2	0.00116509	Brain_Cortex	0.0239707	Pancreas	1.29484	0.705159	0.705159	-3.24729	-2.2576	-2.67246	0.373059	2	FALSE
ENSG00000010818	HIVEP2	1.79e-05	4	2	3.59e-06	Thyroid	3.92e-05	Pancreas	1.80841	0.191586	0.191586	-1.6666	4.63369	1.71696	3.13108	2	FALSE
ENSG00000154783	FGD5	1.8e-05	7	5	0.000262094	Skin_Sun_Exposed_Lower_leg	0.95032	Lung	1.9571	0.142652	0.142652	-3.86431	-0.0623054	-1.65025	1.51546	5	FALSE
ENSG00000131069	ACSS2	1.82e-05	19	10	9.67e-06	Muscle_Skeletal	0.874384	Stomach	8.4227	0.000351433	0.35718	-2.93471	4.42446	0.597729	1.59656	10	FALSE
ENSG00000223504	AL646090.1	1.83e-05	4	2	0.00331813	Testis	0.119158	Brain_Hypothalamus	3.42871	0.0413072	0.442021	-2.93662	2.44458	0.860375	2.56312	2	FALSE
ENSG00000158863	FAM160B2	1.84e-05	28	10	0.0111911	Liver	0.771437	Adrenal_Gland	12.2889	7.98e-19	0.519437	-2.35244	2.53667	1.19243	0.847731	10	FALSE
ENSG00000112640	PPP2R5D	1.84e-05	10	7	0.0047018	Colon_Transverse	0.649578	Whole_Blood	2.99756	0.00257601	0.292117	-2.00059	2.82678	0.0183826	1.77798	7	FALSE
ENSG00000154127	UBASH3B	1.85e-05	17	8	3.55e-07	Esophagus_Gastroesophageal_Junction	0.98233	Skin_Not_Sun_Exposed_Suprapubic	7.75733	1.07e-16	0.293411	-4.36695	5.09171	1.82858	3.14976	8	FALSE
ENSG00000267302	AC005702.1	1.86e-05	31	10	0.00219463	Skin_Sun_Exposed_Lower_leg	0.68399	Whole_Blood	11.7625	1.09e-15	0.488552	-3.06255	0.66752	-1.78958	0.898545	10	FALSE
ENSG00000250790	AC127070.3	1.86e-05	27	8	0.00106982	Skin_Sun_Exposed_Lower_leg	0.986242	Brain_Anterior_cingulate_cortex_BA24	14.3249	5.18e-17	0.501065	-0.540187	3.27149	1.36782	1.0577	8	FALSE
ENSG00000130193	THEM6	1.87e-05	39	14	0.00841932	Pituitary	0.405503	Muscle_Skeletal	13.0923	1.23e-15	0.468991	-0.903793	2.63477	1.64264	0.580304	14	FALSE
ENSG00000124767	GLO1	1.88e-05	37	11	0.000910612	Breast_Mammary_Tissue	0.803013	Skin_Sun_Exposed_Lower_leg	16.518	1.14e-15	0.605108	0.24945	3.31678	1.72813	0.73338	11	FALSE
ENSG00000042493	CAPG	1.88e-05	39	11	0.0027219	Stomach	0.884682	Adrenal_Gland	15.25	4.78e-05	0.574732	-0.893604	2.99752	1.62048	0.879263	11	FALSE
ENSG00000283766	AC141930.3	1.88e-05	11	6	0.000261338	Colon_Sigmoid	0.578366	Thyroid	2.09174	0.00145147	0.113306	-1.22839	3.65089	1.40588	1.4723	6	FALSE
ENSG00000143398	PIP5K1A	1.89e-05	13	10	2.77e-07	Stomach	0.863437	Brain_Nucleus_accumbens_basal_ganglia	4.99369	0.00826716	0.233044	-3.63801	5.13817	1.67653	2.18207	10	FALSE
ENSG00000258234	AC024257.1	1.9e-05	1	1	1.9e-05	Adrenal_Gland	1.9e-05	Adrenal_Gland	1	1	1	4.2762	4.2762	4.2762	NA	1	FALSE
ENSG00000170684	ZNF296	1.91e-05	12	10	0.000264113	Skin_Sun_Exposed_Lower_leg	0.786706	Testis	2.70308	3.13e-16	0.349064	-3.37992	3.64817	-0.314375	2.13556	10	FALSE
ENSG00000181631	P2RY13	1.92e-05	4	4	0.00461263	Spleen	0.0558716	Whole_Blood	1.29881	0.80305	0.80305	-2.83291	1.91204	-1.41494	2.22928	4	FALSE
ENSG00000175087	PDIK1L	1.93e-05	11	9	1.03e-05	Brain_Cortex	0.913329	Testis	3.11572	0.0982524	0.247166	-0.108841	4.41064	1.6484	1.30089	9	FALSE
ENSG00000146376	ARHGAP18	1.93e-05	6	5	0.00480712	Prostate	0.366373	Nerve_Tibial	1.77511	0.370395	0.370395	-2.81968	-0.231092	-1.58348	0.955216	5	FALSE
ENSG00000173801	JUP	1.93e-05	22	14	0.00190003	Brain_Cerebellum	0.996453	Skin_Not_Sun_Exposed_Suprapubic	4.93953	0.0209857	0.268799	-2.87409	3.10543	-0.099993	1.63151	14	FALSE
ENSG00000162482	AKR7A3	1.94e-05	18	15	0.000393019	Breast_Mammary_Tissue	0.654139	Brain_Nucleus_accumbens_basal_ganglia	4.37633	0.0345869	0.171994	-0.726941	3.54473	1.39299	1.05332	15	FALSE
ENSG00000164168	TMEM184C	1.95e-05	2	1	1.95e-05	Thyroid	1.95e-05	Thyroid	1	1	1	-3.24046	4.27017	0.514855	5.31081	1	FALSE
ENSG00000187323	DCC	1.96e-05	8	6	0.0139453	Brain_Cerebellar_Hemisphere	0.980831	Colon_Transverse	2.09813	0.184246	0.184246	-2.45867	1.92758	0.0405104	1.40538	6	FALSE
ENSG00000270105	AC136475.8	1.96e-05	3	3	0.0153634	Testis	0.830414	Spleen	1.83035	0.169755	0.169755	-2.4237	0.387997	-0.607177	1.57555	3	FALSE
ENSG00000169047	IRS1	1.98e-05	10	9	3.72e-08	Adipose_Subcutaneous	0.905328	Brain_Caudate_basal_ganglia	2.0454	0.0526544	0.126764	-5.50373	1.68766	-1.22951	2.12244	9	FALSE
ENSG00000204301	NOTCH4	2.02e-05	45	6	2.95e-06	Cells_EBV-transformed_lymphocytes	0.995742	Muscle_Skeletal	27.0066	0.00015146	1.0067	-3.10567	4.67415	-0.564626	1.56403	6	FALSE
ENSG00000145723	GIN1	2.02e-05	15	4	0.0503481	Esophagus_Muscularis	0.307758	Uterus	8.05667	2.05e-16	0.406616	-1.95699	1.52042	-0.868897	1.06339	4	FALSE
ENSG00000100221	JOSD1	2.02e-05	16	6	0.0157332	Liver	0.68898	Cells_Cultured_fibroblasts	9.29895	0.00820041	0.34999	-2.41505	2.33114	0.414964	1.69381	6	FALSE
ENSG00000175536	LIPT2	2.03e-05	5	5	0.0293972	Adipose_Subcutaneous	0.142008	Testis	2.15661	0.323935	0.323935	-1.60926	2.17812	0.545226	1.91001	5	FALSE
ENSG00000108424	KPNB1	2.04e-05	6	1	6.4e-06	Esophagus_Gastroesophageal_Junction	6.09e-05	Artery_Tibial	2	6.12e-17	2	-4.51259	-1.10888	-3.12363	1.21164	1	FALSE
ENSG00000162613	FUBP1	2.04e-05	22	15	1.22e-05	Skin_Sun_Exposed_Lower_leg	0.6352	Muscle_Skeletal	5.68358	9.14e-17	0.220775	-4.37393	1.1166	-2.20382	1.41076	15	FALSE
ENSG00000167085	PHB	2.09e-05	8	3	9.28e-07	Testis	0.807395	Brain_Spinal_cord_cervical_c-1	1.10346	0.894547	0.894547	-6.39761	0.243788	-2.23003	2.325	3	FALSE
ENSG00000148399	DPH7	2.09e-05	30	11	0.000590794	Cells_EBV-transformed_lymphocytes	0.595799	Prostate	9.74741	1.98e-18	0.394238	-3.43581	-0.0788282	-1.84698	0.714132	11	FALSE
ENSG00000182173	TSEN54	2.12e-05	26	15	0.00134803	Colon_Sigmoid	0.804185	Muscle_Skeletal	5.86319	5.69e-17	0.429481	-2.4808	3.20555	0.10503	1.56767	15	FALSE
ENSG00000035720	STAP1	2.12e-05	11	6	0.0665076	Skin_Sun_Exposed_Lower_leg	0.513551	Brain_Hippocampus	5.11171	4.66e-10	0.20535	-0.764321	1.88439	0.952164	0.890706	6	FALSE
ENSG00000124177	CHD6	2.14e-05	12	11	0.0450638	Esophagus_Muscularis	0.892541	Thyroid	3.35708	0.189648	0.189648	-2.00406	2.75693	0.115666	1.63687	11	FALSE
ENSG00000167081	PBX3	2.14e-05	25	9	0.000112234	Colon_Transverse	0.710731	Kidney_Cortex	14.0139	0.00114795	0.490263	-3.8625	2.46082	-2.04792	1.81378	9	FALSE
ENSG00000139219	COL2A1	2.15e-05	7	5	0.000214776	Pituitary	0.784782	Colon_Transverse	1.59676	0.415589	0.415589	-3.70097	0.984523	-0.789532	1.48073	5	FALSE
ENSG00000188786	MTF1	2.16e-05	7	7	0.00010961	Skin_Sun_Exposed_Lower_leg	0.638233	Breast_Mammary_Tissue	1.20712	0.695124	0.695124	-1.72918	3.86827	1.07297	2.05787	7	FALSE
ENSG00000163755	HPS3	2.17e-05	12	11	0.0445073	Skin_Not_Sun_Exposed_Suprapubic	0.970923	Brain_Cerebellum	3.37754	1.27e-16	0.123546	-2.00928	1.47691	-0.436554	1.13281	11	FALSE
ENSG00000188730	VWC2	2.17e-05	14	9	0.0430762	Heart_Atrial_Appendage	0.683334	Skin_Sun_Exposed_Lower_leg	4.73075	9.17e-17	0.204622	-1.58281	2.02297	0.875494	0.813039	9	FALSE
ENSG00000165379	LRFN5	2.17e-05	17	14	0.0176217	Nerve_Tibial	0.879504	Brain_Cortex	5.84478	0.00849569	0.207045	-1.93297	2.37347	-0.261487	1.25959	14	FALSE
ENSG00000134769	DTNA	2.17e-05	8	5	0.000105743	Brain_Cortex	0.794267	Cells_Cultured_fibroblasts	2.67315	0.0825177	0.230842	-2.6325	3.87702	1.28011	1.9254	5	FALSE
ENSG00000117399	CDC20	2.18e-05	4	3	0.00165022	Esophagus_Mucosa	0.0482748	Prostate	1.52768	0.643473	0.643473	-3.14688	3.38296	0.215887	3.25749	3	FALSE
ENSG00000176732	PFN4	2.18e-05	33	10	4.52e-05	Colon_Transverse	0.704481	Brain_Cortex	18.9566	1.84e-15	0.633614	0.379279	4.0791	2.36014	0.953202	10	FALSE
ENSG00000123415	SMUG1	2.2e-05	32	5	2.85e-05	Heart_Left_Ventricle	0.996998	Nerve_Tibial	24.5568	2.4e-15	1.00616	-4.18476	1.8644	0.506341	1.43082	5	FALSE
ENSG00000250260	AC113382.2	2.2e-05	1	1	2.2e-05	Heart_Atrial_Appendage	2.2e-05	Heart_Atrial_Appendage	1	1	1	-4.2432	-4.2432	-4.2432	NA	1	FALSE
ENSG00000244242	IFITM10	2.21e-05	22	16	0.0134075	Adipose_Subcutaneous	0.872003	Breast_Mammary_Tissue	4.41135	5.86e-17	0.209369	-2.47276	0.791801	-1.31744	0.905676	16	FALSE
ENSG00000163464	CXCR1	2.22e-05	7	6	0.00565525	Small_Intestine_Terminal_Ileum	0.569063	Esophagus_Mucosa	2.13696	0.00763159	0.386318	-2.76713	1.01051	-1.00084	1.51992	6	FALSE
ENSG00000085511	MAP3K4	2.23e-05	10	4	0.000279819	Kidney_Cortex	0.917905	Skin_Not_Sun_Exposed_Suprapubic	3.07383	0.000523044	0.909072	-4.35001	2.21506	-1.64006	2.12832	4	FALSE
ENSG00000206053	JPT2	2.24e-05	37	22	1.58e-06	Artery_Aorta	0.894142	Cells_Cultured_fibroblasts	4.01763	0.0340479	0.18257	-4.80115	1.37635	-1.31082	1.4181	22	FALSE
ENSG00000253719	ATXN7L3B	2.27e-05	13	8	0.0400351	Brain_Putamen_basal_ganglia	0.631655	Colon_Sigmoid	7.05835	1.17e-05	0.245261	-2.05339	-0.479398	-1.44507	0.571066	8	FALSE
ENSG00000104886	PLEKHJ1	2.28e-05	18	8	0.000141899	Skin_Sun_Exposed_Lower_leg	0.585305	Cells_EBV-transformed_lymphocytes	1.52089	0.577583	0.577583	-3.80483	0.545652	-1.90403	0.96716	8	FALSE
ENSG00000163848	ZNF148	2.28e-05	13	8	0.0300431	Kidney_Cortex	0.945972	Testis	5.09875	0.00582227	0.297899	-2.00671	4.05223	0.513797	1.75777	8	FALSE
ENSG00000118690	ARMC2	2.3e-05	32	9	0.00975461	Esophagus_Mucosa	0.993263	Brain_Cortex	17.3564	7.27e-15	0.643529	-2.58441	1.00105	-1.58026	0.716915	9	FALSE
ENSG00000134198	TSPAN2	2.31e-05	18	9	0.00111185	Brain_Cerebellar_Hemisphere	0.944319	Thyroid	5.76855	0.00027456	0.216833	-2.73854	3.26058	0.366578	1.59454	9	FALSE
ENSG00000234807	LINC01135	2.32e-05	6	3	6.93e-06	Brain_Amygdala	0.204257	Kidney_Cortex	2.50109	0.0731227	0.41983	-1.26711	4.49593	2.09206	2.1699	3	FALSE
ENSG00000153208	MERTK	2.32e-05	37	2	2.98e-06	Pancreas	0.993307	Artery_Coronary	31.0503	3.06e-15	1.75493	-3.29325	4.67205	0.152484	1.86068	2	FALSE
ENSG00000112110	MRPL18	2.33e-05	38	7	0.000180901	Brain_Substantia_nigra	0.983278	Skin_Not_Sun_Exposed_Suprapubic	24.484	2.4e-15	0.853168	-3.16782	3.7443	-0.104302	1.50363	7	FALSE
ENSG00000237172	B3GNT9	2.33e-05	20	11	0.00255428	Brain_Cerebellum	0.749623	Uterus	7.1147	5.03e-18	0.271873	-0.898877	3.01684	1.52878	1.17399	11	FALSE
ENSG00000187650	VMAC	2.34e-05	18	7	3.58e-05	Breast_Mammary_Tissue	0.854639	Nerve_Tibial	10.6209	0.000188584	0.474208	-4.13286	-0.183202	-1.82162	0.918268	7	FALSE
ENSG00000016864	GLT8D1	2.34e-05	5	4	0.000849815	Brain_Amygdala	0.854128	Cells_Cultured_fibroblasts	1.6918	0.4242	0.4242	-3.33604	2.86954	-0.144791	2.64524	4	FALSE
ENSG00000162971	TYW5	2.35e-05	25	8	8.53e-05	Stomach	0.492096	Brain_Anterior_cingulate_cortex_BA24	14.1432	1.25e-16	0.481491	0.686979	3.92887	2.37173	0.889236	8	FALSE
ENSG00000081277	PKP1	2.36e-05	12	7	0.00884562	Esophagus_Mucosa	0.973224	Brain_Anterior_cingulate_cortex_BA24	2.89387	0.0144869	0.336676	-2.61796	1.91672	-1.07075	1.21437	7	FALSE
ENSG00000104213	PDGFRL	2.38e-05	19	15	0.0199212	Brain_Cerebellar_Hemisphere	0.988667	Artery_Aorta	4.59136	0.0714827	0.202096	-2.32783	2.13868	0.296307	1.19876	15	FALSE
ENSG00000235140	AC026391.1	2.39e-05	3	3	0.305054	Testis	0.368315	Lung	2.26709	0.0985741	0.0985741	-0.928171	1.02566	-0.267383	1.1199	3	FALSE
ENSG00000127074	RGS13	2.41e-05	3	3	0.150266	Cells_EBV-transformed_lymphocytes	0.645007	Pituitary	1.92005	0.0851298	0.0851298	-0.567366	1.43859	0.136839	1.12861	3	FALSE
ENSG00000183397	C19orf71	2.42e-05	38	11	0.0102134	Heart_Atrial_Appendage	0.786561	Small_Intestine_Terminal_Ileum	15.8791	1.53e-15	0.689399	-2.56852	-0.270779	-1.72522	0.544984	11	FALSE
ENSG00000175497	DPP10	2.42e-05	18	13	0.0106749	Testis	0.940588	Esophagus_Gastroesophageal_Junction	3.26426	0.00629618	0.206044	-1.73612	2.55316	0.468086	1.29993	13	FALSE
ENSG00000257894	AC027288.3	2.43e-05	6	5	0.00142117	Lung	0.280728	Pituitary	2.56079	0.0511386	0.249597	-2.16671	3.19032	0.232916	2.4588	5	FALSE
ENSG00000163257	DCAF16	2.43e-05	31	4	0.000121629	Esophagus_Muscularis	0.981069	Brain_Cerebellum	24.672	2.42e-15	1.0086	-3.84282	0.0237289	-3.03055	0.866408	4	FALSE
ENSG00000026559	KCNG1	2.44e-05	16	14	0.000169803	Artery_Aorta	0.915903	Esophagus_Mucosa	3.99141	6.08e-17	0.279344	-3.76016	1.58508	0.0897776	1.37639	14	FALSE
ENSG00000257365	FNTB	2.46e-05	10	6	0.00115401	Muscle_Skeletal	0.813024	Esophagus_Mucosa	2.19144	0.0377687	0.302045	-3.25001	-0.236527	-1.62864	1.11207	6	FALSE
ENSG00000115841	RMDN2	2.46e-05	17	12	0.0456109	Nerve_Tibial	0.910217	Lung	5.22857	0.00787996	0.21302	-1.5069	1.99898	0.786963	0.8171	12	FALSE
ENSG00000254842	LINC02551	2.46e-05	4	3	0.00154312	Testis	0.043529	Breast_Mammary_Tissue	1.05823	0.904214	0.904214	-3.16645	3.12922	-0.352504	2.8174	3	FALSE
ENSG00000107951	MTPAP	2.48e-05	18	7	0.00462157	Nerve_Tibial	0.174943	Colon_Sigmoid	9.73034	5.96e-05	0.353084	-2.78952	2.83229	-0.853799	1.75625	7	FALSE
ENSG00000281731	AC110079.2	2.5e-05	24	7	0.018896	Cells_EBV-transformed_lymphocytes	0.934536	Breast_Mammary_Tissue	13.7187	0.00111657	0.484584	-2.34758	2.31634	0.62221	1.00316	7	FALSE
ENSG00000267002	AC060780.1	2.53e-05	8	7	0.000801015	Brain_Cerebellar_Hemisphere	0.673837	Nerve_Tibial	2.32626	1.71e-17	0.582088	-3.35244	0.73282	-1.72421	1.70036	7	FALSE
ENSG00000125148	MT2A	2.53e-05	9	6	0.00016505	Brain_Substantia_nigra	0.994587	Brain_Cerebellum	1.53979	0.444388	0.444388	-3.76726	1.5521	-1.11358	1.84333	6	FALSE
ENSG00000234880	LINC00163	2.55e-05	8	7	0.00313731	Lung	0.706104	Colon_Sigmoid	3.16222	0.0535723	0.34282	-2.95395	1.90045	-1.13158	1.72752	7	FALSE
ENSG00000196498	NCOR2	2.56e-05	6	5	0.0025416	Brain_Cerebellum	0.531722	Brain_Anterior_cingulate_cortex_BA24	1.49098	0.607995	0.607995	-3.01834	1.77993	-0.641713	1.99335	5	FALSE
ENSG00000178691	SUZ12	2.58e-05	11	6	0.000509232	Artery_Aorta	0.954418	Pancreas	1.82102	0.201772	0.201772	-2.69283	3.47585	0.644254	1.76915	6	FALSE
ENSG00000100359	SGSM3	2.58e-05	5	4	3.29e-05	Brain_Cerebellum	0.559742	Esophagus_Mucosa	1.17736	0.760743	0.760743	-2.71694	4.15251	0.807114	2.58795	4	FALSE
ENSG00000163811	WDR43	2.59e-05	9	7	0.00424967	Esophagus_Gastroesophageal_Junction	0.956414	Cells_EBV-transformed_lymphocytes	3.6394	0.00384092	0.554436	-2.85901	2.04171	-0.798408	1.71602	7	FALSE
ENSG00000064999	ANKS1A	2.62e-05	13	8	1.38e-05	Adipose_Subcutaneous	0.677241	Pituitary	3.7639	0.00416864	0.354228	-4.34716	0.727886	-1.15984	1.32797	8	FALSE
ENSG00000221955	SLC12A8	2.64e-05	17	14	0.00234398	Brain_Cerebellar_Hemisphere	0.98235	Thyroid	3.73837	0.0324295	0.326835	-1.29511	3.04279	0.719887	1.08754	14	FALSE
ENSG00000177464	GPR4	2.66e-05	3	1	2.66e-05	Brain_Anterior_cingulate_cortex_BA24	2.66e-05	Brain_Anterior_cingulate_cortex_BA24	1	1	1	-4.20039	0.99877	-1.89339	2.64851	1	FALSE
ENSG00000196616	ADH1B	2.66e-05	15	5	5.57e-05	Artery_Aorta	0.0795	Adipose_Visceral_Omentum	8.69331	2.32e-05	0.322324	-4.03014	1.81548	-2.66829	1.5324	5	FALSE
ENSG00000160111	CPAMD8	2.67e-05	15	7	1.74e-07	Thyroid	0.94944	Heart_Left_Ventricle	2.38197	0.0165089	0.73559	-1.73394	5.22525	-0.169816	1.67101	7	FALSE
ENSG00000135617	PRADC1	2.68e-05	16	4	0.0164898	Esophagus_Muscularis	0.101117	Vagina	6.84054	3.32e-17	0.36576	-2.44684	-0.128946	-1.98119	0.569757	4	FALSE
ENSG00000104067	TJP1	2.69e-05	10	9	0.00650274	Testis	0.671129	Skin_Not_Sun_Exposed_Suprapubic	2.32692	0.294986	0.294986	-2.15328	2.72129	0.593078	1.38795	9	FALSE
ENSG00000142627	EPHA2	2.7e-05	18	9	0.00424851	Ovary	0.811458	Pituitary	8.83826	3.94e-17	0.593807	-2.50051	2.8591	1.05466	1.59532	9	FALSE
ENSG00000114779	ABHD14B	2.73e-05	13	11	0.00375672	Stomach	0.932542	Artery_Aorta	2.38214	0.180532	0.180532	-2.00555	2.8979	-0.144685	1.27781	11	FALSE
ENSG00000084093	REST	2.73e-05	17	6	1.63e-08	Esophagus_Gastroesophageal_Junction	0.534906	Brain_Putamen_basal_ganglia	9.28043	2.31e-05	0.394548	-5.64778	1.46746	-3.10582	1.90759	6	FALSE
ENSG00000259417	CTXND1	2.74e-05	22	15	0.001112	Brain_Cortex	0.804354	Nerve_Tibial	6.65585	4.65e-17	0.247426	-1.71731	3.26054	1.02771	1.30285	15	FALSE
ENSG00000135775	COG2	2.77e-05	12	9	0.00653056	Artery_Aorta	0.903937	Heart_Atrial_Appendage	4.76124	0.0395619	0.220355	-2.71988	1.54673	-0.762358	1.60423	9	FALSE
ENSG00000106617	PRKAG2	2.77e-05	10	9	0.000167252	Lung	0.755781	Thyroid	3.45089	0.0930567	0.257021	-3.76395	1.86499	-0.354988	1.88728	9	FALSE
ENSG00000243491	AC082651.3	2.77e-05	13	10	0.00227452	Nerve_Tibial	0.928946	Esophagus_Mucosa	3.95214	0.0180198	0.259685	-1.58014	3.05183	0.0703079	1.32273	10	FALSE
ENSG00000185038	MROH2A	2.78e-05	6	6	0.00726756	Skin_Sun_Exposed_Lower_leg	0.991331	Thyroid	2.72556	0.192231	0.192231	-2.68433	2.01471	-0.610032	1.83177	6	FALSE
ENSG00000124615	MOCS1	2.78e-05	12	8	0.00128145	Muscle_Skeletal	0.506285	Brain_Amygdala	4.37488	0.0421825	0.18733	-3.2201	2.02726	-1.34815	1.4578	8	FALSE
ENSG00000108773	KAT2A	2.79e-05	3	3	1.22e-06	Brain_Cerebellum	0.675738	Heart_Atrial_Appendage	1.601	0.405855	0.405855	-4.85278	2.06074	-1.07011	3.50255	3	FALSE
ENSG00000198862	LTN1	2.79e-05	13	7	0.00157466	Breast_Mammary_Tissue	0.981431	Ovary	5.74613	3.62e-07	0.247991	-3.16056	1.90868	-0.497853	1.70598	7	FALSE
ENSG00000204463	BAG6	2.79e-05	39	12	2.02e-06	Brain_Caudate_basal_ganglia	0.915548	Ovary	17.1035	0.000324417	0.614242	-3.11195	5.37401	2.2783	1.67839	12	FALSE
ENSG00000172650	AGAP5	2.81e-05	15	10	0.00129573	Pancreas	0.983612	Nerve_Tibial	4.67396	0.00391298	0.165421	-3.21692	1.55132	-0.870044	1.47941	10	FALSE
ENSG00000164362	TERT	2.81e-05	4	2	8.13e-06	Skin_Not_Sun_Exposed_Suprapubic	0.412202	Esophagus_Mucosa	1.04606	0.953936	0.953936	-2.26776	4.46165	0.63866	2.8461	2	FALSE
ENSG00000000938	FGR	2.82e-05	6	4	4.58e-05	Muscle_Skeletal	0.778323	Brain_Putamen_basal_ganglia	2.12735	0.00250173	0.74822	-4.07634	0.281506	-1.82046	1.7232	4	FALSE
ENSG00000242078	AC084864.1	2.82e-05	2	1	2.82e-05	Pituitary	2.82e-05	Pituitary	1	1	1	-4.18775	-1.49953	-2.84364	1.90086	1	FALSE
ENSG00000100564	PIGH	2.87e-05	35	18	0.00357498	Cells_EBV-transformed_lymphocytes	0.93449	Brain_Anterior_cingulate_cortex_BA24	8.94887	8.42e-16	0.328956	-2.33446	2.91342	-0.927585	1.11888	18	FALSE
ENSG00000143797	MBOAT2	2.88e-05	7	5	0.0209376	Cells_EBV-transformed_lymphocytes	0.610865	Brain_Cerebellum	2.38321	0.283851	0.283851	-2.30911	0.426131	-1.0581	0.914985	5	FALSE
ENSG00000204344	STK19	2.9e-05	32	10	1.66e-07	Pancreas	0.947673	Liver	16.1877	0.00306384	0.583097	-5.23343	-0.0656289	-2.94806	1.38589	10	FALSE
ENSG00000178074	C2orf69	2.91e-05	13	6	0.00094757	Heart_Left_Ventricle	0.95903	Whole_Blood	5.33188	3.2e-17	0.469397	-3.30565	0.857959	-1.20011	1.31168	6	FALSE
ENSG00000106392	C1GALT1	2.92e-05	48	3	1.43e-06	Heart_Atrial_Appendage	0.999358	Whole_Blood	39.5471	8.9e-05	1.50119	0.000804249	4.82061	3.8073	0.85455	3	FALSE
ENSG00000105281	SLC1A5	2.92e-05	19	9	0.000197581	Skin_Sun_Exposed_Lower_leg	0.766688	Muscle_Skeletal	7.38302	0.000385737	0.421831	-3.72209	3.25987	0.363178	1.64786	9	FALSE
ENSG00000212694	LINC01089	2.94e-05	44	9	0.000391101	Brain_Hypothalamus	0.235079	Heart_Atrial_Appendage	22.8891	2.24e-15	0.880012	-3.54602	2.46816	-2.32088	0.940185	9	FALSE
ENSG00000272849	AC084018.1	2.94e-05	43	6	3.08e-07	Cells_EBV-transformed_lymphocytes	0.435805	Esophagus_Gastroesophageal_Junction	25.5878	2.51e-15	0.892958	-5.11855	-0.779297	-2.44822	0.770376	6	FALSE
ENSG00000007047	MARK4	2.94e-05	10	6	0.00688955	Artery_Aorta	0.952044	Lung	4.27438	2.01e-16	0.143881	-2.70214	2.13735	-0.460317	1.64833	6	FALSE
ENSG00000101213	PTK6	2.95e-05	12	9	0.00246146	Artery_Aorta	0.455009	Pancreas	1.61253	0.47022	0.47022	-3.47885	2.39647	-1.59539	1.61166	9	FALSE
ENSG00000149541	B3GAT3	2.95e-05	29	18	0.00541329	Artery_Aorta	0.778069	Cells_Cultured_fibroblasts	6.82625	6.83e-17	0.260983	-1.98638	2.78135	-0.88236	0.958144	18	FALSE
ENSG00000182134	TDRKH	2.96e-05	34	9	1.28e-08	Brain_Caudate_basal_ganglia	0.875289	Brain_Hippocampus	17.4688	1.57e-15	0.676163	-3.82857	5.68869	1.74737	1.83528	9	FALSE
ENSG00000100883	SRP54	2.96e-05	16	8	6.71e-05	Skin_Not_Sun_Exposed_Suprapubic	0.983085	Whole_Blood	7.25893	8.04e-07	0.282435	-3.55194	3.98633	-1.48233	2.53641	8	FALSE
ENSG00000205581	HMGN1	3.01e-05	15	9	0.000181243	Brain_Cerebellum	0.821731	Cells_Cultured_fibroblasts	3.61426	0.0413603	0.360548	-3.74382	1.90288	-0.954342	1.74675	9	FALSE
ENSG00000273611	ZNHIT3	3.04e-05	20	11	0.0136411	Cells_Cultured_fibroblasts	0.707175	Vagina	7.65128	0.000724014	0.31738	-2.32659	2.46658	1.31796	1.47354	11	FALSE
ENSG00000009413	REV3L	3.04e-05	12	6	0.00148087	Brain_Cerebellum	0.930539	Heart_Atrial_Appendage	5.56949	0.00948185	0.213104	-0.970974	3.17841	0.448544	1.48451	6	FALSE
ENSG00000108443	RPS6KB1	3.05e-05	11	7	0.00226198	Esophagus_Mucosa	0.989875	Skin_Not_Sun_Exposed_Suprapubic	1.98348	0.249013	0.249013	-0.314026	3.05349	1.42889	1.16305	7	FALSE
ENSG00000179115	FARSA	3.06e-05	22	6	0.0234524	Muscle_Skeletal	0.938191	Nerve_Tibial	13.0641	1.76e-17	0.585526	-2.26598	0.421557	-1.27158	0.672044	6	FALSE
ENSG00000174579	MSL2	3.07e-05	6	6	1.76e-06	Cells_Cultured_fibroblasts	0.604562	Prostate	1.41071	0.588788	0.588788	-4.77937	-0.517851	-1.75648	1.56293	6	FALSE
ENSG00000116771	AGMAT	3.07e-05	15	6	0.0351281	Heart_Left_Ventricle	0.869506	Cells_EBV-transformed_lymphocytes	5.34445	0.000497068	0.280608	-2.10688	1.99864	-0.140075	1.26601	6	FALSE
ENSG00000160799	CCDC12	3.09e-05	8	7	0.00109229	Skin_Not_Sun_Exposed_Suprapubic	0.113308	Kidney_Cortex	2.9208	0.204668	0.204668	-2.63285	3.26561	1.01426	2.27464	7	FALSE
ENSG00000072110	ACTN1	3.09e-05	12	8	1.76e-06	Artery_Tibial	0.921827	Brain_Cerebellum	3.37913	0.0173305	0.27544	-0.762174	4.77961	0.859835	1.52843	8	FALSE
ENSG00000169908	TM4SF1	3.09e-05	15	13	0.00595022	Adrenal_Gland	0.632701	Lung	2.86126	0.0609851	0.106317	-1.70724	2.75051	0.130488	1.3247	13	FALSE
ENSG00000179588	ZFPM1	3.09e-05	11	8	0.00134359	Brain_Cerebellum	0.432609	Artery_Tibial	3.1449	0.130731	0.130731	-3.2065	2.01908	-1.16715	1.77073	8	FALSE
ENSG00000173209	AHSA2	3.13e-05	49	19	0.0332118	Stomach	0.451535	Brain_Spinal_cord_cervical_c-1	16.0708	0.000942528	0.540972	0.752858	2.12951	1.63893	0.295127	19	FALSE
ENSG00000162641	AKNAD1	3.13e-05	7	5	2.22e-06	Colon_Transverse	0.881222	Nerve_Tibial	2.07216	0.0664169	0.475901	-4.73224	1.80295	-0.240603	2.2499	5	FALSE
ENSG00000153487	ING1	3.14e-05	5	4	2.32e-05	Small_Intestine_Terminal_Ileum	0.346153	Spleen	1.05701	0.892867	0.892867	-4.23189	1.62559	-0.74604	2.38176	4	FALSE
ENSG00000106526	ACTR3C	3.15e-05	39	16	0.0017184	Brain_Anterior_cingulate_cortex_BA24	0.8399	Adipose_Visceral_Omentum	13.1528	1.26e-15	0.461055	-1.68881	3.13502	1.48152	1.27066	16	FALSE
ENSG00000144724	PTPRG	3.16e-05	14	13	0.0345071	Heart_Left_Ventricle	0.984354	Cells_Cultured_fibroblasts	4.19044	0.138527	0.210371	-2.1141	0.997659	-0.719904	0.977322	13	FALSE
ENSG00000159352	PSMD4	3.18e-05	22	9	2.52e-05	Heart_Atrial_Appendage	0.47195	Small_Intestine_Terminal_Ileum	9.76649	4.84e-17	0.431166	0.71931	4.21293	2.46265	0.94167	9	FALSE
ENSG00000133422	MORC2	3.18e-05	16	9	0.000855095	Artery_Tibial	0.770786	Brain_Hypothalamus	6.09004	0.000575207	0.271954	-0.291347	3.33432	2.38467	0.888045	9	FALSE
ENSG00000099937	SERPIND1	3.19e-05	20	5	0.000930794	Brain_Nucleus_accumbens_basal_ganglia	0.431274	Minor_Salivary_Gland	14.795	1.88e-17	0.51465	-0.787014	3.31065	2.55053	0.839499	5	FALSE
ENSG00000118655	DCLRE1B	3.21e-05	9	7	0.000108203	Spleen	0.645516	Brain_Anterior_cingulate_cortex_BA24	2.13634	0.00878205	0.471073	-3.87142	0.460001	-1.55432	1.35637	7	FALSE
ENSG00000170581	STAT2	3.24e-05	8	5	0.000117139	Brain_Cerebellar_Hemisphere	0.904594	Brain_Cerebellum	4.92664	6.9e-17	0.190854	-3.85204	3.57895	0.391158	2.85318	5	FALSE
ENSG00000185940	KRTAP5-5	3.26e-05	4	2	0.0571291	Skin_Not_Sun_Exposed_Suprapubic	0.797641	Brain_Cerebellum	3.64854	0.0305517	0.252625	0.256401	1.90232	1.15457	0.849622	2	FALSE
ENSG00000131373	HACL1	3.26e-05	17	7	0.000552679	Skin_Not_Sun_Exposed_Suprapubic	0.988096	Lung	7.60095	7.45e-07	0.679797	-3.45383	2.95081	0.372143	1.52568	7	FALSE
ENSG00000141756	FKBP10	3.27e-05	7	5	6.82e-07	Brain_Putamen_basal_ganglia	0.866904	Nerve_Tibial	1.31156	0.70015	0.70015	-4.96635	1.339	-1.37404	1.98069	5	FALSE
ENSG00000141699	RETREG3	3.29e-05	8	5	0.000709013	Esophagus_Mucosa	0.567076	Small_Intestine_Terminal_Ileum	1.98509	0.0250569	0.841236	-3.3326	3.62671	1.05847	2.5085	5	FALSE
ENSG00000204991	SPIRE2	3.29e-05	47	23	0.00330943	Kidney_Cortex	0.727446	Uterus	7.763	0.0019545	0.273201	-2.93743	1.01501	-1.18398	0.743149	23	FALSE
ENSG00000137337	MDC1	3.3e-05	13	10	0.000150831	Ovary	0.813734	Whole_Blood	3.91767	0.0206175	0.304121	-3.7897	0.767877	-1.54965	1.41369	10	FALSE
ENSG00000237523	LINC00857	3.32e-05	11	10	0.0277763	Artery_Coronary	0.823136	Brain_Caudate_basal_ganglia	3.30018	0.0049127	0.125969	-0.940396	2.20043	0.932542	1.0416	10	FALSE
ENSG00000197376	AC089987.1	3.33e-05	8	7	0.000300775	Adrenal_Gland	0.841734	Ovary	2.90084	0.000197148	0.213541	-1.70208	3.61463	0.261734	1.59941	7	FALSE
ENSG00000198937	CCDC167	3.35e-05	40	5	0.00101261	Vagina	0.6196	Artery_Tibial	26.6848	2.59e-15	0.987449	-3.287	-0.496418	-2.08749	0.454802	5	FALSE
ENSG00000101197	BIRC7	3.38e-05	27	20	0.0407567	Colon_Transverse	0.985313	Spleen	3.56171	0.178356	0.178356	-2.046	1.48585	-1.01839	0.953402	20	FALSE
ENSG00000156398	SFXN2	3.42e-05	37	5	0.000126991	Brain_Nucleus_accumbens_basal_ganglia	0.860198	Brain_Cortex	23.1264	9.4e-06	0.812028	-0.447038	3.83222	1.85672	0.943414	5	FALSE
ENSG00000197265	GTF2E2	3.42e-05	14	9	0.000888339	Artery_Tibial	0.770279	Skin_Sun_Exposed_Lower_leg	6.69243	0.00917325	0.230094	-2.97072	3.32369	1.11855	1.95494	9	FALSE
ENSG00000205339	IPO7	3.43e-05	8	5	0.0118456	Cells_Cultured_fibroblasts	0.685698	Ovary	1.82246	0.334681	0.334681	-0.458004	2.76334	1.17144	1.41728	5	FALSE
ENSG00000188352	FOCAD	3.46e-05	21	14	0.00262741	Heart_Left_Ventricle	0.792413	Lung	6.05954	0.029206	0.221147	-3.00827	2.02257	-0.358496	1.29799	14	FALSE
ENSG00000133433	GSTT2B	3.47e-05	48	7	0.000172823	Artery_Coronary	0.770524	Ovary	28.461	0.00139077	0.989068	-1.53622	3.75575	2.6261	0.920794	7	FALSE
ENSG00000156587	UBE2L6	3.47e-05	17	7	0.00100296	Adipose_Subcutaneous	0.326861	Small_Intestine_Terminal_Ileum	4.40139	1.01e-17	0.553927	-3.2897	2.73557	-1.10609	2.07694	7	FALSE
ENSG00000206418	RAB12	3.47e-05	10	7	0.0144256	Thyroid	0.897353	Esophagus_Muscularis	2.48888	0.185021	0.185021	-2.44649	0.528266	-0.916428	1.09581	7	FALSE
ENSG00000128510	CPA4	3.48e-05	13	9	0.0228801	Muscle_Skeletal	0.962061	Spleen	2.58489	0.0547995	0.140741	-1.1567	2.27543	0.471841	1.2478	9	FALSE
ENSG00000159674	SPON2	3.51e-05	13	7	0.0129103	Ovary	0.668287	Heart_Left_Ventricle	4.37057	0.0377176	0.199732	-2.48623	0.881997	-0.652931	1.02786	7	FALSE
ENSG00000076258	FMO4	3.53e-05	30	11	0.000323879	Kidney_Cortex	0.930989	Esophagus_Mucosa	11.8783	0.000473884	0.478784	-1.51766	3.59541	2.19058	1.27041	11	FALSE
ENSG00000132694	ARHGEF11	3.53e-05	11	11	0.00166704	Skin_Not_Sun_Exposed_Suprapubic	0.472222	Whole_Blood	2.38985	0.207372	0.207372	-3.14392	0.91282	-1.30813	1.32418	11	FALSE
ENSG00000110696	C11orf58	3.56e-05	6	3	9.73e-06	Cells_Cultured_fibroblasts	0.594243	Liver	1.05535	0.931086	0.931086	0.532697	4.42313	1.90042	1.42846	3	FALSE
ENSG00000163466	ARPC2	3.58e-05	23	5	0.000113745	Prostate	0.909488	Brain_Hypothalamus	17.3201	5.52e-17	0.76466	-3.85923	3.08913	-1.53773	1.73052	5	FALSE
ENSG00000119138	KLF9	3.59e-05	9	8	0.0175915	Artery_Tibial	0.976811	Whole_Blood	2.29215	0.113336	0.113336	-0.806124	2.37411	0.725684	0.974077	8	FALSE
ENSG00000188611	ASAH2	3.59e-05	47	3	0.000387682	Prostate	0.16473	Brain_Spinal_cord_cervical_c-1	36.199	2.36e-06	1.28101	-3.54833	-1.38934	-2.95033	0.436815	3	FALSE
ENSG00000183476	SH2D7	3.61e-05	20	8	0.000805423	Pituitary	0.593702	Brain_Anterior_cingulate_cortex_BA24	10.3189	3.88e-05	0.583494	-3.35092	3.19129	-1.60076	1.44544	8	FALSE
ENSG00000149295	DRD2	3.65e-05	21	14	0.000997984	Esophagus_Muscularis	0.918673	Minor_Salivary_Gland	5.45134	0.012613	0.212763	-2.70745	3.29109	0.641567	1.45402	14	FALSE
ENSG00000140534	TICRR	3.67e-05	22	10	0.000170038	Ovary	0.995887	Brain_Substantia_nigra	9.83247	5.08e-16	0.40397	-0.741089	3.75982	1.77848	1.08713	10	FALSE
ENSG00000198821	CD247	3.69e-05	12	8	0.0962493	Nerve_Tibial	0.956011	Esophagus_Gastroesophageal_Junction	3.99023	0.0434237	0.141973	-1.48879	1.66332	-0.0891793	0.973348	8	FALSE
ENSG00000156232	WHAMM	3.7e-05	21	7	0.00364877	Cells_EBV-transformed_lymphocytes	0.967828	Adrenal_Gland	12.9112	1.32e-18	0.492501	-2.90703	2.70382	-1.01268	1.36444	7	FALSE
ENSG00000143520	FLG2	3.71e-05	6	6	0.00073814	Heart_Left_Ventricle	0.709445	Esophagus_Muscularis	2.15617	0.241228	0.241228	-3.37501	1.76381	-0.341384	1.96299	6	FALSE
ENSG00000234777	LINC02529	3.72e-05	1	1	3.72e-05	Nerve_Tibial	3.72e-05	Nerve_Tibial	1	1	1	-4.12422	-4.12422	-4.12422	NA	1	FALSE
ENSG00000136492	BRIP1	3.76e-05	26	10	0.0105082	Skin_Sun_Exposed_Lower_leg	0.990873	Artery_Tibial	8.65525	1.49e-07	0.490202	-2.55864	0.0114398	-1.53662	0.596941	10	FALSE
ENSG00000166912	MTMR10	3.78e-05	28	11	0.00116255	Artery_Coronary	0.951356	Heart_Atrial_Appendage	11.8067	8.8e-16	0.59362	-1.31394	3.24791	0.985481	0.981294	11	FALSE
ENSG00000130520	LSM4	3.79e-05	18	9	0.00143047	Skin_Sun_Exposed_Lower_leg	0.8994	Adipose_Subcutaneous	6.7329	9.95e-18	0.249949	-3.02675	3.18843	-0.276339	1.70073	9	FALSE
ENSG00000166411	IDH3A	3.81e-05	13	9	0.00092983	Brain_Cerebellum	0.635703	Skin_Not_Sun_Exposed_Suprapubic	3.55442	0.0355123	0.150749	-3.31094	2.58806	-0.440731	1.88272	9	FALSE
ENSG00000204033	LRIT2	3.81e-05	18	13	0.000206443	Brain_Cortex	0.973978	Vagina	5.05914	5.66e-17	0.360638	-1.33291	3.711	2.24566	1.32872	13	FALSE
ENSG00000189334	S100A14	3.81e-05	12	10	0.0295462	Esophagus_Mucosa	0.480018	Colon_Sigmoid	2.90834	0.0676568	0.293163	-2.11221	2.17612	0.430259	1.7249	10	FALSE
ENSG00000104879	CKM	3.82e-05	6	3	4.39e-06	Testis	0.455269	Heart_Left_Ventricle	1.13763	0.866271	0.866271	-4.59196	0.893386	-1.39002	1.84732	3	FALSE
ENSG00000183508	FAM46C	3.97e-05	12	6	0.00110546	Adrenal_Gland	0.489571	Minor_Salivary_Gland	4.12144	0.0279044	0.408051	-2.00184	3.26221	0.736711	2.12011	6	FALSE
ENSG00000168876	ANKRD49	3.98e-05	1	1	3.98e-05	Brain_Nucleus_accumbens_basal_ganglia	3.98e-05	Brain_Nucleus_accumbens_basal_ganglia	1	1	1	4.10878	4.10878	4.10878	NA	1	FALSE
ENSG00000119414	PPP6C	3.99e-05	25	8	0.000633844	Adrenal_Gland	0.962953	Artery_Tibial	14.7264	7.2e-18	0.554452	-0.232306	3.4167	1.79256	0.914701	8	FALSE
ENSG00000169813	HNRNPF	3.99e-05	7	5	0.000471344	Esophagus_Mucosa	0.778251	Heart_Left_Ventricle	1.26513	0.724421	0.724421	-3.49653	0.281599	-1.54261	1.39733	5	FALSE
ENSG00000234409	CCDC188	3.99e-05	32	18	0.000556888	Pituitary	0.864045	Vagina	8.28474	5.61e-16	0.311963	-0.661757	3.45179	1.31066	0.969804	18	FALSE
ENSG00000242265	PEG10	4.04e-05	12	11	0.00920949	Heart_Atrial_Appendage	0.971675	Skin_Sun_Exposed_Lower_leg	2.42927	0.143875	0.143875	-2.21714	2.60418	-0.266103	1.30321	11	FALSE
ENSG00000136152	COG3	4.05e-05	18	10	0.0133057	Artery_Tibial	0.892557	Heart_Atrial_Appendage	7.5043	1.35e-17	0.25788	-2.47548	2.04071	-0.907962	1.34839	10	FALSE
ENSG00000011478	QPCTL	4.08e-05	9	6	0.000590426	Pancreas	0.171166	Artery_Aorta	1.99484	0.0488475	0.80051	-5.40509	3.29501	-1.85597	2.30555	6	FALSE
ENSG00000159377	PSMB4	4.09e-05	7	4	8.3e-06	Muscle_Skeletal	0.480678	Esophagus_Gastroesophageal_Junction	3.94263	5.88e-22	0.623099	-4.45742	3.91039	0.890349	2.57571	4	FALSE
ENSG00000178852	EFCAB13	4.09e-05	45	6	2.77e-07	Brain_Anterior_cingulate_cortex_BA24	0.675232	Heart_Atrial_Appendage	27.9412	1.33e-05	1.0838	-2.02352	5.13841	2.48191	1.27796	6	FALSE
ENSG00000185163	DDX51	4.1e-05	38	17	0.00775004	Lung	0.81084	Testis	10.4154	0.000533324	0.359656	-2.42108	2.66277	1.56165	1.14083	17	FALSE
ENSG00000156471	PTDSS1	4.11e-05	9	7	0.0013571	Skin_Sun_Exposed_Lower_leg	0.971817	Whole_Blood	2.21001	0.0733323	0.301698	-1.64195	3.20362	0.124364	1.53699	7	FALSE
ENSG00000188626	GOLGA8M	4.14e-05	33	19	0.000851253	Colon_Transverse	0.99083	Lung	7.27991	0.000410887	0.250846	-3.33557	2.03188	-0.112055	1.31557	19	FALSE
ENSG00000062650	WAPL	4.17e-05	9	9	0.00347043	Whole_Blood	0.588083	Cells_EBV-transformed_lymphocytes	1.67961	0.46383	0.46383	-0.541616	2.92267	1.5573	1.11357	9	FALSE
ENSG00000140598	EFL1	4.18e-05	28	19	0.00823117	Uterus	0.991684	Brain_Cerebellar_Hemisphere	7.29176	0.00934889	0.249476	-2.64244	2.56439	0.873963	1.08896	19	FALSE
ENSG00000129355	CDKN2D	4.22e-05	22	10	0.0020151	Cells_Cultured_fibroblasts	0.833822	Adipose_Visceral_Omentum	10.7654	4.56e-18	0.448436	-3.088	1.99219	-1.45939	1.32861	10	FALSE
ENSG00000043591	ADRB1	4.23e-05	9	8	7.6e-05	Testis	0.998972	Heart_Atrial_Appendage	1.91963	0.268272	0.268272	-1.2828	3.95667	0.458149	1.57654	8	FALSE
ENSG00000082684	SEMA5B	4.23e-05	19	16	0.0104929	Brain_Anterior_cingulate_cortex_BA24	0.9104	Artery_Tibial	3.39822	0.0367467	0.168806	-2.55915	1.8609	-0.559783	1.26903	16	FALSE
ENSG00000004700	RECQL	4.24e-05	28	11	0.00140556	Testis	0.77539	Artery_Coronary	10.2711	0.00112821	0.42967	-3.19351	0.285332	-2.03181	0.872559	11	FALSE
ENSG00000204335	SP5	4.25e-05	12	7	0.00554286	Brain_Anterior_cingulate_cortex_BA24	0.892729	Artery_Tibial	3.55703	0.00072703	0.326006	-2.77367	1.49262	-0.562777	1.26085	7	FALSE
ENSG00000082269	FAM135A	4.25e-05	4	2	0.0689565	Colon_Transverse	0.72062	Prostate	1.87896	0.121039	0.121039	-1.8187	0.963945	-0.272815	1.21382	2	FALSE
ENSG00000274712	AC005332.7	4.25e-05	30	22	0.00371761	Brain_Substantia_nigra	0.853816	Breast_Mammary_Tissue	6.92307	0.000844634	0.233862	-1.65733	2.90118	0.846743	1.24441	22	FALSE
ENSG00000213699	SLC35F6	4.27e-05	14	8	0.00476935	Skin_Not_Sun_Exposed_Suprapubic	0.981752	Brain_Hypothalamus	5.92244	0.000288212	0.296296	-1.9424	2.82221	1.04362	1.35215	8	FALSE
ENSG00000254532	AC124657.1	4.3e-05	5	4	0.00770041	Adipose_Visceral_Omentum	0.070053	Brain_Putamen_basal_ganglia	3.43451	0.0113166	0.119812	-2.66493	-1.81157	-2.12792	0.321592	4	FALSE
ENSG00000136811	ODF2	4.33e-05	28	8	0.00251775	Testis	0.94559	Heart_Atrial_Appendage	15.7767	2.96e-17	0.548737	-3.0212	2.26762	0.966605	1.14902	8	FALSE
ENSG00000105825	TFPI2	4.35e-05	7	5	0.00168236	Adipose_Subcutaneous	0.81558	Testis	1.90523	0.136016	0.136016	-2.60382	3.14124	0.410467	2.06092	5	FALSE
ENSG00000182149	IST1	4.39e-05	17	12	0.000244702	Adipose_Visceral_Omentum	0.883432	Breast_Mammary_Tissue	5.88975	0.00680801	0.211406	-1.51202	3.66774	0.593739	1.42245	12	FALSE
ENSG00000060982	BCAT1	4.4e-05	26	23	0.00186499	Pancreas	0.975193	Spleen	3.23643	0.0785626	0.163986	-1.84262	3.11093	-0.278987	1.28007	23	FALSE
ENSG00000138771	SHROOM3	4.41e-05	13	11	6.68e-05	Liver	0.827866	Nerve_Tibial	3.53689	0.0779225	0.121603	-1.47123	4.03187	0.108315	1.83943	11	FALSE
ENSG00000228549	BX284668.2	4.44e-05	23	14	0.00410614	Esophagus_Muscularis	0.96925	Minor_Salivary_Gland	4.89622	0.000102937	0.209475	-2.86989	1.29298	-0.628341	1.12808	14	FALSE
ENSG00000135473	PAN2	4.44e-05	14	9	0.000111468	Heart_Atrial_Appendage	0.994046	Brain_Spinal_cord_cervical_c-1	3.93806	9.05e-17	0.55771	-3.86417	0.289203	-2.26951	1.46098	9	FALSE
ENSG00000167065	DUSP18	4.46e-05	28	14	0.000398151	Adipose_Visceral_Omentum	0.969376	Stomach	12.331	1.04e-15	0.435674	-3.54131	0.788778	-1.04431	1.01687	14	FALSE
ENSG00000135298	ADGRB3	4.51e-05	11	10	0.0584999	Artery_Tibial	0.715474	Heart_Atrial_Appendage	3.21883	0.107625	0.107625	-1.89193	2.50344	0.102275	1.31433	10	FALSE
ENSG00000167775	CD320	4.54e-05	11	7	0.00317305	Heart_Atrial_Appendage	0.941715	Skin_Not_Sun_Exposed_Suprapubic	1.69048	0.321193	0.321193	-0.0731145	3.24675	2.04482	1.00354	7	FALSE
ENSG00000109084	TMEM97	4.67e-05	22	14	0.0135131	Skin_Not_Sun_Exposed_Suprapubic	0.991054	Brain_Spinal_cord_cervical_c-1	8.3109	0.0114191	0.309338	-0.450475	2.46995	1.44873	0.787822	14	FALSE
ENSG00000135250	SRPK2	4.67e-05	14	9	0.002126	Breast_Mammary_Tissue	0.588262	Whole_Blood	2.76296	0.0202795	0.19204	-3.07204	0.840693	-1.08958	1.02677	9	FALSE
ENSG00000149547	EI24	4.7e-05	15	13	6.03e-05	Brain_Substantia_nigra	0.736216	Testis	3.36493	0.154229	0.154229	-4.01144	1.48083	-1.14245	1.23929	13	FALSE
ENSG00000196666	FAM180B	4.72e-05	14	6	6.86e-06	Adipose_Subcutaneous	0.609742	Brain_Cerebellum	3.1357	2.53e-16	0.447094	-4.49804	-0.510442	-2.52918	1.22006	6	FALSE
ENSG00000064787	BCAS1	4.77e-05	11	7	0.00556319	Prostate	0.91597	Nerve_Tibial	3.31664	0.0334231	0.619317	-2.77247	2.15117	0.0982397	1.8016	7	FALSE
ENSG00000143409	MINDY1	4.78e-05	13	9	0.000884412	Muscle_Skeletal	0.807925	Adipose_Subcutaneous	2.6605	0.0482273	0.102554	-3.06452	3.32493	0.949967	1.81753	9	FALSE
ENSG00000272209	AL023583.1	4.8e-05	22	7	3.04e-14	Brain_Putamen_basal_ganglia	0.80818	Pancreas	14.2418	3.74e-18	0.528177	-1.23109	7.59643	1.58684	1.53492	7	FALSE
ENSG00000188782	CATSPER4	4.81e-05	5	5	0.048088	Pituitary	0.144983	Brain_Cerebellar_Hemisphere	3.01407	0.100682	0.100682	-1.97659	-1.45748	-1.7203	0.21873	5	FALSE
ENSG00000267353	AC020928.2	4.9e-05	6	5	0.000615774	Brain_Cerebellum	0.377529	Thyroid	1.60424	0.286464	0.286464	-3.42457	-0.882457	-1.99985	1.04438	5	FALSE
ENSG00000134278	SPIRE1	4.91e-05	26	17	0.00459401	Cells_Cultured_fibroblasts	0.847695	Liver	6.66049	5.78e-16	0.272435	-2.8342	1.63871	-0.953825	1.26717	17	FALSE
ENSG00000139428	MMAB	5e-05	27	8	0.000258457	Esophagus_Mucosa	0.982663	Adipose_Subcutaneous	12.6015	2.78e-06	0.477676	-3.65373	1.06925	-1.40696	1.27657	8	FALSE
ENSG00000172478	C2orf54	5.05e-05	20	11	0.00680401	Esophagus_Mucosa	0.925738	Nerve_Tibial	5.60832	0.0021347	0.250956	-2.70629	2.00504	-0.208426	1.73159	11	FALSE
ENSG00000169756	LIMS1	5.06e-05	15	8	0.011746	Artery_Aorta	0.237605	Brain_Caudate_basal_ganglia	5.03608	0.0042825	0.186578	-1.56063	2.51968	1.08365	1.38686	8	FALSE
ENSG00000280206	AC026401.3	5.08e-05	10	8	0.00305207	Thyroid	0.715188	Colon_Sigmoid	2.847	0.15403	0.15403	-2.96244	0.364897	-1.49584	1.09041	8	FALSE
ENSG00000167394	ZNF668	5.08e-05	14	7	0.00798267	Thyroid	0.797085	Testis	8.47325	2.12e-17	0.366913	-2.6528	0.484009	-1.68191	0.92842	7	FALSE
ENSG00000137975	CLCA2	5.09e-05	11	7	0.118596	Esophagus_Mucosa	0.716422	Adrenal_Gland	3.82198	0.0413751	0.181568	-1.56069	1.55688	-0.198957	1.03739	7	FALSE
ENSG00000266173	STRADA	5.11e-05	23	13	0.000696917	Lung	0.78484	Spleen	8.74084	4.28e-06	0.292814	-3.39079	2.02525	-1.68037	1.38809	13	FALSE
ENSG00000155816	FMN2	5.13e-05	14	11	0.00244531	Skin_Sun_Exposed_Lower_leg	0.612532	Testis	2.97481	0.0582995	0.263599	-3.03003	2.59017	-0.573237	1.78363	11	FALSE
ENSG00000123213	NLN	5.14e-05	21	12	0.00934644	Artery_Coronary	0.749563	Nerve_Tibial	6.19704	0.0159198	0.246928	-2.59912	2.10105	-0.569948	1.05708	12	FALSE
ENSG00000163634	THOC7	5.15e-05	16	11	0.00123861	Brain_Cerebellum	0.413203	Stomach	6.49028	0.0298963	0.252529	0.81827	3.22984	1.92763	0.679452	11	FALSE
ENSG00000109756	RAPGEF2	5.17e-05	10	7	0.00022289	Cells_Cultured_fibroblasts	0.610352	Esophagus_Muscularis	2.76791	0.0667874	0.20295	-2.27923	3.69155	-0.518438	1.87654	7	FALSE
ENSG00000213619	NDUFS3	5.17e-05	6	6	0.0155077	Ovary	0.951256	Brain_Cerebellar_Hemisphere	3.44585	0.130691	0.130691	-1.59337	2.4203	0.403861	1.30962	6	FALSE
ENSG00000275088	AC026469.1	5.18e-05	18	7	0.00125857	Adrenal_Gland	0.938079	Liver	7.69337	1.16e-17	0.257478	-3.22526	0.0776849	-1.23544	0.837394	7	FALSE
ENSG00000101188	NTSR1	5.2e-05	14	12	0.00258622	Skin_Not_Sun_Exposed_Suprapubic	0.878287	Liver	2.84298	0.0336292	0.101215	-1.85541	3.01307	-0.337985	1.43193	12	FALSE
ENSG00000141338	ABCA8	5.2e-05	19	13	0.00675631	Nerve_Tibial	0.934442	Spleen	6.20158	0.0274644	0.254599	-0.540526	2.70862	1.37943	0.92551	13	FALSE
ENSG00000183655	KLHL25	5.21e-05	15	12	2.44e-05	Muscle_Skeletal	0.907371	Nerve_Tibial	2.63484	0.16863	0.16863	-2.44905	4.22042	0.453245	1.74493	12	FALSE
ENSG00000182103	FAM181B	5.21e-05	8	7	0.00311899	Artery_Aorta	0.923294	Adipose_Subcutaneous	2.03481	0.0864997	0.0864997	-2.18077	2.95576	0.576632	1.89824	7	FALSE
ENSG00000103035	PSMD7	5.22e-05	5	3	0.0040193	Testis	0.229696	Brain_Substantia_nigra	1.43206	0.578887	0.578887	-2.87664	2.03142	0.0318371	1.86304	3	FALSE
ENSG00000163359	COL6A3	5.24e-05	5	5	0.000464293	Artery_Tibial	0.792812	Small_Intestine_Terminal_Ileum	1.45736	0.558366	0.558366	-0.593646	3.50055	1.68219	1.78813	5	FALSE
ENSG00000197818	SLC9A8	5.25e-05	31	10	3.82e-06	Liver	0.901188	Esophagus_Mucosa	11.9512	0.00234659	0.410665	-4.6211	2.32855	-0.678251	1.47881	10	FALSE
ENSG00000142208	AKT1	5.31e-05	22	10	0.00834113	Pancreas	0.910081	Esophagus_Muscularis	7.16401	1.4e-19	0.432397	-2.55593	2.63794	-1.28968	1.37577	10	FALSE
ENSG00000160271	RALGDS	5.31e-05	16	10	0.0478786	Adrenal_Gland	0.959832	Brain_Cerebellar_Hemisphere	4.33081	1.99e-16	0.24661	0.0503645	2.21112	1.14423	0.739623	10	FALSE
ENSG00000215717	TMEM167B	5.34e-05	14	10	0.000142271	Esophagus_Mucosa	0.978242	Adipose_Subcutaneous	4.5267	3.08e-17	0.250301	-1.2742	3.80419	1.56047	1.59045	10	FALSE
ENSG00000049130	KITLG	5.34e-05	3	2	0.0124635	Adrenal_Gland	0.141135	Esophagus_Mucosa	1.59258	0.407423	0.407423	-1.47158	2.49874	0.849968	2.0689	2	FALSE
ENSG00000224243	LINC00403	5.34e-05	7	5	0.00034684	Brain_Substantia_nigra	0.495209	Nerve_Tibial	1.5689	0.367484	0.367484	-3.57754	1.48434	-1.32497	1.93705	5	FALSE
ENSG00000131242	RAB11FIP4	5.42e-05	18	17	0.00221537	Muscle_Skeletal	0.814364	Colon_Sigmoid	3.28394	0.0933165	0.123181	-3.05973	2.23643	0.343663	1.28126	17	FALSE
ENSG00000168393	DTYMK	5.47e-05	34	16	0.0137377	Brain_Nucleus_accumbens_basal_ganglia	0.912362	Lung	2.30444	0.175336	0.175336	-2.46405	1.63404	-1.21113	0.926773	16	FALSE
ENSG00000154040	CABYR	5.49e-05	16	13	0.00402206	Adrenal_Gland	0.917059	Brain_Anterior_cingulate_cortex_BA24	4.43261	0.0307026	0.230118	-2.87643	1.66624	-1.22662	1.45436	13	FALSE
ENSG00000143382	ADAMTSL4	5.5e-05	15	4	2.27e-05	Esophagus_Muscularis	0.688848	Brain_Cerebellum	11.7647	5.24e-10	0.842066	-3.93748	4.23616	1.7784	2.90211	4	FALSE
ENSG00000225785	AL109610.1	5.52e-05	1	1	5.52e-05	Testis	5.52e-05	Testis	1	1	1	-4.03261	-4.03261	-4.03261	NA	1	FALSE
ENSG00000163517	HDAC11	5.52e-05	13	9	0.00830505	Skin_Not_Sun_Exposed_Suprapubic	0.918229	Liver	5.71803	0.000494579	0.218385	-1.60903	2.63941	0.0750553	1.63095	9	FALSE
ENSG00000079277	MKNK1	5.54e-05	27	8	0.015795	Brain_Cortex	0.83525	Minor_Salivary_Gland	14.9861	0.000924287	0.773991	-2.41362	1.78624	-1.23596	1.1994	8	FALSE
ENSG00000186575	NF2	5.56e-05	8	4	0.00421961	Testis	0.913877	Breast_Mammary_Tissue	3.35877	1.74e-16	0.515483	-3.41436	2.86126	1.03322	2.04052	4	FALSE
ENSG00000149781	FERMT3	5.58e-05	9	7	0.00031363	Ovary	0.798821	Skin_Sun_Exposed_Lower_leg	1.7158	0.346015	0.346015	-0.473936	3.60377	1.40848	1.20254	7	FALSE
ENSG00000035862	TIMP2	5.58e-05	6	5	0.000125875	Artery_Tibial	0.705678	Colon_Transverse	1.11282	0.87967	0.87967	-0.909835	3.83439	1.36781	1.67943	5	FALSE
ENSG00000251027	LINC01950	5.63e-05	3	2	0.000588477	Skin_Not_Sun_Exposed_Suprapubic	0.584872	Testis	2.25063	0.0298789	0.719488	-0.546283	3.43687	1.81743	2.09328	2	FALSE
ENSG00000132313	MRPL35	5.68e-05	45	6	6.32e-09	Minor_Salivary_Gland	0.983258	Cells_Cultured_fibroblasts	27.0885	7.41e-06	1.07058	-1.53353	5.8081	1.5537	1.47558	6	FALSE
ENSG00000144218	AFF3	5.68e-05	28	17	0.00430301	Prostate	0.971171	Heart_Atrial_Appendage	7.94989	0.00141139	0.277602	-2.85505	2.79213	-0.863297	1.60867	17	FALSE
ENSG00000100242	SUN2	5.75e-05	9	6	0.00474477	Esophagus_Mucosa	0.7814	Brain_Putamen_basal_ganglia	3.63664	0.014119	0.384041	-0.277495	2.82387	1.90272	1.20258	6	FALSE
ENSG00000204852	TCTN1	5.79e-05	7	6	0.0150581	Muscle_Skeletal	0.861824	Colon_Transverse	1.71859	0.396205	0.396205	-2.43098	0.683674	-0.961509	1.14619	6	FALSE
ENSG00000163239	TDRD10	5.83e-05	33	5	3.79e-05	Artery_Coronary	0.60813	Brain_Cerebellar_Hemisphere	24.1489	2.36e-15	0.9603	-4.11986	2.34426	-2.95462	1.43223	5	FALSE
ENSG00000119865	CNRIP1	5.84e-05	11	10	0.0391465	Breast_Mammary_Tissue	0.885794	Heart_Atrial_Appendage	3.68919	0.0573567	0.142096	-1.94295	2.06264	0.0588091	1.51166	10	FALSE
ENSG00000106077	ABHD11	5.86e-05	30	9	0.00467845	Artery_Tibial	0.842276	Thyroid	14.1812	2.94e-17	0.665551	-1.37602	2.82838	0.815805	1.18232	9	FALSE
ENSG00000008294	SPAG9	5.86e-05	17	6	0.00276541	Skin_Not_Sun_Exposed_Suprapubic	0.775911	Heart_Atrial_Appendage	9.96303	1.74e-16	0.812921	-1.72173	2.99268	1.62101	1.37038	6	FALSE
ENSG00000185418	TARSL2	5.89e-05	29	12	0.00613031	Brain_Amygdala	0.785936	Muscle_Skeletal	13.152	2.25e-06	0.479813	-2.74073	2.0016	0.643664	1.14004	12	FALSE
ENSG00000118017	A4GNT	5.94e-05	36	1	1.15e-09	Brain_Hypothalamus	0.0126695	Brain_Spinal_cord_cervical_c-1	34.6945	3.42e-15	34.6945	-6.08726	-2.49293	-3.94835	0.630839	1	FALSE
ENSG00000100983	GSS	5.98e-05	15	9	0.000634243	Artery_Tibial	0.994861	Esophagus_Muscularis	5.6769	0.000450674	0.270925	-1.03882	3.41653	0.731938	1.15843	9	FALSE
ENSG00000135437	RDH5	6.02e-05	39	24	0.0175321	Artery_Tibial	0.74915	Brain_Hypothalamus	6.14154	0.00182507	0.239523	-0.319761	2.37535	1.36918	0.530035	24	FALSE
ENSG00000197826	C4orf22	6.03e-05	4	4	0.0006638	Brain_Cerebellar_Hemisphere	0.461479	Testis	1.92758	0.0858407	0.0858407	0.736414	3.40411	2.0824	1.09032	4	FALSE
ENSG00000229108	MEOX2-AS1	6.03e-05	12	6	0.00127638	Brain_Nucleus_accumbens_basal_ganglia	0.510721	Thyroid	5.2981	0.00410134	0.64858	0.465915	3.22124	1.95149	1.01075	6	FALSE
ENSG00000272966	AC064836.2	6.05e-05	13	7	0.0118332	Skin_Sun_Exposed_Lower_leg	0.93414	Pancreas	6.39448	1.05e-18	0.279853	-2.51708	1.82466	0.133008	1.31071	7	FALSE
ENSG00000187848	P2RX2	6.05e-05	20	14	0.00640333	Spleen	0.683527	Artery_Coronary	6.00241	0.0133492	0.213267	-2.72638	1.90655	-1.09645	0.944037	14	FALSE
ENSG00000068078	FGFR3	6.08e-05	23	12	0.00364995	Artery_Aorta	0.487392	Colon_Transverse	5.39354	1.28e-16	0.236247	-1.77225	2.90693	1.90706	0.931149	12	FALSE
ENSG00000158710	TAGLN2	6.08e-05	11	8	0.000138253	Esophagus_Muscularis	0.891849	Breast_Mammary_Tissue	4.83377	0.043651	0.219631	-0.495554	3.81127	1.72324	1.33896	8	FALSE
ENSG00000174886	NDUFA11	6.1e-05	30	11	0.00224633	Prostate	0.726198	Kidney_Cortex	12.326	1.18e-15	0.433403	-3.05557	-0.350187	-2.12674	0.554512	11	FALSE
ENSG00000166444	ST5	6.12e-05	10	6	8.26e-05	Lung	0.904542	Heart_Left_Ventricle	3.70651	0.0787222	0.274282	-3.93662	0.119925	-1.90153	1.2319	6	FALSE
ENSG00000130402	ACTN4	6.12e-05	18	8	0.00175428	Whole_Blood	0.555661	Skin_Sun_Exposed_Lower_leg	8.43635	1.78e-07	0.316443	-3.12896	0.87462	-1.3831	1.27805	8	FALSE
ENSG00000204616	TRIM31	6.13e-05	15	8	0.00491506	Liver	0.982071	Minor_Salivary_Gland	6.26036	0.0237483	0.220355	-1.66696	2.81255	0.162525	1.24173	8	FALSE
ENSG00000101463	SYNDIG1	6.16e-05	12	9	0.00724028	Artery_Aorta	0.985039	Muscle_Skeletal	2.37505	0.199847	0.199847	-2.68559	0.544626	-1.13498	1.08879	9	FALSE
ENSG00000127054	INTS11	6.2e-05	33	15	1.54e-05	Heart_Left_Ventricle	0.825964	Brain_Cerebellar_Hemisphere	5.72164	6.83e-05	0.249078	-4.32346	-0.21988	-1.25206	0.787357	15	FALSE
ENSG00000127423	AUNIP	6.26e-05	7	7	0.00328838	Testis	0.932286	Colon_Sigmoid	2.63234	0.248916	0.248916	-2.93941	1.60056	-0.493004	1.59797	7	FALSE
ENSG00000198690	FAN1	6.28e-05	20	10	0.0222132	Small_Intestine_Terminal_Ileum	0.650634	Brain_Nucleus_accumbens_basal_ganglia	2.19563	0.214114	0.214114	-1.48102	2.2867	0.663179	1.00346	10	FALSE
ENSG00000156603	MED19	6.28e-05	38	13	0.000136301	Artery_Coronary	0.891438	Brain_Spinal_cord_cervical_c-1	12.7294	0.000981605	0.510195	-0.885185	3.81479	1.63583	0.997925	13	FALSE
ENSG00000110011	DNAJC4	6.29e-05	10	9	0.00448368	Heart_Atrial_Appendage	0.873031	Esophagus_Mucosa	3.03594	0.109688	0.109688	-2.84196	1.73785	-0.257252	1.52276	9	FALSE
ENSG00000114737	CISH	6.29e-05	2	2	9.4e-05	Thyroid	0.0061956	Brain_Hypothalamus	1.19243	0.807568	0.807568	-2.73725	3.90551	0.584134	4.69714	2	FALSE
ENSG00000171960	PPIH	6.31e-05	5	3	0.000326897	Testis	0.985079	Heart_Atrial_Appendage	1.37521	0.658237	0.658237	-1.27292	3.593	0.692876	1.96658	3	FALSE
ENSG00000108479	GALK1	6.34e-05	6	4	0.000429704	Liver	0.776671	Pancreas	1.90725	0.108887	0.108887	-3.52114	1.14989	-1.0825	1.77769	4	FALSE
ENSG00000118900	UBN1	6.37e-05	18	4	0.000380506	Brain_Cerebellum	0.847729	Muscle_Skeletal	12.3826	6.09e-19	0.811419	-3.55325	1.84853	0.167103	1.57031	4	FALSE
ENSG00000184144	CNTN2	6.38e-05	24	15	0.00102918	Spleen	0.990773	Artery_Coronary	7.8778	0.0123765	0.285394	-3.28243	0.975865	-0.821687	1.15799	15	FALSE
ENSG00000149084	HSD17B12	6.38e-05	49	1	9.21e-06	Liver	0.00324528	Brain_Cerebellum	44.5684	7.02e-06	44.5684	-4.43501	-2.9435	-3.855	0.244108	1	FALSE
ENSG00000166508	MCM7	6.4e-05	16	10	0.0176172	Small_Intestine_Terminal_Ileum	0.916432	Skin_Not_Sun_Exposed_Suprapubic	3.95841	0.0239668	0.141861	-2.37357	1.60031	-0.0472691	1.08231	10	FALSE
ENSG00000182481	KPNA2	6.43e-05	6	3	2.83e-05	Brain_Caudate_basal_ganglia	0.841474	Brain_Amygdala	1.38244	0.616913	0.616913	-4.18712	1.03651	-1.41353	2.06504	3	FALSE
ENSG00000149260	CAPN5	6.48e-05	21	17	0.0337688	Nerve_Tibial	0.944846	Testis	2.59836	0.136433	0.136433	-1.44739	2.12282	0.811765	0.786638	17	FALSE
ENSG00000137101	CD72	6.49e-05	26	13	0.00155351	Adrenal_Gland	0.657081	Brain_Cerebellar_Hemisphere	8.06567	1.52e-16	0.321664	-3.1645	0.578144	-1.55749	0.813949	13	FALSE
ENSG00000155087	ODF1	6.54e-05	7	6	0.0593111	Brain_Putamen_basal_ganglia	0.780147	Brain_Cortex	2.22565	0.0942337	0.0942337	-1.88588	1.77568	0.704826	1.29551	6	FALSE
ENSG00000100197	CYP2D6	6.61e-05	48	17	0.00314642	Muscle_Skeletal	0.507121	Kidney_Cortex	12.1638	1.16e-15	0.472618	-2.95306	0.743317	-1.8085	0.739511	17	FALSE
ENSG00000108829	LRRC59	6.66e-05	7	2	0.050729	Artery_Tibial	0.310533	Skin_Not_Sun_Exposed_Suprapubic	3.38452	0.0170606	0.495883	-1.95376	0.352718	-1.21052	0.798087	2	FALSE
ENSG00000146281	PM20D2	6.7e-05	22	17	0.00215794	Brain_Anterior_cingulate_cortex_BA24	0.899546	Esophagus_Mucosa	5.58817	0.00102831	0.206761	-1.75318	3.06759	0.481609	1.24237	17	FALSE
ENSG00000196705	ZNF431	6.79e-05	37	22	4.96e-05	Brain_Substantia_nigra	0.984929	Adipose_Visceral_Omentum	7.14063	5.99e-16	0.238681	-1.28762	4.05739	1.17068	1.07243	22	FALSE
ENSG00000115808	STRN	6.83e-05	16	7	0.000266282	Esophagus_Mucosa	0.990464	Artery_Tibial	7.84605	0.000387915	0.318388	-3.64607	2.60634	0.454956	2.00232	7	FALSE
ENSG00000162430	SELENON	6.87e-05	10	8	0.000728939	Whole_Blood	0.635699	Brain_Cerebellum	1.99342	0.0997264	0.0997264	-3.37846	1.95535	-0.649845	1.76985	8	FALSE
ENSG00000106258	CYP3A5	6.9e-05	13	8	0.000678638	Whole_Blood	0.955378	Esophagus_Gastroesophageal_Junction	1.76555	0.23133	0.23133	-3.39807	2.10117	-0.614443	1.72148	8	FALSE
ENSG00000141279	NPEPPS	6.92e-05	30	12	0.00036795	Brain_Nucleus_accumbens_basal_ganglia	0.985744	Skin_Sun_Exposed_Lower_leg	10.2904	8.96e-16	0.375696	-3.56206	2.62429	-1.27848	1.28836	12	FALSE
ENSG00000187605	TET3	6.92e-05	1	1	6.92e-05	Prostate	6.92e-05	Prostate	1	1	1	3.97903	3.97903	3.97903	NA	1	FALSE
ENSG00000133107	TRPC4	6.95e-05	15	14	0.0048306	Nerve_Tibial	0.79228	Lung	2.80131	0.0147953	0.104261	-2.81812	2.30572	0.314805	1.22678	14	FALSE
ENSG00000136153	LMO7	7.01e-05	13	10	0.00158288	Brain_Cerebellar_Hemisphere	0.718916	Thyroid	4.345	0.0294725	0.177869	-3.15904	2.10994	-0.387267	1.44502	10	FALSE
ENSG00000112981	NME5	7.08e-05	18	14	0.00437823	Colon_Sigmoid	0.160755	Lung	3.47922	0.154945	0.154945	1.40254	2.9666	2.25059	0.483918	14	FALSE
ENSG00000104043	ATP8B4	7.08e-05	24	15	0.00109126	Esophagus_Gastroesophageal_Junction	0.871285	Brain_Cerebellum	6.24341	0.0138638	0.226628	-1.11093	3.26588	1.72496	1.07918	15	FALSE
ENSG00000125388	GRK4	7.08e-05	45	9	0.000968441	Cells_EBV-transformed_lymphocytes	0.329005	Brain_Amygdala	24.7509	2.42e-15	0.934012	-1.90449	3.29954	2.57657	1.05143	9	FALSE
ENSG00000136828	RALGPS1	7.09e-05	21	8	0.000689906	Brain_Putamen_basal_ganglia	0.961792	Artery_Aorta	9.7662	0.000492555	0.339184	-3.39356	2.91268	0.15963	2.02996	8	FALSE
ENSG00000196177	ACADSB	7.1e-05	17	15	0.000938675	Brain_Cerebellar_Hemisphere	0.98178	Skin_Not_Sun_Exposed_Suprapubic	2.82164	0.139993	0.139993	-3.30829	1.27672	-0.510981	1.15048	15	FALSE
ENSG00000115977	AAK1	7.12e-05	11	8	2.63e-05	Cells_Cultured_fibroblasts	0.402782	Thyroid	4.17513	0.0470627	0.265479	-4.31315	-0.836663	-2.69047	1.15431	8	FALSE
ENSG00000138758	44815	7.15e-05	19	14	0.000252442	Esophagus_Mucosa	0.928012	Brain_Putamen_basal_ganglia	4.30955	0.0219848	0.147285	-2.66799	3.65977	-0.21827	1.47919	14	FALSE
ENSG00000233590	AC016395.1	7.15e-05	10	7	0.0075218	Prostate	0.261882	Small_Intestine_Terminal_Ileum	1.61092	0.557803	0.557803	-2.67281	-1.12196	-1.88844	0.422347	7	FALSE
ENSG00000168828	OR13J1	7.16e-05	6	4	0.00188025	Heart_Left_Ventricle	0.599557	Brain_Cerebellar_Hemisphere	2.891	5.73e-33	0.236066	-3.10852	1.90798	0.156284	1.84587	4	FALSE
ENSG00000055208	TAB2	7.2e-05	13	8	8.08e-05	Artery_Tibial	0.624683	Brain_Spinal_cord_cervical_c-1	5.14748	2.17e-16	0.176424	-3.94196	1.05168	-1.25302	1.71858	8	FALSE
ENSG00000079691	CARMIL1	7.26e-05	29	22	0.000782052	Testis	0.917707	Skin_Sun_Exposed_Lower_leg	6.07049	0.0150881	0.224761	-1.59024	3.35907	0.443804	1.23494	22	FALSE
ENSG00000152518	ZFP36L2	7.26e-05	8	7	0.000221532	Nerve_Tibial	0.796982	Prostate	1.55293	0.421673	0.421673	-3.69311	2.78446	-0.716467	2.23621	7	FALSE
ENSG00000283914	AC087645.4	7.26e-05	7	4	0.000845777	Lung	0.245209	Brain_Hippocampus	2.01239	6.12e-18	0.927221	-3.33736	2.20048	-1.77778	1.96835	4	FALSE
ENSG00000088367	EPB41L1	7.29e-05	7	3	2.2e-06	Artery_Tibial	0.683912	Minor_Salivary_Gland	2.91414	0.00157094	0.978146	-4.55707	4.73442	0.736022	3.02195	3	FALSE
ENSG00000258811	AL583810.2	7.32e-05	19	12	0.0232581	Ovary	0.814093	Thyroid	1.99124	0.274362	0.274362	-2.26917	2.25614	-1.22339	1.21938	12	FALSE
ENSG00000163815	CLEC3B	7.34e-05	13	8	0.00481526	Esophagus_Muscularis	0.998894	Cells_Cultured_fibroblasts	6.39895	0.0072752	0.276285	-0.939496	2.81914	1.25579	0.982278	8	FALSE
ENSG00000090316	MAEA	7.37e-05	37	8	5.3e-05	Liver	0.514568	Whole_Blood	17.6131	0.00388954	0.688146	0.651741	4.04211	2.72556	0.670973	8	FALSE
ENSG00000159871	LYPD5	7.38e-05	21	12	0.019067	Brain_Cerebellar_Hemisphere	0.845341	Lung	5.47699	0.00225586	0.18654	-2.03214	2.34422	0.0488338	1.38525	12	FALSE
ENSG00000267250	AC011591.1	7.42e-05	2	2	0.0079387	Liver	0.329394	Testis	1.63711	0.362887	0.362887	-2.65467	0.975335	-0.839665	2.5668	2	FALSE
ENSG00000167656	LY6D	7.45e-05	15	9	0.010324	Breast_Mammary_Tissue	0.981694	Liver	3.08977	2.59e-16	0.436813	-1.26222	2.56478	1.22217	1.23746	9	FALSE
ENSG00000143869	GDF7	7.49e-05	18	14	0.00084758	Brain_Cerebellum	0.975767	Whole_Blood	4.48184	0.0152369	0.17095	-3.33677	2.29435	-0.152203	1.39125	14	FALSE
ENSG00000146963	LUC7L2	7.51e-05	13	9	0.00285345	Esophagus_Mucosa	0.797208	Brain_Cerebellar_Hemisphere	2.92818	1.26e-16	0.290287	-0.256963	3.33422	2.09504	1.06516	9	FALSE
ENSG00000072657	TRHDE	7.52e-05	14	10	0.000133186	Cells_Cultured_fibroblasts	0.869896	Artery_Aorta	2.00719	0.129064	0.129064	-1.84331	3.82049	0.250041	1.79209	10	FALSE
ENSG00000138653	NDST4	7.53e-05	7	6	0.00643752	Artery_Tibial	0.88946	Brain_Hypothalamus	2.01697	0.345504	0.345504	-2.67827	2.72462	-0.038718	1.6893	6	FALSE
ENSG00000204396	VWA7	7.54e-05	16	11	9.88e-07	Pancreas	0.752057	Thyroid	4.34393	0.00473662	0.204832	-4.89398	2.7275	-0.767996	2.29815	11	FALSE
ENSG00000102780	DGKH	7.55e-05	11	11	0.00638937	Artery_Aorta	0.892396	Cells_EBV-transformed_lymphocytes	3.47196	0.15428	0.15428	-2.7271	1.23384	-0.947309	1.33393	11	FALSE
ENSG00000261229	AC021483.2	7.55e-05	6	6	0.0323638	Prostate	0.180496	Artery_Tibial	2.17437	0.156125	0.156125	-2.13989	2.05514	1.10409	1.60677	6	FALSE
ENSG00000167183	PRR15L	7.57e-05	14	10	0.000641989	Artery_Aorta	0.943989	Pancreas	5.74947	0.00436587	0.231126	-1.96282	3.41323	0.299734	1.3527	10	FALSE
ENSG00000126562	WNK4	7.57e-05	5	3	0.0172145	Brain_Hypothalamus	0.720285	Esophagus_Mucosa	2.81608	0.000214604	0.0983491	-2.38209	1.81172	0.00558101	1.52062	3	FALSE
ENSG00000273032	DGCR9	7.6e-05	40	12	0.00180874	Brain_Caudate_basal_ganglia	0.984278	Skin_Not_Sun_Exposed_Suprapubic	17.9627	0.00139231	0.717433	-1.12834	3.11996	0.76207	1.32939	12	FALSE
ENSG00000182263	FIGN	7.63e-05	36	3	6.21e-10	Artery_Aorta	0.993968	Muscle_Skeletal	28.5437	2.8e-15	1.56621	-1.51728	6.18508	0.844626	1.1732	3	FALSE
ENSG00000148057	IDNK	7.65e-05	18	7	8.81e-05	Brain_Hypothalamus	0.773684	Skin_Sun_Exposed_Lower_leg	9.22916	1.16e-16	0.354124	-2.3605	3.92129	0.87514	1.61371	7	FALSE
ENSG00000010322	NISCH	7.66e-05	19	6	0.0033551	Heart_Atrial_Appendage	0.843033	Lung	10.9831	6.69e-17	0.625233	-2.93318	0.786	-1.63097	0.942387	6	FALSE
ENSG00000145864	GABRB2	7.69e-05	12	11	0.000962845	Nerve_Tibial	0.938134	Testis	2.64453	0.11723	0.11723	-3.30116	2.41065	-0.119757	1.75119	11	FALSE
ENSG00000150961	SEC24D	7.74e-05	13	7	2.84e-05	Liver	0.722904	Muscle_Skeletal	4.77316	0.00364368	0.339681	-2.93889	4.18593	-0.422848	1.72273	7	FALSE
ENSG00000125971	DYNLRB1	7.86e-05	5	4	0.00344743	Ovary	0.0964948	Nerve_Tibial	1.44944	0.641008	0.641008	-1.66209	2.92474	1.40536	1.77629	4	FALSE
ENSG00000165138	ANKS6	7.87e-05	26	15	0.0137284	Cells_EBV-transformed_lymphocytes	0.997806	Colon_Transverse	6.98354	3.23e-05	0.298126	-1.53435	2.46429	1.27537	0.999655	15	FALSE
ENSG00000172461	FUT9	7.91e-05	8	8	0.0162227	Skin_Not_Sun_Exposed_Suprapubic	0.756935	Brain_Hippocampus	2.85314	0.13235	0.13235	-1.96655	2.40387	0.289106	1.66462	8	FALSE
ENSG00000164308	ERAP2	7.91e-05	49	1	2.39e-05	Liver	0.000537592	Breast_Mammary_Tissue	47.3592	4.68e-15	47.3592	3.46129	4.22511	3.91944	0.159716	1	FALSE
ENSG00000141456	PELP1	7.92e-05	6	3	0.00469509	Brain_Nucleus_accumbens_basal_ganglia	0.0449188	Heart_Left_Ventricle	1.11575	0.877911	0.877911	0.436093	3.06437	2.13775	0.976048	3	FALSE
ENSG00000115183	TANC1	8e-05	22	16	0.00594367	Spleen	0.95712	Skin_Not_Sun_Exposed_Suprapubic	4.30674	0.0107052	0.188833	-2.75087	1.35149	-0.541708	1.25843	16	FALSE
ENSG00000143776	CDC42BPA	8e-05	26	17	0.00151914	Nerve_Tibial	0.952039	Minor_Salivary_Gland	6.53679	0.0238878	0.23415	-2.27383	3.171	0.225869	1.73471	17	FALSE
ENSG00000171310	CHST11	8.02e-05	18	16	0.0685518	Brain_Cerebellar_Hemisphere	0.92607	Colon_Transverse	3.52727	0.00398806	0.143559	-1.82136	1.25895	-0.0470259	1.07676	16	FALSE
ENSG00000099250	NRP1	8.16e-05	14	11	0.000640555	Heart_Left_Ventricle	0.920092	Brain_Cerebellum	4.41828	9.94e-05	0.185028	-3.41383	0.960986	-0.591451	1.40308	11	FALSE
ENSG00000118518	RNF146	8.16e-05	4	3	0.00516667	Spleen	0.0288907	Testis	1.23485	0.76117	0.76117	-2.79645	0.200115	-1.76007	1.3349	3	FALSE
ENSG00000115084	SLC35F5	8.16e-05	42	9	0.000918699	Spleen	0.607725	Thyroid	19.4188	1.87e-15	0.665216	-3.31431	0.513323	-1.90956	0.707113	9	FALSE
ENSG00000107518	ATRNL1	8.21e-05	16	11	0.0022803	Colon_Sigmoid	0.848233	Brain_Cerebellum	5.31579	0.00856865	0.184955	-3.00662	3.05107	0.79056	1.8743	11	FALSE
ENSG00000109113	RAB34	8.25e-05	14	6	0.000633415	Esophagus_Muscularis	0.310337	Brain_Spinal_cord_cervical_c-1	8.71047	1.99e-17	0.329886	1.01452	3.41689	2.31929	0.786949	6	FALSE
ENSG00000125744	RTN2	8.28e-05	12	6	0.000280136	Adrenal_Gland	0.755402	Artery_Aorta	4.38366	0.00262419	0.172017	-3.63301	2.13416	-0.596817	1.72962	6	FALSE
ENSG00000136717	BIN1	8.36e-05	30	17	0.000433688	Esophagus_Mucosa	0.913866	Lung	7.21559	5.28e-16	0.244627	-0.868807	3.51869	1.27851	1.09575	17	FALSE
ENSG00000138109	CYP2C9	8.36e-05	10	6	0.00728643	Artery_Coronary	0.72927	Colon_Transverse	1.96551	0.384949	0.384949	-0.346097	2.68346	0.962506	0.98674	6	FALSE
ENSG00000272140	AC022400.5	8.47e-05	7	5	0.0155902	Uterus	0.423456	Artery_Coronary	3.21218	0.00689987	0.234202	-0.800439	2.41837	1.63162	1.13845	5	FALSE
ENSG00000158023	WDR66	8.49e-05	32	10	0.0395907	Brain_Substantia_nigra	0.963859	Esophagus_Mucosa	14.1592	1.31e-15	0.493365	-1.98165	2.92467	0.919404	1.11209	10	FALSE
ENSG00000140474	ULK3	8.5e-05	30	5	9.94e-06	Heart_Left_Ventricle	0.804904	Skin_Not_Sun_Exposed_Suprapubic	20.9368	0.000396049	0.750174	-3.06379	4.41851	2.35843	1.6809	5	FALSE
ENSG00000163939	PBRM1	8.51e-05	8	4	0.00603861	Thyroid	0.653206	Esophagus_Muscularis	4.01267	0.034065	0.264047	-2.64362	2.74568	-0.0765579	1.95158	4	FALSE
ENSG00000007129	CEACAM21	8.54e-05	33	3	0.000821596	Muscle_Skeletal	0.535252	Brain_Putamen_basal_ganglia	27.8376	2.73e-15	0.98224	-3.34541	0.829609	-2.10867	0.898569	3	FALSE
ENSG00000109320	NFKB1	8.56e-05	11	7	0.0211549	Testis	0.93931	Muscle_Skeletal	3.93769	0.00877479	0.214117	-2.30521	2.15071	0.141708	1.44564	7	FALSE
ENSG00000084092	NOA1	8.56e-05	22	6	0.0230884	Lung	0.824895	Breast_Mammary_Tissue	15.017	0.00219201	0.511171	-2.27197	2.25848	0.798265	1.40482	6	FALSE
ENSG00000256427	AC010175.1	8.59e-05	31	14	0.00661196	Adipose_Visceral_Omentum	0.893089	Heart_Atrial_Appendage	9.78089	0.00464418	0.377703	-1.62958	2.71578	0.674125	1.21014	14	FALSE
ENSG00000173838	44630	8.66e-05	16	8	0.000222914	Artery_Aorta	0.871972	Colon_Sigmoid	8.18679	1.06e-16	0.300992	-3.69152	0.12804	-1.26208	1.06575	8	FALSE
ENSG00000133612	AGAP3	8.66e-05	16	11	0.00776786	Prostate	0.754108	Cells_Cultured_fibroblasts	3.14323	0.0193074	0.165439	-2.662	1.8322	-0.506971	1.37822	11	FALSE
ENSG00000197362	ZNF786	8.67e-05	44	11	0.000367065	Brain_Caudate_basal_ganglia	0.583731	Heart_Atrial_Appendage	21.8475	2.01e-15	0.741287	-3.5627	-0.547943	-2.31948	0.678367	11	FALSE
ENSG00000123815	COQ8B	8.67e-05	23	15	0.016226	Kidney_Cortex	0.891881	Skin_Sun_Exposed_Lower_leg	7.176	9.34e-17	0.242143	-2.05489	2.40379	0.711395	1.12418	15	FALSE
ENSG00000106771	TMEM245	8.72e-05	38	9	1.46e-05	Adipose_Subcutaneous	0.911404	Brain_Cortex	19.6015	0.00506596	0.66954	-4.33461	0.471087	-2.32003	1.29822	9	FALSE
ENSG00000196670	ZFP62	8.74e-05	38	19	0.00830213	Cells_Cultured_fibroblasts	0.91596	Small_Intestine_Terminal_Ileum	8.64361	8.12e-16	0.304616	-0.741651	2.63953	1.59405	0.646163	19	FALSE
ENSG00000050628	PTGER3	8.75e-05	17	13	0.0154698	Pancreas	0.947779	Skin_Sun_Exposed_Lower_leg	3.09962	0.0856441	0.108904	-0.239643	2.53424	0.942086	0.936109	13	FALSE
ENSG00000196660	SLC30A10	8.79e-05	6	6	0.0206095	Brain_Hypothalamus	0.693097	Skin_Sun_Exposed_Lower_leg	2.86475	0.102964	0.102964	-2.31506	0.817747	-0.1676	1.18064	6	FALSE
ENSG00000187726	DNAJB13	8.83e-05	15	13	0.00709355	Colon_Transverse	0.915036	Brain_Substantia_nigra	2.79023	0.0942133	0.0942133	-1.18369	2.69242	0.684368	1.18167	13	FALSE
ENSG00000177239	MAN1B1	8.87e-05	40	8	0.000331296	Liver	0.86798	Brain_Amygdala	21.1735	6.02e-07	0.801619	-1.4853	3.58951	1.71484	0.842393	8	FALSE
ENSG00000111331	OAS3	8.89e-05	7	5	9e-05	Testis	0.9587	Spleen	1.89893	0.101489	0.101489	-3.916	1.24027	-0.946138	1.57217	5	FALSE
ENSG00000277639	AC007906.2	8.89e-05	12	5	0.000161151	Esophagus_Muscularis	0.592098	Stomach	8.64547	0.000316054	0.352723	-3.77322	2.98764	-2.16612	1.93339	5	FALSE
ENSG00000124019	FAM124B	8.94e-05	20	9	0.00645613	Adrenal_Gland	0.16515	Adipose_Subcutaneous	8.48089	6.21e-06	0.309319	1.38796	2.83472	2.3306	0.3816	9	FALSE
ENSG00000074370	ATP2A3	8.95e-05	18	9	0.00158123	Nerve_Tibial	0.936518	Whole_Blood	6.20776	0.00314044	0.225508	-1.45699	3.15935	1.12553	1.4778	9	FALSE
ENSG00000146112	PPP1R18	8.99e-05	21	11	1.02e-08	Brain_Cortex	0.823966	Heart_Left_Ventricle	11.1274	0.000172032	0.384051	-1.05387	5.72676	2.17432	1.56157	11	FALSE
ENSG00000105778	AVL9	9.01e-05	11	6	0.013038	Brain_Caudate_basal_ganglia	0.933987	Esophagus_Gastroesophageal_Junction	3.27038	0.000708727	0.194462	-2.48273	2.84762	1.06643	1.44378	6	FALSE
ENSG00000172301	COPRS	9.06e-05	25	14	0.000269796	Colon_Sigmoid	0.957361	Adipose_Subcutaneous	8.98407	0.000534026	0.320729	-3.08113	3.6427	1.18594	1.62626	14	FALSE
ENSG00000171056	SOX7	9.06e-05	11	9	0.000829951	Artery_Coronary	0.428444	Cells_Cultured_fibroblasts	2.41412	0.19017	0.19017	-2.66163	3.34261	-0.022487	2.14912	9	FALSE
ENSG00000272666	U62317.2	9.11e-05	5	3	0.152786	Testis	0.57089	Whole_Blood	1.99655	0.0884917	0.0884917	-1.11098	1.42976	0.418728	0.92909	3	FALSE
ENSG00000138942	RNF185	9.12e-05	21	9	0.00582961	Colon_Transverse	0.915614	Whole_Blood	8.93341	0.00367576	0.367715	-2.12227	2.75721	0.13884	1.25132	9	FALSE
ENSG00000230490	AL139383.1	9.14e-05	9	7	0.0260792	Prostate	0.642018	Colon_Transverse	5.08674	0.00112618	0.180986	-2.22503	1.32735	-0.268094	1.41953	7	FALSE
ENSG00000163932	PRKCD	9.15e-05	19	14	0.0046816	Brain_Nucleus_accumbens_basal_ganglia	0.847638	Lung	4.71311	0.000548598	0.185074	-2.82816	2.46982	-0.0892361	1.43165	14	FALSE
ENSG00000165995	CACNB2	9.19e-05	22	20	0.00102994	Ovary	0.999523	Skin_Sun_Exposed_Lower_leg	3.36298	0.00662558	0.251163	-1.56793	3.28222	1.04655	1.07026	20	FALSE
ENSG00000126217	MCF2L	9.23e-05	45	13	3.44e-07	Spleen	0.979116	Vagina	20.5498	1.99e-15	0.686728	-1.77549	5.09776	0.687962	1.36187	13	FALSE
ENSG00000196510	ANAPC7	9.23e-05	12	11	0.0071184	Pancreas	0.881772	Colon_Sigmoid	2.49953	0.0104053	0.179795	-2.17502	2.69125	0.76464	1.4394	11	FALSE
ENSG00000158987	RAPGEF6	9.24e-05	30	10	0.0188844	Thyroid	0.949701	Artery_Aorta	12.5903	4.64e-05	0.426062	-2.34781	1.84504	-0.793958	1.09587	10	FALSE
ENSG00000132589	FLOT2	9.25e-05	6	5	0.000194176	Cells_Cultured_fibroblasts	0.728933	Brain_Substantia_nigra	1.94466	0.184469	0.184469	-3.72648	-0.346545	-1.85633	1.3513	5	FALSE
ENSG00000136694	IL36A	9.27e-05	2	1	9.27e-05	Esophagus_Mucosa	9.27e-05	Esophagus_Mucosa	1	1	1	3.27349	3.90887	3.59118	0.449279	1	FALSE
ENSG00000160145	KALRN	9.3e-05	23	19	0.00253275	Skin_Sun_Exposed_Lower_leg	0.954886	Liver	3.38553	0.0681951	0.134527	-3.0194	1.72242	-0.733616	1.31803	19	FALSE
ENSG00000262454	MIR193BHG	9.32e-05	8	7	0.00257227	Thyroid	0.872476	Prostate	2.15737	0.393914	0.393914	-2.45254	3.01471	-0.0342646	1.73966	7	FALSE
ENSG00000196345	ZKSCAN7	9.33e-05	21	13	0.00392496	Skin_Sun_Exposed_Lower_leg	0.9434	Adipose_Visceral_Omentum	5.95633	0.0213644	0.210823	-2.88413	0.873433	-1.08181	1.07072	13	FALSE
ENSG00000133392	MYH11	9.34e-05	3	2	4.35e-05	Heart_Atrial_Appendage	0.304092	Brain_Amygdala	1.07996	0.920038	0.920038	0.809408	4.08797	1.97503	1.83312	2	FALSE
ENSG00000010017	RANBP9	9.42e-05	13	8	6.36e-11	Skin_Not_Sun_Exposed_Suprapubic	0.81494	Muscle_Skeletal	3.2519	0.0163819	0.189883	-6.53498	0.529166	-1.55197	1.88791	8	FALSE
ENSG00000184164	CRELD2	9.42e-05	33	15	0.00924645	Lung	0.448672	Small_Intestine_Terminal_Ileum	7.45339	1.92e-17	0.2532	-2.09715	2.60281	1.76652	0.967337	15	FALSE
ENSG00000154252	GAL3ST2	9.46e-05	32	19	0.00446804	Minor_Salivary_Gland	0.916834	Artery_Tibial	3.97307	4.45e-18	0.159181	-2.84308	1.87006	0.094038	1.10797	19	FALSE
ENSG00000134283	PPHLN1	9.49e-05	30	5	0.00384494	Pituitary	0.639521	Artery_Coronary	19.7646	1.92e-15	0.733003	-2.89061	1.93583	-1.51052	1.06159	5	FALSE
ENSG00000176894	PXMP2	9.53e-05	27	13	0.00064162	Ovary	0.902763	Cells_EBV-transformed_lymphocytes	6.99926	8.67e-17	0.280714	-3.41338	0.636323	-1.29578	0.947039	13	FALSE
ENSG00000133800	LYVE1	9.55e-05	4	3	0.00120938	Brain_Anterior_cingulate_cortex_BA24	0.3843	Brain_Cerebellar_Hemisphere	1.05428	0.947764	0.947764	-3.23666	3.22117	-0.513094	2.70292	3	FALSE
ENSG00000139718	SETD1B	9.6e-05	2	1	9.6e-05	Minor_Salivary_Gland	9.6e-05	Minor_Salivary_Gland	1	1	1	-1.96483	3.90046	0.967813	4.14739	1	FALSE
ENSG00000136878	USP20	9.6e-05	19	12	0.0105701	Testis	0.933926	Thyroid	6.37191	1.61e-16	0.216479	-2.5566	2.11675	-0.960406	1.27394	12	FALSE
ENSG00000250772	LINC01365	9.62e-05	1	1	9.62e-05	Testis	9.62e-05	Testis	1	1	1	-3.89998	-3.89998	-3.89998	NA	1	FALSE
ENSG00000188976	NOC2L	9.68e-05	23	11	0.000822384	Pancreas	0.87899	Esophagus_Mucosa	4.56784	0.0149349	0.171642	-1.64233	3.34515	0.458379	1.28143	11	FALSE
ENSG00000138375	SMARCAL1	9.69e-05	30	11	0.00359267	Adipose_Visceral_Omentum	0.845621	Brain_Putamen_basal_ganglia	12.7425	1.26e-05	0.57094	-2.91187	1.45133	-1.30916	0.883933	11	FALSE
ENSG00000090861	AARS	9.7e-05	14	5	0.00432617	Brain_Spinal_cord_cervical_c-1	0.638129	Brain_Hypothalamus	10.1268	7.07e-17	0.459811	-0.700131	2.85334	1.50371	1.05792	5	FALSE
ENSG00000083067	TRPM3	9.7e-05	17	12	0.00413881	Adipose_Visceral_Omentum	0.988623	Esophagus_Muscularis	5.11029	0.0019479	0.259086	-2.42808	2.86738	0.242924	1.27342	12	FALSE
ENSG00000248487	ABHD14A	9.84e-05	14	12	0.00434815	Adrenal_Gland	0.910513	Whole_Blood	2.61382	0.0608284	0.205765	-1.43604	2.85173	1.01137	1.0886	12	FALSE
ENSG00000000457	SCYL3	9.87e-05	29	9	3.58e-05	Brain_Substantia_nigra	0.871748	Ovary	16.2076	0.000499327	0.593314	-0.788257	4.13305	1.73627	0.942514	9	FALSE
ENSG00000171295	ZNF440	9.95e-05	7	7	0.00277039	Colon_Transverse	0.864096	Artery_Tibial	1.97447	0.174501	0.174501	-2.99213	1.92526	-0.0841281	1.75207	7	FALSE
ENSG00000187553	CYP26C1	0.000100283	12	5	0.000222597	Nerve_Tibial	0.82898	Brain_Amygdala	7.02974	6.72e-05	0.370237	-0.280336	3.69189	0.842305	1.22078	5	FALSE
ENSG00000231680	AP003774.3	0.000100455	7	4	0.0184796	Brain_Hypothalamus	0.606402	Artery_Coronary	4.16002	0.00563797	0.148446	-2.20381	2.51365	1.04932	1.64405	4	FALSE
ENSG00000159214	CCDC24	0.000100592	11	5	5.75e-05	Whole_Blood	0.364826	Prostate	1.36413	0.596637	0.596637	-1.80489	4.02287	1.35003	1.72881	5	FALSE
ENSG00000108423	TUBD1	0.000101433	11	5	0.0083484	Thyroid	0.930606	Cells_EBV-transformed_lymphocytes	2.54558	1.96e-16	0.37107	-3.51122	2.63764	0.878346	1.75336	5	FALSE
ENSG00000091664	SLC17A6	0.000102226	2	2	4.17e-05	Brain_Hypothalamus	0.138344	Brain_Cortex	1.05517	0.944832	0.944832	1.48199	4.09811	2.79005	1.84988	2	FALSE
ENSG00000130513	GDF15	0.000102646	5	5	0.00125613	Cells_Cultured_fibroblasts	0.940217	Artery_Tibial	1.37537	0.661447	0.661447	-3.22582	1.4829	-1.05285	2.02649	5	FALSE
ENSG00000169490	TM2D2	0.000103024	22	11	0.00348789	Adipose_Visceral_Omentum	0.883241	Pancreas	8.36973	9.74e-05	0.286513	-1.11107	2.92111	0.614025	1.124	11	FALSE
ENSG00000107643	MAPK8	0.000103068	25	11	0.00124774	Minor_Salivary_Gland	0.695623	Uterus	11.8482	4.14e-05	0.412662	-0.391235	3.22774	1.41903	0.803301	11	FALSE
ENSG00000134873	CLDN10	0.000103851	22	8	0.000486415	Adipose_Visceral_Omentum	0.4897	Skin_Sun_Exposed_Lower_leg	13.0797	1.11e-05	0.490081	-0.690786	3.48813	2.26244	1.09733	8	FALSE
ENSG00000188820	FAM26F	0.000104126	43	18	0.00331705	Esophagus_Gastroesophageal_Junction	0.864181	Minor_Salivary_Gland	10.1702	0.000295191	0.348493	-2.93672	-0.171054	-1.91459	0.555203	18	FALSE
ENSG00000172965	MIR4435-2HG	0.000104165	18	15	0.00200294	Brain_Cortex	0.896477	Adrenal_Gland	2.47416	0.0711691	0.0902065	-2.24224	3.0898	0.571094	1.51326	15	FALSE
ENSG00000185873	TMPRSS11B	0.000104922	4	2	0.0794229	Esophagus_Mucosa	0.208336	Pituitary	1.75147	0.248525	0.248525	-2.80812	1.75404	-0.298574	2.17133	2	FALSE
ENSG00000115806	GORASP2	0.000105139	7	4	0.00216832	Heart_Atrial_Appendage	0.61307	Brain_Spinal_cord_cervical_c-1	1.37276	0.634293	0.634293	-3.06615	0.651386	-1.12876	1.51926	4	FALSE
ENSG00000174871	CNIH2	0.000105403	5	5	0.00902339	Breast_Mammary_Tissue	0.152772	Esophagus_Muscularis	1.48131	0.506837	0.506837	-2.40388	2.61117	1.01182	1.96098	5	FALSE
ENSG00000159231	CBR3	0.000106341	36	9	0.00404807	Skin_Not_Sun_Exposed_Suprapubic	0.539565	Ovary	14.549	1.16e-15	0.490448	0.61347	2.87439	2.13291	0.563379	9	FALSE
ENSG00000173457	PPP1R14B	0.000106965	30	8	0.0112275	Stomach	0.948111	Muscle_Skeletal	13.6071	1.24e-16	0.468002	-0.0650787	2.53554	1.65568	0.562746	8	FALSE
ENSG00000196639	HRH1	0.000107679	8	5	0.000204907	Skin_Not_Sun_Exposed_Suprapubic	0.294624	Esophagus_Mucosa	1.43448	0.676761	0.676761	-3.71289	1.79456	-0.73006	1.73573	5	FALSE
ENSG00000173744	AGFG1	0.000107718	11	9	0.0228399	Brain_Cerebellar_Hemisphere	0.798695	Testis	1.97095	0.456689	0.456689	-2.2761	1.47953	-0.700764	1.47443	9	FALSE
ENSG00000197555	SIPA1L1	0.000107995	12	11	0.0154669	Pancreas	0.861551	Adipose_Subcutaneous	2.99875	0.0845159	0.207908	-2.42126	1.3975	-0.40409	1.45524	11	FALSE
ENSG00000224017	LINC01449	0.000108086	5	4	0.0815545	Artery_Tibial	0.970706	Artery_Aorta	2.20381	0.105602	0.105602	-0.819287	1.74174	0.642097	1.02292	4	FALSE
ENSG00000189419	SPATA41	0.000108189	16	13	0.00114904	Brain_Hypothalamus	0.701644	Brain_Anterior_cingulate_cortex_BA24	2.29003	0.0172599	0.18256	-1.96957	3.25124	0.788751	1.56581	13	FALSE
ENSG00000091129	NRCAM	0.000108284	18	11	0.00199108	Adipose_Subcutaneous	0.967245	Adrenal_Gland	4.59145	0.0196798	0.241069	-2.56521	3.09156	-0.257152	1.66111	11	FALSE
ENSG00000214900	LINC01588	0.000108432	17	13	0.0272546	Cells_Cultured_fibroblasts	0.779447	Testis	3.54962	0.0652162	0.165477	-2.20785	1.86426	0.439417	1.30518	13	FALSE
ENSG00000142675	CNKSR1	0.000108509	42	6	0.000116144	Brain_Hippocampus	0.540071	Vagina	21.5287	7.37e-06	0.870194	-3.85413	2.00434	-2.13087	1.86482	6	FALSE
ENSG00000258735	LINC00637	0.000109014	16	9	0.0182885	Colon_Transverse	0.913757	Adrenal_Gland	6.19952	3.61e-17	0.210395	-2.35972	-0.108301	-0.685725	0.657592	9	FALSE
ENSG00000154832	CXXC1	0.000109232	15	14	5.42e-05	Brain_Hypothalamus	0.980406	Brain_Cerebellar_Hemisphere	2.29627	0.100955	0.100955	-4.03682	1.27274	-1.10695	1.39115	14	FALSE
ENSG00000175895	PLEKHF2	0.000109964	9	7	0.000722892	Cells_EBV-transformed_lymphocytes	0.974395	Cells_Cultured_fibroblasts	2.12052	0.0628541	0.443481	-1.49821	3.38075	1.17507	1.57077	7	FALSE
ENSG00000213996	TM6SF2	0.000110266	22	6	0.00173482	Artery_Tibial	0.97864	Esophagus_Muscularis	13.6156	4e-17	0.781281	-3.13223	3.08882	-0.827083	1.74169	6	FALSE
ENSG00000198399	ITSN2	0.000110884	9	6	0.00185152	Thyroid	0.903698	Testis	2.03464	0.0181658	0.714632	-2.68133	3.11307	0.119434	1.96054	6	FALSE
ENSG00000116604	MEF2D	0.000110918	8	4	0.001333	Nerve_Tibial	0.500474	Colon_Transverse	3.67555	0.019091	0.975234	-1.82897	3.20878	1.07624	1.83103	4	FALSE
ENSG00000170893	TRH	0.000110955	8	5	0.00219261	Brain_Cerebellar_Hemisphere	0.578777	Prostate	1.92898	0.361322	0.361322	-3.06282	0.992047	-1.3348	1.33896	5	FALSE
ENSG00000164220	F2RL2	0.000111254	21	12	0.00229415	Heart_Atrial_Appendage	0.87726	Whole_Blood	8.86331	0.00229815	0.305287	0.154444	3.04925	1.7335	0.861866	12	FALSE
ENSG00000182013	PNMA8A	0.000111577	49	20	0.0247008	Vagina	0.584886	Uterus	15.3568	1.48e-15	0.514767	0.546261	2.24605	1.64628	0.350765	20	FALSE
ENSG00000133961	NUMB	0.000111662	9	7	0.0124989	Cells_Cultured_fibroblasts	0.575033	Brain_Spinal_cord_cervical_c-1	3.85393	0.0383788	0.130828	-2.02703	2.49774	0.346645	1.66767	7	FALSE
ENSG00000107164	FUBP3	0.000112291	9	7	0.0238974	Thyroid	0.608091	Ovary	2.00852	0.270235	0.270235	-2.25877	1.67813	-0.168198	1.39696	7	FALSE
ENSG00000198561	CTNND1	0.000113198	6	6	0.0028109	Cells_Cultured_fibroblasts	0.653372	Colon_Sigmoid	1.59204	0.541017	0.541017	-2.09281	2.98769	0.835091	1.89205	6	FALSE
ENSG00000164169	PRMT9	0.000113654	3	1	0.000113654	Thyroid	0.000113654	Thyroid	1	1	1	-3.46724	3.85942	-0.174387	3.71911	1	FALSE
ENSG00000233926	AL591368.1	0.000114424	19	12	0.0033612	Esophagus_Gastroesophageal_Junction	0.969585	Adipose_Visceral_Omentum	2.34247	0.246547	0.246547	-2.93262	0.779807	-0.760335	1.2067	12	FALSE
ENSG00000118816	CCNI	0.00011467	6	5	0.000981981	Brain_Putamen_basal_ganglia	0.916873	Esophagus_Mucosa	1.63336	0.375474	0.375474	-1.38672	3.29564	0.0639132	1.81016	5	FALSE
ENSG00000162636	FAM102B	0.000115059	9	6	0.0012231	Thyroid	0.904668	Brain_Cerebellum	2.42076	0.00039884	0.316049	-3.23344	2.36262	0.541629	1.84368	6	FALSE
ENSG00000233754	AP001628.2	0.000115199	15	6	0.00259071	Adipose_Visceral_Omentum	0.733045	Minor_Salivary_Gland	9.71546	0.000343601	0.430051	0.341078	3.01254	1.54066	0.91132	6	FALSE
ENSG00000185236	RAB11B	0.000115342	4	2	0.000871468	Thyroid	0.176563	Cells_Cultured_fibroblasts	1.34331	0.656694	0.656694	-0.908104	3.32904	1.15969	1.74209	2	FALSE
ENSG00000256053	APOPT1	0.000117394	23	9	8.03e-06	Nerve_Tibial	0.376979	Skin_Sun_Exposed_Lower_leg	10.4745	8.85e-17	0.511295	-4.46431	3.03632	-2.3409	1.72178	9	FALSE
ENSG00000090612	ZNF268	0.0001174	32	12	3.66e-06	Testis	0.988736	Stomach	9.7338	1.8e-18	0.42961	-3.24843	4.62954	0.520121	1.93106	12	FALSE
ENSG00000116497	S100PBP	0.000117909	7	7	0.0558101	Brain_Putamen_basal_ganglia	0.823399	Adrenal_Gland	2.63783	0.206024	0.206024	-1.35111	1.91252	0.678988	1.14614	7	FALSE
ENSG00000153147	SMARCA5	0.000118134	5	3	0.0274065	Testis	0.18773	Brain_Cortex	1.59319	0.396389	0.396389	-1.55442	2.20568	0.0864269	1.63248	3	FALSE
ENSG00000174899	PQLC2L	0.00011817	14	7	0.0202843	Nerve_Tibial	0.728961	Uterus	6.45936	0.00147439	0.23161	-2.32105	1.74104	-0.974894	1.03727	7	FALSE
ENSG00000255423	EBLN2	0.000118261	16	11	0.0183339	Adipose_Subcutaneous	0.905057	Skin_Not_Sun_Exposed_Suprapubic	7.21609	2.09e-17	0.309529	-2.35881	0.482777	-1.464	0.811765	11	FALSE
ENSG00000111530	CAND1	0.000118804	26	11	0.00078141	Esophagus_Mucosa	0.800819	Brain_Hippocampus	15.6753	2e-05	0.543687	-3.3593	0.252287	-2.40741	0.815206	11	FALSE
ENSG00000154229	PRKCA	0.000120055	26	8	0.0166193	Muscle_Skeletal	0.999465	Artery_Tibial	12.6453	0.0142522	0.510219	-2.1277	2.39502	0.502137	1.12453	8	FALSE
ENSG00000121989	ACVR2A	0.000120472	26	7	3.33e-05	Cells_Cultured_fibroblasts	0.686062	Brain_Substantia_nigra	17.2187	1.68e-15	0.691853	-1.50275	4.14944	2.83456	1.1801	7	FALSE
ENSG00000117519	CNN3	0.000120833	21	15	0.0326724	Vagina	0.919854	Nerve_Tibial	5.24216	0.00285094	0.17826	-2.13609	1.77521	-0.416115	1.0921	15	FALSE
ENSG00000140553	UNC45A	0.000121132	20	9	0.00132134	Spleen	0.922634	Artery_Coronary	9.68172	0.000498649	0.346822	-3.2113	0.647023	-1.28801	0.92939	9	FALSE
ENSG00000198382	UVRAG	0.000121876	9	8	0.00367896	Testis	0.955018	Ovary	2.82259	0.0288872	0.137517	-2.90445	2.36181	-0.164333	1.97306	8	FALSE
ENSG00000102678	FGF9	0.000122297	11	6	0.00256246	Artery_Aorta	0.872376	Testis	2.84881	0.0273491	0.228165	-3.01587	2.81004	-0.971676	1.63202	6	FALSE
ENSG00000114166	KAT2B	0.00012334	20	17	0.012908	Brain_Hippocampus	0.995911	Brain_Cerebellar_Hemisphere	2.82178	0.000257835	0.162715	-2.4863	1.90304	-0.499362	1.30412	17	FALSE
ENSG00000133318	RTN3	0.000123604	5	3	0.0297205	Whole_Blood	0.413987	Cells_Cultured_fibroblasts	2.27741	0.34637	0.34637	0.816897	2.70108	1.63776	0.77585	3	FALSE
ENSG00000118298	CA14	0.00012441	4	3	0.00146074	Cells_Cultured_fibroblasts	0.290571	Heart_Atrial_Appendage	1.15119	0.85311	0.85311	-3.0293	3.18237	-0.455544	2.60988	3	FALSE
ENSG00000136830	FAM129B	0.000124578	11	6	0.00846746	Colon_Sigmoid	0.933936	Nerve_Tibial	4.37921	0.03101	0.21177	-2.63284	1.48829	-0.590244	1.25916	6	FALSE
ENSG00000213420	GPC2	0.000124804	17	10	0.0123109	Brain_Cerebellar_Hemisphere	0.9713	Adipose_Subcutaneous	3.43255	5.18e-18	0.115917	-2.5031	2.12261	-0.491048	1.47951	10	FALSE
ENSG00000170423	KRT78	0.000126073	4	3	0.351155	Breast_Mammary_Tissue	0.814978	Spleen	1.93504	0.0729718	0.0729718	-0.932351	0.805335	-0.0567106	0.746366	3	FALSE
ENSG00000160014	CALM3	0.000126185	21	7	0.000681795	Nerve_Tibial	0.439203	Minor_Salivary_Gland	10.9581	0.000266357	0.656472	-2.48069	3.3968	1.83739	1.47733	7	FALSE
ENSG00000140391	TSPAN3	0.000126187	23	10	0.000388315	Ovary	0.608313	Adipose_Subcutaneous	11.882	7.32e-17	0.480386	-0.512484	3.5479	2.25473	1.13192	10	FALSE
ENSG00000083642	PDS5B	0.000126259	5	5	0.00014658	Esophagus_Mucosa	0.752665	Adipose_Visceral_Omentum	1.28397	0.724772	0.724772	-3.79679	1.47278	-1.33813	1.99934	5	FALSE
ENSG00000160396	HIPK4	0.000126682	18	11	0.0451385	Skin_Sun_Exposed_Lower_leg	0.810406	Thyroid	4.52801	0.0110578	0.235576	-0.600336	2.00336	1.00161	0.860367	11	FALSE
ENSG00000204385	SLC44A4	0.00012756	8	4	0.000114666	Whole_Blood	0.256066	Thyroid	2.17656	0.0260398	0.672699	-3.85726	1.99892	-0.515329	2.35914	4	FALSE
ENSG00000249328	AC036214.1	0.000128009	7	6	0.00478735	Brain_Nucleus_accumbens_basal_ganglia	0.899405	Brain_Caudate_basal_ganglia	2.35973	0.122719	0.122719	-0.329847	2.821	0.769379	1.14064	6	FALSE
ENSG00000173715	C11orf80	0.000128317	36	18	0.0016486	Brain_Spinal_cord_cervical_c-1	0.981582	Artery_Aorta	7.17065	5.48e-16	0.239036	-2.11871	3.14717	0.627649	1.20242	18	FALSE
ENSG00000117620	SLC35A3	0.000128668	12	7	0.0176254	Heart_Atrial_Appendage	0.790351	Cells_Cultured_fibroblasts	7.21496	7.07e-17	0.265773	-2.37339	0.418594	-1.15714	0.810648	7	FALSE
ENSG00000197147	LRRC8B	0.000129918	33	16	0.00359758	Esophagus_Mucosa	0.988389	Artery_Tibial	11.0003	0.000368309	0.36962	-2.12239	2.91145	0.728467	1.31449	16	FALSE
ENSG00000116786	PLEKHM2	0.000129969	16	6	0.00415141	Esophagus_Mucosa	0.260836	Minor_Salivary_Gland	5.58169	0.00158277	0.538351	-2.29519	2.86642	-0.776536	1.7352	6	FALSE
ENSG00000151790	TDO2	0.000132548	8	4	0.00103973	Esophagus_Gastroesophageal_Junction	0.829312	Brain_Cortex	1.15324	0.826018	0.826018	-3.27955	2.35453	-0.351955	1.6777	4	FALSE
ENSG00000105700	KXD1	0.000132554	12	8	6.05e-05	Brain_Cerebellum	0.935983	Heart_Left_Ventricle	1.81599	0.462596	0.462596	-4.01103	2.83579	0.166196	1.95014	8	FALSE
ENSG00000165323	FAT3	0.000132735	8	8	0.00336386	Cells_Cultured_fibroblasts	0.890972	Brain_Cerebellum	2.23283	0.0781357	0.0781357	-2.41069	2.93237	0.358629	1.80444	8	FALSE
ENSG00000122188	LAX1	0.000132944	6	5	0.00024344	Pancreas	0.158561	Spleen	1.89048	0.129123	0.129123	-3.66906	0.214021	-1.66409	1.24013	5	FALSE
ENSG00000181610	MRPS23	0.000133498	10	7	0.0224945	Artery_Aorta	0.97179	Breast_Mammary_Tissue	3.41741	2.7e-17	0.126002	-2.0379	2.28191	-0.0682668	1.26956	7	FALSE
ENSG00000172346	CSDC2	0.000133587	28	12	0.00319545	Muscle_Skeletal	0.971879	Lung	10.317	9.69e-16	0.372016	-2.94828	0.278151	-1.31718	0.832022	12	FALSE
ENSG00000215271	HOMEZ	0.000133666	16	7	0.0171548	Skin_Sun_Exposed_Lower_leg	0.847211	Artery_Aorta	7.11713	8.76e-17	0.383483	-2.38337	0.192678	-1.21021	0.641939	7	FALSE
ENSG00000134184	GSTM1	0.000134308	48	11	2.28e-09	Lung	0.94297	Brain_Amygdala	22.9029	0.00501348	0.808669	-1.15365	5.97662	2.59578	1.75946	11	FALSE
ENSG00000176125	UFSP1	0.000134433	31	11	0.00780267	Pituitary	0.964198	Brain_Spinal_cord_cervical_c-1	11.43	9.71e-16	0.460328	-2.67434	-0.0448862	-1.72953	0.546587	11	FALSE
ENSG00000197548	ATG7	0.000134871	35	13	0.00053918	Small_Intestine_Terminal_Ileum	0.908673	Artery_Aorta	15.4418	0.00462546	0.545938	-3.19206	3.4605	0.057218	1.81044	13	FALSE
ENSG00000147874	HAUS6	0.000135139	22	9	0.000907762	Esophagus_Mucosa	0.771832	Whole_Blood	12.922	7.73e-17	0.488248	-3.31766	2.55486	-1.73061	1.45447	9	FALSE
ENSG00000188994	ZNF292	0.000135153	12	10	0.0376021	Thyroid	0.962564	Pituitary	3.07716	3.82e-16	0.322245	-2.07917	2.07764	0.495874	1.37077	10	FALSE
ENSG00000159261	CLDN14	0.000135522	6	5	0.00288206	Pancreas	0.525696	Artery_Tibial	1.72698	0.440078	0.440078	-1.4145	2.98005	0.511932	2.02028	5	FALSE
ENSG00000189366	ALG1L	0.000135883	48	3	0.00155374	Breast_Mammary_Tissue	0.477025	Brain_Anterior_cingulate_cortex_BA24	36.6197	0.000111499	1.67301	-3.16445	1.57306	-2.20325	0.794089	3	FALSE
ENSG00000104332	SFRP1	0.000136076	18	13	0.00105996	Nerve_Tibial	0.924982	Brain_Nucleus_accumbens_basal_ganglia	6.47649	0.000198108	0.223039	-3.27411	0.686628	-1.46078	1.29438	13	FALSE
ENSG00000175489	LRRC25	0.000136283	27	8	0.000183817	Muscle_Skeletal	0.650169	Whole_Blood	10.8462	3.86e-17	0.395081	-3.74028	4.82355	1.30245	1.54343	8	FALSE
ENSG00000228857	AC104653.1	0.00013631	31	12	0.0123094	Brain_Cerebellum	0.924073	Brain_Amygdala	10.6812	0.00034119	0.365352	0.095305	2.50315	1.52995	0.68282	12	FALSE
ENSG00000124743	KLHL31	0.000137016	13	11	0.0657314	Liver	0.981023	Adipose_Subcutaneous	3.57955	0.0644688	0.129402	-1.66476	1.84025	0.0621425	1.08632	11	FALSE
ENSG00000134248	LAMTOR5	0.000137074	17	9	0.000247053	Small_Intestine_Terminal_Ileum	0.903046	Skin_Sun_Exposed_Lower_leg	6.68441	0.00726096	0.330562	-1.43168	3.6653	0.428583	1.42366	9	FALSE
ENSG00000273399	AL159169.3	0.000137103	22	13	0.00212328	Nerve_Tibial	0.97439	Cells_Cultured_fibroblasts	7.76556	0.0109595	0.31786	0.0321028	3.07242	1.83066	0.737158	13	FALSE
ENSG00000174944	P2RY14	0.000137909	13	6	0.00983966	Esophagus_Muscularis	0.680202	Thyroid	3.65871	0.00684896	0.145222	-2.02742	2.58141	-0.314799	1.6902	6	FALSE
ENSG00000137492	THAP12	0.000137991	6	3	0.000194848	Heart_Left_Ventricle	0.195936	Uterus	1.04827	0.934213	0.934213	-3.7256	1.29322	-0.636871	1.87429	3	FALSE
ENSG00000107282	APBA1	0.000139469	13	9	0.000937075	Cells_Cultured_fibroblasts	0.80728	Liver	1.89868	0.24831	0.24831	-2.06472	3.30877	0.572342	1.54928	9	FALSE
ENSG00000130309	COLGALT1	0.000139648	14	9	0.00364465	Artery_Aorta	0.994604	Nerve_Tibial	2.37084	1.25e-17	0.51627	-2.90738	1.64664	-1.20749	1.43643	9	FALSE
ENSG00000188725	SMIM15	0.000140591	8	5	0.00856336	Liver	0.810817	Brain_Cortex	2.05753	0.029802	0.477651	-2.03865	2.62901	0.0530277	1.71156	5	FALSE
ENSG00000276547	PCDHGB5	0.000142085	5	5	0.000391675	Skin_Sun_Exposed_Lower_leg	0.381698	Pituitary	1.52182	0.616398	0.616398	-1.07522	3.54563	1.35716	1.68782	5	FALSE
ENSG00000183549	ACSM5	0.000142163	34	22	0.000553134	Esophagus_Muscularis	0.998122	Lung	6.08833	0.0130912	0.211241	-3.45361	1.87385	-0.645958	1.44737	22	FALSE
ENSG00000185347	C14orf80	0.000142841	15	5	0.00318282	Artery_Aorta	0.321312	Heart_Left_Ventricle	9.87282	1.78e-17	0.816846	-2.94951	2.00569	-2.15488	1.29466	5	FALSE
ENSG00000166716	ZNF592	0.000143456	23	4	0.000282893	Whole_Blood	0.0572187	Adrenal_Gland	16.527	2.13e-18	0.641511	-3.63048	-0.445546	-2.42954	0.626327	4	FALSE
ENSG00000136840	ST6GALNAC4	0.000144109	16	11	0.000206298	Cells_Cultured_fibroblasts	0.921649	Brain_Putamen_basal_ganglia	2.98812	0.00183806	0.178518	-3.71118	2.40622	-0.8441	1.56369	11	FALSE
ENSG00000257151	PWAR6	0.000144664	14	8	0.0371637	Artery_Coronary	0.79888	Breast_Mammary_Tissue	4.49187	0.0779143	0.184094	-1.22455	2.08396	0.589505	1.12998	8	FALSE
ENSG00000131626	PPFIA1	0.000144917	47	2	0.00211264	Testis	0.989041	Brain_Nucleus_accumbens_basal_ganglia	38.0857	3.76e-15	1.55396	-3.07392	2.55579	0.643823	1.25693	2	FALSE
ENSG00000143553	SNAPIN	0.000146066	12	4	0.00340735	Whole_Blood	0.726177	Pancreas	7.05872	0.0014349	0.96488	-2.54283	2.92838	1.23049	1.82765	4	FALSE
ENSG00000196260	SFTA2	0.000146254	16	11	0.0001162	Pituitary	0.830722	Adipose_Subcutaneous	7.74083	0.00867407	0.287849	-1.70352	3.85401	1.1548	1.74298	11	FALSE
ENSG00000162913	OBSCN-AS1	0.000146393	32	14	0.00532732	Esophagus_Muscularis	0.969617	Artery_Tibial	11.6885	2.61e-05	0.40403	-2.2712	2.78655	0.742638	1.0866	14	FALSE
ENSG00000126838	PZP	0.000146692	11	8	0.0834365	Minor_Salivary_Gland	0.90338	Brain_Hypothalamus	2.1165	0.116945	0.116945	-1.86021	1.16273	-0.375015	1.00498	8	FALSE
ENSG00000161958	FGF11	0.000146969	7	6	0.00392953	Brain_Amygdala	0.710534	Adipose_Subcutaneous	1.78739	0.248542	0.248542	-2.62041	2.88376	0.684829	1.75769	6	FALSE
ENSG00000090266	NDUFB2	0.00014781	17	10	4.46e-05	Colon_Sigmoid	0.991597	Liver	5.59655	0.000466643	0.296875	-4.08234	0.844398	-1.46597	1.14043	10	FALSE
ENSG00000156265	MAP3K7CL	0.000148057	18	7	1.22e-08	Cells_Cultured_fibroblasts	0.905189	Brain_Cerebellar_Hemisphere	8.82662	0.000694197	0.419358	-5.6972	2.22191	-0.743471	2.01722	7	FALSE
ENSG00000143537	ADAM15	0.000148333	33	17	0.0120729	Heart_Atrial_Appendage	0.818736	Brain_Spinal_cord_cervical_c-1	8.09481	0.0025661	0.338464	-1.37188	2.51	1.38421	0.790458	17	FALSE
ENSG00000283051	LINC01668	0.000148409	28	16	0.00981674	Uterus	0.892945	Brain_Cerebellum	9.79323	0.000471703	0.338386	-0.936657	2.58222	1.43217	0.855855	16	FALSE
ENSG00000232748	AC135050.1	0.000149124	8	5	0.0239716	Liver	0.918937	Testis	4.9012	1.99e-05	0.164776	-2.25758	-0.101773	-1.4417	0.766582	5	FALSE
ENSG00000163527	STT3B	0.000149295	14	10	0.0157885	Adrenal_Gland	0.863189	Heart_Atrial_Appendage	3.0722	0.0105559	0.174974	-2.41377	0.803081	-0.731948	1.05799	10	FALSE
ENSG00000132964	CDK8	0.00014943	10	8	0.00102327	Artery_Aorta	0.927625	Adipose_Visceral_Omentum	3.53968	1.72e-05	0.156664	-0.571866	3.28405	1.33141	1.26836	8	FALSE
ENSG00000184743	ATL3	0.00015022	18	9	0.000261169	Pituitary	0.8163	Artery_Aorta	4.34101	0.00878809	0.431924	-1.6055	3.65105	0.91583	1.16066	9	FALSE
ENSG00000177981	ASB8	0.000151226	30	6	6.31e-05	Heart_Atrial_Appendage	0.965914	Vagina	20.996	2.05e-15	0.756299	-0.0427329	4.0009	2.53281	0.842573	6	FALSE
ENSG00000108826	MRPL27	0.000152093	16	9	0.01007	Prostate	0.990325	Pituitary	6.32304	0.000108132	0.449	-0.892613	2.57342	1.53278	0.930115	9	FALSE
ENSG00000006715	VPS41	0.00015213	34	9	0.00752153	Skin_Not_Sun_Exposed_Suprapubic	0.586883	Heart_Atrial_Appendage	12.303	0.000495366	0.44586	-2.67283	0.805231	-1.30632	0.762777	9	FALSE
ENSG00000184922	FMNL1	0.000152564	4	3	0.000447011	Brain_Cerebellum	0.862433	Heart_Left_Ventricle	1.31031	0.723733	0.723733	-3.51065	0.173277	-1.69034	1.80123	3	FALSE
ENSG00000130304	SLC27A1	0.000152701	20	12	0.0265443	Esophagus_Muscularis	0.955771	Pituitary	4.79564	0.00572865	0.28415	-2.38932	2.16155	-0.583254	1.37069	12	FALSE
ENSG00000183354	KIAA2026	0.000153421	7	5	0.00828808	Testis	0.808859	Brain_Cerebellar_Hemisphere	1.99587	0.0996151	0.0996151	-1.46758	2.6401	0.0791328	1.38739	5	FALSE
ENSG00000133597	ADCK2	0.000153581	34	18	0.000628206	Esophagus_Gastroesophageal_Junction	0.527291	Brain_Anterior_cingulate_cortex_BA24	6.38393	1.96e-18	0.225627	-1.53467	3.41913	1.93425	1.15203	18	FALSE
ENSG00000138668	HNRNPD	0.000153625	5	4	6.4e-06	Breast_Mammary_Tissue	0.670269	Liver	1.12574	0.807414	0.807414	-0.425779	4.51285	1.26874	1.98514	4	FALSE
ENSG00000160570	DEDD2	0.000154832	7	5	0.000770706	Brain_Substantia_nigra	0.88656	Brain_Cerebellum	1.81659	0.220081	0.220081	-0.142658	3.36311	1.38672	1.319	5	FALSE
ENSG00000175575	PAAF1	0.000155948	48	20	0.00698997	Cells_EBV-transformed_lymphocytes	0.989244	Heart_Atrial_Appendage	11.5401	0.00117332	0.414537	-2.69732	0.420163	-1.81404	0.699936	20	FALSE
ENSG00000119782	FKBP1B	0.000156657	25	17	0.000183159	Esophagus_Mucosa	0.953258	Nerve_Tibial	4.24143	9.62e-18	0.16812	-3.74118	1.25502	-0.691811	1.16246	17	FALSE
ENSG00000127528	KLF2	0.000156668	5	2	0.000103524	Whole_Blood	0.213051	Brain_Cortex	1.08122	0.918779	0.918779	-1.24522	3.88218	1.13134	1.98659	2	FALSE
ENSG00000151240	DIP2C	0.000156696	7	6	0.0823482	Brain_Cerebellum	0.726451	Lung	2.49893	0.0881336	0.0881336	-1.73722	1.38383	-0.329908	1.17997	6	FALSE
ENSG00000188732	FAM221A	0.000156725	41	11	0.00907792	Colon_Sigmoid	0.868484	Stomach	15.8825	1.18e-15	0.549026	-2.60911	1.88606	-1.02668	1.57918	11	FALSE
ENSG00000134215	VAV3	0.000158056	19	14	0.00296974	Lung	0.867166	Brain_Hippocampus	5.07847	0.00120592	0.211339	-2.97085	1.10053	-1.54362	1.27502	14	FALSE
ENSG00000197191	CYSRT1	0.000159173	13	7	3.07e-06	Testis	0.875292	Thyroid	1.27968	0.728813	0.728813	-1.27743	4.66618	0.857452	1.43949	7	FALSE
ENSG00000122484	RPAP2	0.000159332	16	9	0.00692534	Nerve_Tibial	0.969455	Adipose_Visceral_Omentum	2.82626	0.091712	0.133706	-2.01946	3.60655	1.63622	1.39309	9	FALSE
ENSG00000134369	NAV1	0.000159338	14	7	0.000409092	Heart_Atrial_Appendage	0.908833	Brain_Putamen_basal_ganglia	2.00573	0.28857	0.28857	-3.32905	3.70174	0.625599	2.10502	7	FALSE
ENSG00000130649	CYP2E1	0.000159376	29	7	0.00381596	Brain_Nucleus_accumbens_basal_ganglia	0.994583	Artery_Aorta	20.5228	2e-15	0.692561	-2.89299	1.65498	-0.406714	1.22133	7	FALSE
ENSG00000111341	MGP	0.000160976	13	9	0.00561583	Skin_Not_Sun_Exposed_Suprapubic	0.869405	Spleen	5.51005	0.00803965	0.281093	-2.76941	1.07772	-1.22017	1.1946	9	FALSE
ENSG00000152284	TCF7L1	0.000161713	10	6	0.00491198	Artery_Tibial	0.158611	Brain_Cerebellar_Hemisphere	2.15312	0.0582141	0.550371	-2.81275	2.81067	-0.0815722	2.10037	6	FALSE
ENSG00000081307	UBA5	0.000162145	5	4	8.73e-06	Artery_Tibial	0.653039	Brain_Putamen_basal_ganglia	1.47979	0.699736	0.699736	-4.44649	0.449545	-1.45398	2.02822	4	FALSE
ENSG00000149968	MMP3	0.000162498	7	4	1.99e-05	Cells_Cultured_fibroblasts	0.393851	Artery_Aorta	1.29983	0.709807	0.709807	-4.26586	3.66433	-0.0418348	2.51014	4	FALSE
ENSG00000175315	CST6	0.000162553	15	9	0.000214707	Brain_Caudate_basal_ganglia	0.808523	Brain_Cerebellar_Hemisphere	5.466	0.0021786	0.279757	-3.70105	2.79445	0.307657	1.58182	9	FALSE
ENSG00000135632	SMYD5	0.00016261	26	14	0.0119385	Brain_Spinal_cord_cervical_c-1	0.766068	Brain_Hippocampus	4.5665	0.0702402	0.160487	-2.51396	1.64572	-0.850373	0.830064	14	FALSE
ENSG00000014914	MTMR11	0.000162621	22	3	0.00360048	Ovary	0.728626	Testis	17.6148	3.85e-17	0.811438	-2.79911	2.9112	-1.61818	1.28857	3	FALSE
ENSG00000146143	PRIM2	0.00016312	10	7	0.0018168	Esophagus_Gastroesophageal_Junction	0.518822	Heart_Atrial_Appendage	2.28067	0.125907	0.125907	-1.69303	3.11865	0.0853797	1.54136	7	FALSE
ENSG00000165698	SPACA9	0.000163901	4	2	0.0807903	Breast_Mammary_Tissue	0.341723	Esophagus_Muscularis	2.64318	1.42e-16	0.356817	-1.74612	0.258833	-1.03936	0.940758	2	FALSE
ENSG00000150672	DLG2	0.000164537	15	11	0.000489263	Skin_Not_Sun_Exposed_Suprapubic	0.981709	Heart_Left_Ventricle	3.46462	0.0265472	0.153825	-3.48657	1.63281	-0.962821	1.63843	11	FALSE
ENSG00000183087	GAS6	0.000165142	10	10	0.00112341	Liver	0.867958	Cells_Cultured_fibroblasts	1.98297	0.316156	0.316156	-3.25765	0.443428	-1.3298	1.26569	10	FALSE
ENSG00000134323	MYCN	0.000166968	4	2	0.000780734	Nerve_Tibial	0.00940082	Brain_Spinal_cord_cervical_c-1	1.03788	0.962116	0.962116	-3.35954	1.14476	-1.43903	1.99586	2	FALSE
ENSG00000128918	ALDH1A2	0.000167468	13	9	0.078236	Cells_Cultured_fibroblasts	0.546743	Whole_Blood	1.92215	0.144803	0.144803	-1.76101	1.35551	-0.295796	1.17746	9	FALSE
ENSG00000169504	CLIC4	0.000168411	10	6	0.00232535	Adipose_Visceral_Omentum	0.146277	Adrenal_Gland	2.4163	0.00809155	0.472696	-0.328183	3.61871	2.21045	1.1089	6	FALSE
ENSG00000225940	C5orf67	0.000169424	5	5	0.00581579	Thyroid	0.427947	Lung	1.6604	0.433864	0.433864	-2.75799	0.994439	-1.14534	1.87763	5	FALSE
ENSG00000112218	GPR63	0.000169548	27	12	0.0166186	Kidney_Cortex	0.826187	Prostate	8.80549	0.00238131	0.33293	-2.30304	2.39504	-0.707458	1.2985	12	FALSE
ENSG00000129493	HEATR5A	0.000169556	11	8	0.000978323	Nerve_Tibial	0.940451	Skin_Not_Sun_Exposed_Suprapubic	3.29983	0.0203802	0.637974	-3.29669	2.74532	-1.2336	1.94875	8	FALSE
ENSG00000011332	DPF1	0.000169885	8	5	4.45e-06	Esophagus_Mucosa	0.787118	Skin_Not_Sun_Exposed_Suprapubic	2.77325	0.0638329	0.191252	-1.11796	4.58927	0.68784	1.84914	5	FALSE
ENSG00000234965	SHISA8	0.000169993	4	4	0.0116951	Heart_Atrial_Appendage	0.0448348	Adrenal_Gland	1.62968	0.36339	0.36339	-2.0062	2.52121	1.2567	2.18741	4	FALSE
ENSG00000101331	CCM2L	0.000170966	9	6	0.00130305	Brain_Putamen_basal_ganglia	0.902171	Heart_Atrial_Appendage	4.5414	0.00217497	0.391698	-3.21531	2.46801	0.523028	1.83527	6	FALSE
ENSG00000139722	VPS37B	0.000171233	16	5	0.00433436	Artery_Tibial	0.308497	Nerve_Tibial	10.6483	5.23e-17	0.424077	-0.957993	2.85274	2.20179	0.944828	5	FALSE
ENSG00000072858	SIDT1	0.000171411	21	8	9.81e-05	Vagina	0.737316	Uterus	8.51213	0.000409911	0.514861	-0.59064	3.89533	1.86499	1.21518	8	FALSE
ENSG00000125898	FAM110A	0.000172086	15	12	0.0377828	Adipose_Subcutaneous	0.956414	Muscle_Skeletal	3.10594	0.0686568	0.119094	-2.0772	1.45937	-0.260873	1.17217	12	FALSE
ENSG00000176022	B3GALT6	0.000172223	38	8	0.00102765	Brain_Amygdala	0.315425	Heart_Atrial_Appendage	21.528	2.11e-15	0.774304	1.0039	3.28284	1.88667	0.339975	8	FALSE
ENSG00000131475	VPS25	0.000172412	2	1	0.000172412	Prostate	0.000172412	Prostate	1	1	1	-2.24867	3.75635	0.753838	4.24619	1	FALSE
ENSG00000178401	DNAJC22	0.000172625	14	13	0.0262972	Minor_Salivary_Gland	0.80469	Skin_Sun_Exposed_Lower_leg	2.48523	0.117828	0.117828	-0.881493	2.22179	1.24385	0.911936	13	FALSE
ENSG00000170759	KIF5B	0.000173245	12	10	9.64e-05	Heart_Left_Ventricle	0.330315	Skin_Not_Sun_Exposed_Suprapubic	4.12417	0.0047702	0.14404	-0.973479	3.89953	2.25908	1.22409	10	FALSE
ENSG00000112208	BAG2	0.000173818	7	4	0.000405358	Artery_Aorta	0.391575	Cells_Cultured_fibroblasts	2.84244	0.0167717	0.213331	-3.53657	1.6133	-0.603387	2.08344	4	FALSE
ENSG00000068654	POLR1A	0.000174248	43	3	0.000196612	Brain_Cerebellar_Hemisphere	0.152579	Brain_Caudate_basal_ganglia	34.0322	1.03e-05	1.14629	-3.72333	-1.43048	-2.62866	0.574864	3	FALSE
ENSG00000173588	CEP83	0.00017427	15	4	9.84e-05	Stomach	0.0264906	Thyroid	3.87107	1.84e-19	0.458865	-4.76013	3.5782	-2.33657	2.07098	4	FALSE
ENSG00000169026	MFSD7	0.000174424	37	9	0.000562168	Breast_Mammary_Tissue	0.757916	Whole_Blood	19.8758	1.94e-15	0.856863	-3.44924	-0.308218	-2.32405	0.589177	9	FALSE
ENSG00000273443	AL645608.9	0.000174606	7	6	0.0242499	Brain_Cortex	0.209115	Lung	2.51613	0.113319	0.113319	1.256	2.25315	1.64721	0.369828	6	FALSE
ENSG00000167130	DOLPP1	0.00017501	9	7	0.00189142	Esophagus_Mucosa	0.898953	Brain_Spinal_cord_cervical_c-1	1.80839	0.411774	0.411774	-2.9789	3.4197	0.467935	2.13357	7	FALSE
ENSG00000179862	CITED4	0.000175832	16	12	0.00146124	Esophagus_Mucosa	0.974166	Brain_Spinal_cord_cervical_c-1	3.75555	0.0131074	0.229536	-3.18227	2.14525	-0.177217	1.55192	12	FALSE
ENSG00000250510	GPR162	0.000177495	8	7	0.00576224	Brain_Spinal_cord_cervical_c-1	0.640643	Whole_Blood	1.46369	0.561548	0.561548	-1.82503	2.76101	0.279321	1.75241	7	FALSE
ENSG00000262655	SPON1	0.000178116	21	11	0.00135838	Esophagus_Gastroesophageal_Junction	0.931467	Brain_Cerebellar_Hemisphere	10.59	0.000637184	0.3796	-1.23986	3.20335	1.54462	1.21125	11	FALSE
ENSG00000136738	STAM	0.000178203	12	8	0.0263064	Brain_Cerebellum	0.843286	Artery_Tibial	3.64628	7.44e-18	0.268582	-2.22166	1.52813	-0.327338	1.2859	8	FALSE
ENSG00000125170	DOK4	0.000178807	16	11	0.0137878	Adipose_Subcutaneous	0.728469	Pancreas	3.0967	0.0778698	0.359682	-0.0556944	2.46274	1.57886	0.787909	11	FALSE
ENSG00000100151	PICK1	0.000178983	22	6	0.00840846	Colon_Transverse	0.999231	Brain_Caudate_basal_ganglia	13.4194	2.64e-17	0.458524	-0.584679	2.63521	1.86148	0.774189	6	FALSE
ENSG00000261786	AC006058.1	0.000179561	13	6	0.00618246	Esophagus_Mucosa	0.944406	Adipose_Visceral_Omentum	6.02105	0.000115022	0.28448	-2.73794	2.60292	-0.220306	1.43342	6	FALSE
ENSG00000260613	Z98885.2	0.00017969	25	12	0.02637	Heart_Atrial_Appendage	0.787776	Adrenal_Gland	9.39956	1.26e-17	0.40009	-2.22072	0.408588	-1.49967	0.665004	12	FALSE
ENSG00000203485	INF2	0.000180409	20	15	0.031276	Skin_Sun_Exposed_Lower_leg	0.90982	Stomach	3.03667	0.00592254	0.18267	-1.30897	2.15354	0.176567	1.06164	15	FALSE
ENSG00000117751	PPP1R8	0.000180579	2	1	0.000180579	Adrenal_Gland	0.000180579	Adrenal_Gland	1	1	1	-3.74474	0.412491	-1.66613	2.93961	1	FALSE
ENSG00000136143	SUCLA2	0.000181037	39	13	0.0111496	Brain_Cerebellar_Hemisphere	0.452458	Heart_Left_Ventricle	15.6075	2.3e-05	0.621289	0.751323	2.53798	1.66277	0.45173	13	FALSE
ENSG00000165238	WNK2	0.000181842	18	16	0.0220059	Pancreas	0.937313	Brain_Cerebellum	3.11943	0.0241585	0.155383	-2.06876	2.29027	-0.554665	1.11018	16	FALSE
ENSG00000163449	TMEM169	0.000182503	9	6	0.00225345	Skin_Sun_Exposed_Lower_leg	0.622727	Brain_Anterior_cingulate_cortex_BA24	3.45689	0.00961999	0.493615	0.491989	3.05462	1.51313	0.969671	6	FALSE
ENSG00000134363	FST	0.000183189	6	4	7.84e-06	Nerve_Tibial	0.558292	Cells_Cultured_fibroblasts	1.52176	0.654107	0.654107	-4.46954	0.970329	-0.302722	2.07281	4	FALSE
ENSG00000179915	NRXN1	0.000184955	6	5	0.00140669	Ovary	0.691935	Colon_Sigmoid	1.71716	0.286308	0.286308	-1.68425	3.19327	0.667273	1.81304	5	FALSE
ENSG00000143774	GUK1	0.000185479	10	10	0.0131517	Adipose_Visceral_Omentum	0.909508	Nerve_Tibial	2.34585	0.169463	0.169463	-0.925951	2.47964	0.910327	1.29538	10	FALSE
ENSG00000185658	BRWD1	0.000186562	17	13	0.012136	Heart_Left_Ventricle	0.967431	Cells_Cultured_fibroblasts	2.5105	6.24e-05	0.113914	-2.50816	1.89416	-0.891148	1.27978	13	FALSE
ENSG00000106633	GCK	0.000186986	25	6	1.96e-05	Thyroid	0.711844	Adrenal_Gland	15.4897	1.61e-17	0.598833	-0.681443	4.26899	1.70635	1.1767	6	FALSE
ENSG00000178665	ZNF713	0.000187232	38	21	0.000637529	Brain_Hippocampus	0.973159	Artery_Aorta	12.0846	0.000323683	0.418415	-2.57821	3.41512	0.431028	1.5067	21	FALSE
ENSG00000136237	RAPGEF5	0.000187657	16	14	0.000499938	Esophagus_Muscularis	0.832596	Liver	2.89023	0.0513436	0.107384	-3.48079	1.83983	-0.507719	1.51881	14	FALSE
ENSG00000269113	TRABD2B	0.00018819	14	7	0.0574038	Esophagus_Gastroesophageal_Junction	0.814022	Colon_Sigmoid	5.6386	5.72e-05	0.191147	-2.23559	1.23082	-0.630962	1.1098	7	FALSE
ENSG00000164049	FBXW12	0.000189519	7	4	0.00873792	Testis	0.132117	Thyroid	1.77643	0.535132	0.535132	-2.62214	2.12815	-1.08814	1.55847	4	FALSE
ENSG00000102743	SLC25A15	0.000190019	14	5	0.00224931	Brain_Amygdala	0.975131	Artery_Tibial	7.18388	0.00026843	0.412509	-3.05517	2.5776	-0.526597	1.21921	5	FALSE
ENSG00000161896	IP6K3	0.000190121	27	9	1.38e-05	Esophagus_Gastroesophageal_Junction	0.975759	Heart_Left_Ventricle	11.2004	0.000263093	0.555172	-3.21477	4.34696	1.03786	1.62702	9	FALSE
ENSG00000236990	AC025822.2	0.000190505	7	6	0.029841	Lung	0.921247	Artery_Tibial	3.35033	3.23e-16	0.178691	-0.654589	2.17219	0.489023	1.05162	6	FALSE
ENSG00000159905	ZNF221	0.000190609	11	7	0.00460191	Brain_Cortex	0.735283	Brain_Cerebellum	4.97596	0.00674857	0.207411	-2.83365	1.37685	-0.23653	1.37818	7	FALSE
ENSG00000168268	NT5DC2	0.000191037	30	6	0.000132231	Esophagus_Gastroesophageal_Junction	0.477611	Adrenal_Gland	18.1895	8.76e-06	0.638379	-3.82227	1.705	-1.85463	1.1922	6	FALSE
ENSG00000132305	IMMT	0.000191905	41	5	0.00554295	Prostate	0.605446	Artery_Coronary	26.5905	0.000114474	1.00612	-2.77366	-0.516585	-1.69615	0.582446	5	FALSE
ENSG00000100997	ABHD12	0.000192565	38	7	0.00103505	Brain_Cortex	0.157962	Brain_Substantia_nigra	24.0377	2.71e-05	0.85668	-2.87117	3.28082	2.4693	0.968886	7	FALSE
ENSG00000186832	KRT16	0.000193013	7	6	0.0019699	Brain_Cortex	0.576034	Vagina	1.62037	0.38356	0.38356	-2.03849	3.09473	-0.252159	1.66539	6	FALSE
ENSG00000061492	WNT8A	0.000193752	3	2	0.00209814	Testis	0.019414	Brain_Cerebellar_Hemisphere	1.13075	0.869255	0.869255	-3.07598	-1.96531	-2.45959	0.565311	2	FALSE
ENSG00000159461	AMFR	0.000195735	26	15	0.00547252	Skin_Sun_Exposed_Lower_leg	0.995535	Artery_Aorta	8.61663	0.000253552	0.310487	-2.35932	2.77782	-0.430667	1.26568	15	FALSE
ENSG00000278535	DHRS11	0.000195871	29	15	0.0125596	Cells_EBV-transformed_lymphocytes	0.759445	Heart_Left_Ventricle	8.56135	4.19e-17	0.297799	-2.17321	2.49602	1.68762	1.12135	15	FALSE
ENSG00000137033	IL33	0.000196987	16	11	0.0344229	Brain_Putamen_basal_ganglia	0.768819	Brain_Cerebellar_Hemisphere	5.30959	0.0279387	0.200134	-1.5699	2.11508	0.778382	1.09806	11	FALSE
ENSG00000052841	TTC17	0.000197302	12	10	0.0053006	Artery_Coronary	0.861042	Stomach	2.74529	0.10076	0.10076	-1.86694	2.78817	1.23892	1.28955	10	FALSE
ENSG00000182050	MGAT4C	0.000197407	13	10	0.00861705	Colon_Transverse	0.949331	Artery_Coronary	4.97495	0.0195494	0.166034	-2.62688	2.14357	-0.281138	1.56388	10	FALSE
ENSG00000168389	MFSD2A	0.000197659	5	3	0.233544	Small_Intestine_Terminal_Ileum	0.798352	Testis	2.89817	0.0433272	0.120472	-1.19128	0.955889	-0.262949	0.825408	3	FALSE
ENSG00000130175	PRKCSH	0.000198975	19	11	0.00103707	Skin_Not_Sun_Exposed_Suprapubic	0.785917	Brain_Cerebellum	5.20701	4.08e-17	0.320262	-3.28027	2.87479	-1.08581	1.38315	11	FALSE
ENSG00000044524	EPHA3	0.000199128	15	12	0.0169287	Brain_Cerebellum	0.885285	Thyroid	2.8223	0.0653952	0.105512	-2.28284	2.99664	-0.0940215	1.68029	12	FALSE
ENSG00000239900	ADSL	0.000200905	14	2	0.000301512	Brain_Cortex	0.129955	Brain_Putamen_basal_ganglia	10.0097	1.2e-17	1.5178	1.51428	3.614	2.37837	0.543699	2	FALSE
ENSG00000135074	ADAM19	0.000201414	33	5	0.00202074	Esophagus_Mucosa	0.996637	Brain_Spinal_cord_cervical_c-1	24.3719	4.88e-06	0.843137	-3.08717	2.96905	0.0151499	1.29735	5	FALSE
ENSG00000119636	BBOF1	0.000202108	28	12	0.00287105	Muscle_Skeletal	0.966879	Minor_Salivary_Gland	9.90097	0.00189322	0.429809	-0.497242	2.98122	1.47536	0.865125	12	FALSE
ENSG00000175573	C11orf68	0.000202783	4	3	0.0328542	Cells_Cultured_fibroblasts	0.935648	Esophagus_Mucosa	1.69813	0.377102	0.377102	-1.88102	2.13386	-0.00736551	1.65627	3	FALSE
ENSG00000179673	RPRML	0.000202977	16	11	0.000136909	Brain_Cerebellum	0.834713	Breast_Mammary_Tissue	4.59644	4.16e-18	0.215086	-3.4688	3.81369	-0.339232	1.95724	11	FALSE
ENSG00000184162	NR2C2AP	0.000203213	4	4	0.00295718	Ovary	0.769358	Lung	1.19677	0.706552	0.706552	-2.97215	2.60177	0.354013	2.40952	4	FALSE
ENSG00000178038	ALS2CL	0.000203301	35	9	3.27e-05	Brain_Cerebellar_Hemisphere	0.943162	Brain_Hypothalamus	16.0858	0.000166549	0.554496	-2.8399	4.1541	1.83663	1.33179	9	FALSE
ENSG00000185650	ZFP36L1	0.000203578	6	4	0.000485258	Esophagus_Muscularis	0.970173	Artery_Tibial	1.61942	0.556401	0.556401	-3.48876	1.30805	-0.598325	2.28582	4	FALSE
ENSG00000162402	USP24	0.00020362	31	15	2.87e-05	Ovary	0.939085	Prostate	12.4255	1.04e-15	0.443117	-4.18348	2.67494	0.170783	1.21984	15	FALSE
ENSG00000124207	CSE1L	0.00020395	28	10	0.0312155	Brain_Cortex	0.548073	Thyroid	12.7062	8.03e-05	0.526579	0.60065	2.15431	1.3932	0.366862	10	FALSE
ENSG00000186777	ZNF732	0.000204014	18	10	0.00072024	Esophagus_Muscularis	0.953361	Testis	3.95884	0.0575186	0.153508	-3.38176	2.69979	-0.954308	1.28662	10	FALSE
ENSG00000175920	DOK7	0.000204531	30	15	3.21e-06	Brain_Cerebellum	0.854704	Esophagus_Gastroesophageal_Junction	7.57379	8.71e-06	0.380989	-2.91235	4.65706	-0.226596	2.13679	15	FALSE
ENSG00000257704	INAFM1	0.000206375	17	9	0.00639629	Stomach	0.872803	Skin_Sun_Exposed_Lower_leg	6.12702	2.12e-16	0.341137	-2.72674	0.942171	-1.32125	1.27043	9	FALSE
ENSG00000162545	CAMK2N1	0.000206384	21	17	0.000455903	Adipose_Visceral_Omentum	0.865892	Colon_Sigmoid	5.16709	0.0238472	0.178389	-1.25897	3.50541	1.23081	1.46557	17	FALSE
ENSG00000197930	ERO1A	0.000207226	8	7	0.000620082	Artery_Tibial	0.904714	Testis	2.60109	0.0912669	0.0912669	-3.42268	0.185049	-0.867971	1.20093	7	FALSE
ENSG00000172201	ID4	0.000207481	12	11	0.00636808	Esophagus_Mucosa	0.965848	Testis	2.42166	0.0923341	0.0923341	-1.81938	2.7282	-0.0268487	1.3545	11	FALSE
ENSG00000053702	NRIP2	0.000209573	9	6	7.07e-05	Cells_EBV-transformed_lymphocytes	0.852903	Spleen	3.81704	6.5e-06	0.277705	-3.97389	2.46646	0.640421	1.9833	6	FALSE
ENSG00000138162	TACC2	0.00021064	21	14	0.000725894	Muscle_Skeletal	0.933886	Esophagus_Mucosa	6.43621	3.33e-17	0.403235	-3.37961	1.58564	-1.52855	1.40203	14	FALSE
ENSG00000228484	AL137025.1	0.000211717	3	3	0.00254571	Muscle_Skeletal	0.257153	Vagina	1.44458	0.55651	0.55651	1.13315	3.01785	1.83963	1.0271	3	FALSE
ENSG00000126215	XRCC3	0.000212904	41	6	0.000222435	Esophagus_Gastroesophageal_Junction	0.97105	Testis	22.8607	6.63e-07	0.881559	-2.49571	3.69207	1.79266	1.37918	6	FALSE
ENSG00000163803	PLB1	0.000213546	22	12	0.00300359	Artery_Aorta	0.973465	Breast_Mammary_Tissue	8.2553	0.00783797	0.343662	-1.73879	2.96737	1.13644	1.47939	12	FALSE
ENSG00000157110	RBPMS	0.000214046	10	5	0.0213244	Brain_Cerebellum	0.965025	Esophagus_Gastroesophageal_Junction	2.38433	0.0338546	0.191544	-2.30219	2.77289	0.338281	1.49233	5	FALSE
ENSG00000138279	ANXA7	0.000216283	8	3	0.000666165	Skin_Not_Sun_Exposed_Suprapubic	0.922335	Muscle_Skeletal	3.10816	1.02e-17	0.353102	-0.805145	3.40314	1.05243	1.3152	3	FALSE
ENSG00000161654	LSM12	0.000216985	8	7	0.0287365	Heart_Left_Ventricle	0.780784	Vagina	2.86163	0.0943011	0.108247	-2.18708	2.01457	0.0152639	1.45693	7	FALSE
ENSG00000198825	INPP5F	0.000217573	17	14	0.00934775	Skin_Not_Sun_Exposed_Suprapubic	0.725118	Nerve_Tibial	4.22814	0.0141896	0.154366	-1.03354	2.59907	1.08595	0.846371	14	FALSE
ENSG00000242258	LINC00996	0.000218078	5	3	4.24e-05	Artery_Coronary	0.477624	Lung	2.07833	0.00620101	0.915364	0.710129	4.09393	1.71039	1.37048	3	FALSE
ENSG00000103544	C16orf62	0.000218439	27	10	0.00163043	Artery_Tibial	0.786675	Brain_Putamen_basal_ganglia	10.0262	6.12e-18	0.37843	-1.61656	3.15041	1.60936	1.02092	10	FALSE
ENSG00000204147	ASAH2B	0.000218818	46	6	0.00155118	Lung	0.836494	Brain_Nucleus_accumbens_basal_ganglia	29.8954	2.94e-15	1.00397	-2.47798	3.16493	1.5621	1.63789	6	FALSE
ENSG00000169594	BNC1	0.000219416	4	2	5.88e-05	Heart_Atrial_Appendage	0.177013	Heart_Left_Ventricle	1.12835	0.871648	0.871648	-1.69826	4.01762	1.24841	2.33577	2	FALSE
ENSG00000234754	C1orf140	0.00021955	11	7	0.0131883	Cells_Cultured_fibroblasts	0.709767	Colon_Sigmoid	4.59873	0.000640059	0.192212	-2.47864	-0.372169	-1.31412	0.794331	7	FALSE
ENSG00000151694	ADAM17	0.000219928	17	12	0.000417009	Muscle_Skeletal	0.715963	Adipose_Subcutaneous	3.86033	0.00321851	0.189704	-3.52908	3.39482	-0.134154	1.96612	12	FALSE
ENSG00000132359	RAP1GAP2	0.000220103	22	15	0.0022015	Skin_Not_Sun_Exposed_Suprapubic	0.866373	Esophagus_Mucosa	5.7694	0.00627354	0.238809	-3.06161	1.33696	-0.978687	1.17939	15	FALSE
ENSG00000106636	YKT6	0.000221051	18	12	0.00174954	Brain_Cortex	0.539128	Nerve_Tibial	2.05321	0.310827	0.310827	-0.614132	3.12975	1.50944	0.945441	12	FALSE
ENSG00000143207	RFWD2	0.000221414	17	7	0.000937793	Thyroid	0.654471	Prostate	8.15075	0.000954378	0.328095	-0.44756	3.30855	1.72386	0.966049	7	FALSE
ENSG00000158246	FAM46B	0.000223372	3	3	0.0040315	Kidney_Cortex	0.0838531	Heart_Left_Ventricle	1.13559	0.847594	0.847594	-2.87569	1.72875	-1.16515	2.52002	3	FALSE
ENSG00000241106	HLA-DOB	0.000224803	47	2	8.91e-07	Brain_Hippocampus	0.0249534	Whole_Blood	41.7842	6.69e-06	2.15179	-4.91425	-2.24212	-3.87817	0.692979	2	FALSE
ENSG00000115602	IL1RL1	0.00022503	17	12	0.00791651	Thyroid	0.831228	Esophagus_Mucosa	4.1707	1.44e-16	0.147746	-0.213126	2.65561	1.94644	0.675518	12	FALSE
ENSG00000132823	OSER1	0.000225161	24	10	4.97e-05	Whole_Blood	0.977213	Brain_Putamen_basal_ganglia	11.6385	0.0001315	0.445734	-4.05708	0.136034	-2.30766	1.20412	10	FALSE
ENSG00000104331	IMPAD1	0.00022518	14	12	0.102108	Nerve_Tibial	0.872142	Brain_Cerebellum	3.26838	0.178481	0.178481	-1.63472	1.51347	-0.324871	1.00073	12	FALSE
ENSG00000186260	MKL2	0.000227873	12	8	0.0187631	Artery_Tibial	0.471075	Skin_Not_Sun_Exposed_Suprapubic	2.69522	0.196758	0.196758	-1.69593	2.3502	0.757165	1.06327	8	FALSE
ENSG00000135636	DYSF	0.000228845	13	10	1.51e-05	Artery_Aorta	0.923228	Breast_Mammary_Tissue	3.88941	0.0248671	0.270743	-4.32669	2.36223	-0.548384	1.81049	10	FALSE
ENSG00000136682	CBWD2	0.000230316	31	24	0.000171342	Esophagus_Mucosa	0.959207	Brain_Putamen_basal_ganglia	3.32915	0.0400054	0.168158	-1.58997	3.75791	0.724644	1.25298	24	FALSE
ENSG00000137203	TFAP2A	0.000231239	5	5	0.163425	Brain_Hippocampus	0.77315	Nerve_Tibial	2.70398	0.135037	0.135037	-1.39364	1.35936	-0.117528	1.30233	5	FALSE
ENSG00000141750	STAC2	0.000231326	12	9	0.00748913	Colon_Transverse	0.644973	Brain_Putamen_basal_ganglia	3.27487	0.012383	0.410278	-1.25583	2.67427	0.387169	1.4497	9	FALSE
ENSG00000130038	CRACR2A	0.000231445	21	19	0.0392756	Brain_Cortex	0.880177	Pancreas	4.93923	0.054579	0.168857	-1.73208	2.06129	0.360646	1.12073	19	FALSE
ENSG00000217930	PAM16	0.000233572	30	15	0.0129578	Artery_Coronary	0.4343	Brain_Substantia_nigra	9.52311	5.63e-18	0.349931	-2.48493	0.781855	-1.49699	0.561161	15	FALSE
ENSG00000136381	IREB2	0.000234049	12	6	0.0333236	Spleen	0.863903	Testis	5.47182	0.00168106	0.210186	-2.12816	1.8281	-0.222766	1.38717	6	FALSE
ENSG00000012048	BRCA1	0.000234526	9	6	0.00681318	Liver	0.682911	Cells_Cultured_fibroblasts	1.97247	0.171411	0.171411	-2.70584	2.57025	-0.251797	1.66122	6	FALSE
ENSG00000178397	FAM220A	0.000235356	18	9	9.14e-06	Skin_Sun_Exposed_Lower_leg	0.841532	Testis	7.28726	1.43e-16	0.401067	-4.43668	0.897299	-1.21053	1.63362	9	FALSE
ENSG00000138759	FRAS1	0.000235893	20	17	0.00586423	Stomach	0.986739	Heart_Atrial_Appendage	3.36102	0.0314148	0.142549	-2.4999	2.75528	0.552743	1.2684	17	FALSE
ENSG00000128951	DUT	0.000237236	11	6	0.00224958	Kidney_Cortex	0.956202	Lung	4.88022	0.00618248	0.216988	-1.75567	3.05514	0.0789855	1.36894	6	FALSE
ENSG00000167080	B4GALNT2	0.000239451	9	6	0.000543471	Stomach	0.475257	Lung	4.07318	0.00287654	0.187132	-3.04199	3.45836	-0.550542	2.08951	6	FALSE
ENSG00000272829	AC002470.1	0.000241457	11	2	0.00069726	Skin_Not_Sun_Exposed_Suprapubic	0.520886	Esophagus_Gastroesophageal_Junction	8.77515	1.66e-17	1.02534	0.64198	3.39065	2.66653	1.01786	2	FALSE
ENSG00000136014	USP44	0.000241924	35	30	0.0185808	Skin_Not_Sun_Exposed_Suprapubic	0.993493	Adipose_Visceral_Omentum	4.07833	0.0637698	0.177383	-1.25495	2.44956	1.06743	0.928111	30	FALSE
ENSG00000124380	SNRNP27	0.000242657	27	6	0.00195448	Brain_Caudate_basal_ganglia	0.325855	Cells_Cultured_fibroblasts	16.2792	3.01e-18	0.654015	-3.09706	2.90678	-0.719768	2.32373	6	FALSE
ENSG00000171303	KCNK3	0.000243573	11	7	0.00474381	Heart_Atrial_Appendage	0.96482	Adrenal_Gland	2.75443	0.0172507	0.382768	-2.93102	1.9806	-0.64274	1.74465	7	FALSE
ENSG00000114126	TFDP2	0.000244951	13	7	6.22e-05	Cells_Cultured_fibroblasts	0.986545	Stomach	2.05389	0.16052	0.16052	-1.69057	4.00418	0.486001	1.71611	7	FALSE
ENSG00000119383	PTPA	0.000246637	35	5	0.000616282	Stomach	0.964806	Brain_Putamen_basal_ganglia	16.9159	1.62e-15	0.672623	-2.04898	3.42435	2.07768	1.21589	5	FALSE
ENSG00000116406	EDEM3	0.000246656	41	8	0.00529236	Adipose_Visceral_Omentum	0.61034	Kidney_Cortex	21.4673	2.09e-15	0.923713	-2.78868	-0.509589	-1.8465	0.599421	8	FALSE
ENSG00000164879	CA3	0.000247756	14	12	0.000228967	Artery_Aorta	0.841572	Esophagus_Muscularis	3.50414	0.0215916	0.149501	-2.12541	3.68471	0.438623	1.41531	12	FALSE
ENSG00000221995	TIAF1	0.000247871	35	18	0.000198514	Esophagus_Gastroesophageal_Junction	0.917748	Heart_Left_Ventricle	8.14806	0.00198138	0.298912	-0.282036	3.7209	1.30267	1.02122	18	FALSE
ENSG00000134242	PTPN22	0.000248412	9	7	2.15e-05	Brain_Cerebellar_Hemisphere	0.789231	Whole_Blood	3.75291	0.0456223	0.165343	0.267309	4.24912	1.71063	1.42231	7	FALSE
ENSG00000184995	IFNE	0.000248835	7	6	0.00106897	Brain_Cerebellar_Hemisphere	0.768614	Cells_Cultured_fibroblasts	2.04364	0.37207	0.37207	-2.39897	3.27172	-0.179729	1.8195	6	FALSE
ENSG00000084453	SLCO1A2	0.000249743	3	2	0.00263363	Prostate	0.0744241	Brain_Cerebellum	1.28283	0.717168	0.717168	-1.14324	3.00755	1.2161	2.13287	2	FALSE
ENSG00000182600	C2orf82	0.000250311	17	3	0.000137064	Brain_Putamen_basal_ganglia	0.249938	Testis	12.9184	1.12e-19	0.83105	-3.81341	-1.1505	-3.33239	0.597999	3	FALSE
ENSG00000186409	CCDC30	0.000250759	20	8	0.000341827	Whole_Blood	0.665568	Adipose_Visceral_Omentum	11.9876	1.31e-16	0.445969	-3.49427	3.58135	-1.85147	1.85332	8	FALSE
ENSG00000272667	AC012306.2	0.000252098	16	8	0.000299495	Artery_Coronary	0.946698	Nerve_Tibial	9.55708	0.0137939	0.328513	-3.61574	1.11203	-0.888588	1.34816	8	FALSE
ENSG00000051009	FAM160A2	0.000253064	34	16	0.000535294	Muscle_Skeletal	0.965424	Heart_Left_Ventricle	12.9934	0.00377185	0.492368	-2.05613	3.46244	1.08181	0.807576	16	FALSE
ENSG00000227885	AL590652.1	0.00025356	7	5	0.00455072	Thyroid	0.692983	Adipose_Visceral_Omentum	3.85887	0.0108776	0.1769	0.39481	2.83723	1.89677	0.831465	5	FALSE
ENSG00000114353	GNAI2	0.000253674	3	2	0.110558	Ovary	0.194139	Testis	1.7467	0.2533	0.2533	-2.46958	1.59569	-0.724109	2.09261	2	FALSE
ENSG00000168237	GLYCTK	0.000253853	28	10	0.00583711	Brain_Anterior_cingulate_cortex_BA24	0.945906	Testis	13.8386	0.000291129	0.609352	-2.75679	1.79111	-0.640173	1.1989	10	FALSE
ENSG00000156269	NAA11	0.000253882	8	4	0.00252063	Artery_Aorta	0.423464	Adipose_Subcutaneous	5.45736	3.49e-18	0.240201	-2.22176	3.02085	-0.248933	1.79972	4	FALSE
ENSG00000275074	NUDT18	0.000255179	39	9	0.00238986	Brain_Hippocampus	0.948151	Muscle_Skeletal	16.9068	1.47e-15	0.707411	-3.03695	1.49139	-1.21678	1.13813	9	FALSE
ENSG00000107874	CUEDC2	0.000255308	9	7	0.00189793	Muscle_Skeletal	0.99831	Testis	3.05947	0.00260552	0.410537	-1.79769	3.10576	1.08819	1.54601	7	FALSE
ENSG00000168434	COG7	0.000256255	9	3	0.0714774	Esophagus_Gastroesophageal_Junction	0.772179	Brain_Cerebellum	6.40588	1.14e-16	0.3265	0.289526	1.80243	1.06648	0.403531	3	FALSE
ENSG00000177098	SCN4B	0.000257558	16	13	0.0276093	Testis	0.900515	Brain_Substantia_nigra	3.31601	0.0608416	0.23477	-2.12196	2.20279	0.512015	1.21994	13	FALSE
ENSG00000166997	CNPY4	0.000261079	35	13	2.28e-05	Brain_Putamen_basal_ganglia	0.83465	Brain_Hypothalamus	9.90024	8.76e-16	0.383693	0.208742	4.23538	1.89191	0.943917	13	FALSE
ENSG00000034677	RNF19A	0.000261392	14	8	0.010047	Colon_Transverse	0.799595	Lung	6.52649	1.43e-16	0.46256	-1.66206	2.57421	0.903256	1.34995	8	FALSE
ENSG00000166405	RIC3	0.000262159	29	14	0.0108982	Whole_Blood	0.872286	Brain_Caudate_basal_ganglia	8.7514	0.000212016	0.345442	-2.54595	1.30637	-1.0022	1.00957	14	FALSE
ENSG00000254847	AC009806.1	0.000263092	10	7	0.000168566	Heart_Left_Ventricle	0.995383	Brain_Cerebellum	1.52717	0.485178	0.485178	-1.13937	3.76199	0.862886	1.64208	7	FALSE
ENSG00000173456	RNF26	0.000263371	13	5	0.000375791	Artery_Tibial	0.2743	Brain_Putamen_basal_ganglia	7.25008	9.58e-17	0.285411	-1.02441	3.55653	2.17756	1.13315	5	FALSE
ENSG00000142611	PRDM16	0.000263749	6	5	3.22e-05	Brain_Spinal_cord_cervical_c-1	0.793179	Vagina	1.19113	0.744383	0.744383	-1.70897	4.76012	1.47391	2.57332	5	FALSE
ENSG00000260693	AC026150.1	0.000263946	22	15	0.00891868	Cells_Cultured_fibroblasts	0.973738	Thyroid	3.02089	1.19e-16	0.103468	-2.61516	1.92857	-0.275095	1.08731	15	FALSE
ENSG00000247970	AL160313.1	0.000264523	21	7	0.000238312	Artery_Aorta	0.556814	Esophagus_Gastroesophageal_Junction	13.1855	4.69e-18	0.514398	0.58758	3.6745	2.2617	0.750821	7	FALSE
ENSG00000109452	INPP4B	0.000265273	9	7	0.0178082	Cells_Cultured_fibroblasts	0.993023	Uterus	3.42345	6.34e-17	0.217064	-1.85039	2.36958	-0.13386	1.35386	7	FALSE
ENSG00000176915	ANKLE2	0.000265735	31	13	0.0045158	Nerve_Tibial	0.85857	Small_Intestine_Terminal_Ileum	9.36102	1.89e-16	0.40197	-2.83969	0.688614	-1.32714	0.848988	13	FALSE
ENSG00000099308	MAST3	0.000266357	16	8	0.00149256	Skin_Sun_Exposed_Lower_leg	0.892881	Artery_Tibial	4.55603	2.71e-17	0.3198	-3.17613	3.22664	1.16492	1.61224	8	FALSE
ENSG00000197780	TAF13	0.000267759	24	22	0.000381651	Artery_Tibial	0.966588	Heart_Left_Ventricle	2.85807	0.134256	0.134256	-3.55246	0.905457	-0.881015	1.044	22	FALSE
ENSG00000112773	FAM46A	0.000267888	10	6	4.01e-05	Thyroid	0.984534	Pituitary	3.02705	0.00297479	0.640265	-4.10697	3.422	0.143515	2.08821	6	FALSE
ENSG00000261603	PRSS46	0.000268239	22	14	0.00849245	Brain_Cerebellar_Hemisphere	0.928429	Colon_Sigmoid	6.2438	0.00106345	0.24348	-2.63184	2.55409	0.499154	1.24198	14	FALSE
ENSG00000129235	TXNDC17	0.000268647	8	6	0.0330581	Skin_Sun_Exposed_Lower_leg	0.21767	Brain_Substantia_nigra	1.42819	0.664953	0.664953	-2.13138	2.05764	0.214586	1.73915	6	FALSE
ENSG00000152926	ZNF117	0.00026891	48	18	0.0340211	Liver	0.545733	Brain_Spinal_cord_cervical_c-1	9.12375	4.03e-15	0.441932	0.604167	2.11982	1.44995	0.419661	18	FALSE
ENSG00000170185	USP38	0.000269171	8	4	0.00290927	Nerve_Tibial	0.716093	Liver	1.72572	0.276557	0.276557	-2.97717	0.231993	-1.69964	1.23203	4	FALSE
ENSG00000174483	BBS1	0.000269212	16	6	3.04e-05	Liver	0.975912	Whole_Blood	6.85571	4.35e-17	0.348854	-2.99057	4.17054	0.504055	1.90139	6	FALSE
ENSG00000215251	FASTKD5	0.000273784	20	10	0.000207922	Testis	0.843264	Adipose_Visceral_Omentum	9.85545	3.11e-17	0.428677	-0.721255	3.70919	1.80971	1.38584	10	FALSE
ENSG00000104783	KCNN4	0.000279058	26	15	0.00278078	Breast_Mammary_Tissue	0.949612	Whole_Blood	7.10353	3.27e-18	0.288437	-2.99099	2.13589	-0.886178	1.07465	15	FALSE
ENSG00000057252	SOAT1	0.000281197	17	10	0.01218	Nerve_Tibial	0.672351	Uterus	4.53733	0.0108499	0.25544	-2.09869	2.50688	-0.0662689	1.43749	10	FALSE
ENSG00000101194	SLC17A9	0.000281856	13	8	0.0254247	Minor_Salivary_Gland	0.823947	Heart_Left_Ventricle	5.63063	0.011025	0.284856	-2.23489	0.387619	-1.18197	0.814302	8	FALSE
ENSG00000257467	PPFIA2-AS1	0.00028318	3	2	0.00555433	Nerve_Tibial	0.188005	Testis	1.46448	0.535525	0.535525	0.892156	2.77299	1.66055	0.98649	2	FALSE
ENSG00000090273	NUDC	0.000284127	24	11	0.0110059	Breast_Mammary_Tissue	0.910897	Skin_Sun_Exposed_Lower_leg	8.16315	0.000414588	0.511276	-2.70468	2.40037	-0.845016	1.56446	11	FALSE
ENSG00000060069	CTDP1	0.000284655	11	7	0.0125034	Liver	0.794589	Nerve_Tibial	5.21192	0.00569409	0.297467	-2.49761	1.69584	-0.261791	1.3859	7	FALSE
ENSG00000176920	FUT2	0.000285688	21	5	0.000907597	Colon_Transverse	0.747138	Brain_Hypothalamus	14.946	1.21e-16	0.773966	-3.31771	2.92176	-0.633613	2.41443	5	FALSE
ENSG00000008869	HEATR5B	0.000285778	4	2	0.00134318	Whole_Blood	0.0121796	Testis	1.01556	0.984443	0.984443	0.833374	3.20659	2.28366	1.01611	2	FALSE
ENSG00000165023	DIRAS2	0.000287477	9	8	0.0569381	Nerve_Tibial	0.96669	Brain_Spinal_cord_cervical_c-1	2.86537	1.49e-16	0.209311	-1.90379	1.80643	-0.157637	1.25136	8	FALSE
ENSG00000169857	AVEN	0.000287545	42	14	0.00423416	Colon_Sigmoid	0.787095	Brain_Cerebellum	17.7345	1.68e-15	0.616192	-2.86017	0.99996	-1.53856	0.828557	14	FALSE
ENSG00000259120	SMIM6	0.000287832	5	3	0.058957	Brain_Nucleus_accumbens_basal_ganglia	0.862953	Liver	1.68562	0.313374	0.313374	-1.55909	2.22247	0.506957	1.55769	3	FALSE
ENSG00000272347	AC116351.2	0.000288419	11	7	0.00712309	Esophagus_Muscularis	0.736858	Skin_Sun_Exposed_Lower_leg	2.55608	0.023294	0.364693	-2.69103	-0.336018	-1.38193	0.799045	7	FALSE
ENSG00000197594	ENPP1	0.000288526	15	6	0.0366274	Artery_Tibial	0.925488	Brain_Cerebellum	4.9817	0.00265446	0.24857	-0.961109	2.08989	0.486751	0.948519	6	FALSE
ENSG00000243321	LINC01998	0.000289071	13	9	0.0580354	Brain_Anterior_cingulate_cortex_BA24	0.388463	Brain_Substantia_nigra	2.48623	0.212449	0.212449	-1.89543	-0.862408	-1.62265	0.309696	9	FALSE
ENSG00000022840	RNF10	0.000289876	12	6	0.00594772	Testis	0.943846	Pancreas	4.20811	4.38e-17	0.752568	-2.75065	2.67581	-0.328892	1.83657	6	FALSE
ENSG00000127838	PNKD	0.000294159	22	8	0.00915218	Pancreas	0.784856	Brain_Putamen_basal_ganglia	12.7039	2.78e-18	0.549844	-2.60632	2.22714	-0.85363	1.2408	8	FALSE
ENSG00000113580	NR3C1	0.000294441	10	5	0.00145389	Esophagus_Muscularis	0.515315	Prostate	1.49225	0.660309	0.660309	-1.33848	3.18373	1.16577	1.48282	5	FALSE
ENSG00000110446	SLC15A3	0.000294732	8	7	0.0176975	Brain_Caudate_basal_ganglia	0.743274	Colon_Sigmoid	2.53312	0.263151	0.263151	-2.37189	1.32154	-0.463344	1.41325	7	FALSE
ENSG00000165821	SALL2	0.000295512	5	4	0.0911732	Adrenal_Gland	0.253729	Thyroid	2.04459	0.207108	0.207108	-1.68924	0.0834675	-1.11199	0.71743	4	FALSE
ENSG00000171408	PDE7B	0.000297194	6	4	0.000233036	Brain_Hypothalamus	0.453019	Spleen	1.20415	0.829121	0.829121	-3.68022	1.76438	-0.34122	2.03028	4	FALSE
ENSG00000113108	APBB3	0.000298016	6	6	0.000672062	Ovary	0.94544	Brain_Nucleus_accumbens_basal_ganglia	1.66704	0.272485	0.272485	0.0684337	3.40073	1.11941	1.19694	6	FALSE
ENSG00000124772	CPNE5	0.000298268	19	10	0.00954893	Prostate	0.987436	Uterus	7.94748	0.00916489	0.277287	-2.15251	2.59175	0.586766	1.17317	10	FALSE
ENSG00000116035	VAX2	0.000300344	11	6	0.0189325	Adipose_Visceral_Omentum	0.338914	Esophagus_Muscularis	4.16158	0.0289223	0.232842	0.317348	2.34686	1.59982	0.648384	6	FALSE
ENSG00000124198	ARFGEF2	0.000302397	17	11	0.00180569	Small_Intestine_Terminal_Ileum	0.815126	Brain_Caudate_basal_ganglia	5.24356	0.0210509	0.235436	-0.369293	3.12046	1.52278	1.00053	11	FALSE
ENSG00000074755	ZZEF1	0.000304368	19	9	0.00229436	Heart_Atrial_Appendage	0.792128	Artery_Aorta	7.57355	3.9e-17	0.457104	-0.658191	3.04922	1.57675	0.993573	9	FALSE
ENSG00000081177	EXD2	0.000305119	5	3	0.000685374	Small_Intestine_Terminal_Ileum	0.208132	Heart_Left_Ventricle	1.22842	0.766477	0.766477	-3.39536	0.7817	-1.20859	1.5291	3	FALSE
ENSG00000179627	ZBTB42	0.000305295	6	4	0.00346845	Pancreas	0.213123	Colon_Sigmoid	1.59763	0.561145	0.561145	-1.32565	2.92285	0.862973	1.7742	4	FALSE
ENSG00000068028	RASSF1	0.000305439	10	6	0.0155994	Heart_Left_Ventricle	0.881727	Heart_Atrial_Appendage	4.58129	0.0102607	0.284818	-2.1826	2.41815	0.410392	1.36188	6	FALSE
ENSG00000171773	NXNL1	0.000306125	17	5	0.000205684	Thyroid	0.19899	Brain_Spinal_cord_cervical_c-1	8.58746	7.31e-17	0.424499	1.28443	3.71193	2.86773	0.7252	5	FALSE
ENSG00000251664	PCDHA12	0.000306889	7	5	0.0011778	Brain_Amygdala	0.651918	Testis	2.09322	0.309712	0.309712	-0.772138	3.2442	1.19629	1.32148	5	FALSE
ENSG00000173653	RCE1	0.000307179	19	14	0.036226	Whole_Blood	0.881343	Esophagus_Mucosa	3.98288	1.9e-16	0.15351	-1.95267	2.09438	-0.497657	1.03681	14	FALSE
ENSG00000163110	PDLIM5	0.000307663	17	8	0.000220817	Brain_Cerebellum	0.980808	Uterus	8.40465	0.00027019	0.40081	-2.00969	3.69393	1.06324	1.32858	8	FALSE
ENSG00000115145	STAM2	0.000307789	24	11	0.00265245	Nerve_Tibial	0.946691	Artery_Tibial	11.1208	0.00265475	0.38636	-3.00538	0.562999	-1.42069	0.945003	11	FALSE
ENSG00000185352	HS6ST3	0.000309385	16	9	0.00257623	Esophagus_Mucosa	0.929782	Pituitary	7.77684	0.00424389	0.262435	-3.01424	1.0882	-0.744552	1.17392	9	FALSE
ENSG00000166166	TRMT61A	0.000311286	26	9	0.000641077	Skin_Not_Sun_Exposed_Suprapubic	0.992384	Esophagus_Gastroesophageal_Junction	10.886	2.78e-17	0.425082	-3.41361	1.69842	-0.975247	1.42174	9	FALSE
ENSG00000065308	TRAM2	0.000311406	16	13	0.0052823	Brain_Cerebellar_Hemisphere	0.883262	Thyroid	3.28915	0.040972	0.153737	-2.78929	2.61453	0.219896	1.65997	13	FALSE
ENSG00000135926	TMBIM1	0.000312515	25	11	3.59e-05	Adrenal_Gland	0.496891	Uterus	9.27219	5.19e-17	0.363085	-4.13227	1.98277	-1.90018	1.04104	11	FALSE
ENSG00000075043	KCNQ2	0.000313664	9	8	0.00195108	Esophagus_Gastroesophageal_Junction	0.805552	Testis	1.73549	0.293842	0.293842	-2.80059	3.09758	-0.471706	1.68858	8	FALSE
ENSG00000270035	AL359881.2	0.000313727	11	8	0.00053047	Minor_Salivary_Gland	0.787608	Testis	1.45347	0.75871	0.75871	-3.46488	0.269418	-1.37498	1.05831	8	FALSE
ENSG00000105254	TBCB	0.000314772	13	11	0.0350461	Muscle_Skeletal	0.758634	Brain_Spinal_cord_cervical_c-1	1.84327	0.461069	0.461069	-2.14211	1.87348	0.411636	1.59747	11	FALSE
ENSG00000117298	ECE1	0.000315825	11	7	0.019968	Spleen	0.850587	Colon_Sigmoid	2.63595	5.35e-17	0.195067	-1.74303	2.32695	-0.0631854	1.18026	7	FALSE
ENSG00000115825	PRKD3	0.000317243	41	8	7.62e-05	Brain_Putamen_basal_ganglia	0.96448	Adrenal_Gland	20.7685	1.75e-15	0.870828	-0.191599	3.95594	2.28867	1.01661	8	FALSE
ENSG00000157554	ERG	0.000317861	5	2	8.5e-05	Esophagus_Mucosa	0.194824	Brain_Spinal_cord_cervical_c-1	1.50853	0.491473	0.491473	-3.92978	1.29644	-0.62359	1.98347	2	FALSE
ENSG00000119950	MXI1	0.000319882	17	13	0.00668504	Brain_Anterior_cingulate_cortex_BA24	0.746418	Artery_Aorta	3.88748	0.0308654	0.22101	-0.436284	2.71214	1.54166	0.929412	13	FALSE
ENSG00000111540	RAB5B	0.000319967	7	4	0.000720979	Heart_Left_Ventricle	0.248643	Thyroid	3.66608	0.00455155	0.134486	-3.38147	2.43113	-0.708553	1.9999	4	FALSE
ENSG00000154511	FAM69A	0.00032031	19	10	0.00493383	Adipose_Visceral_Omentum	0.932521	Thyroid	6.40353	0.010951	0.242024	-2.81132	2.50616	-0.206776	1.77365	10	FALSE
ENSG00000166974	MAPRE2	0.000320368	9	5	0.00382084	Esophagus_Gastroesophageal_Junction	0.863511	Cells_Cultured_fibroblasts	3.49423	8.04e-17	0.141344	-2.06908	2.89259	1.20698	1.53577	5	FALSE
ENSG00000177963	RIC8A	0.000322002	38	12	0.00011615	Whole_Blood	0.71002	Heart_Left_Ventricle	16.2114	1.54e-15	0.552874	-3.85411	0.735731	-1.91948	1.17129	12	FALSE
ENSG00000127337	YEATS4	0.000324321	49	14	4.6e-05	Brain_Substantia_nigra	0.385174	Brain_Spinal_cord_cervical_c-1	19.2497	3.24e-06	0.720619	-1.85911	4.07493	2.19344	1.00055	14	FALSE
ENSG00000243147	MRPL33	0.000325908	7	6	0.0011926	Testis	0.854896	Brain_Substantia_nigra	1.75725	0.534929	0.534929	-3.24064	1.67263	-0.312009	1.8765	6	FALSE
ENSG00000237419	AL954642.1	0.000326836	13	8	0.0009671	Esophagus_Gastroesophageal_Junction	0.910756	Brain_Anterior_cingulate_cortex_BA24	4.73178	2.47e-17	0.420661	-3.29993	2.10018	0.179134	1.43198	8	FALSE
ENSG00000151458	ANKRD50	0.000327907	20	9	8.82e-05	Nerve_Tibial	0.924433	Stomach	8.26375	0.00010714	0.337148	-0.0948515	3.92085	1.88551	0.99218	9	FALSE
ENSG00000172059	KLF11	0.000328486	14	11	0.00542337	Brain_Putamen_basal_ganglia	0.920031	Spleen	2.63423	0.247153	0.247153	-2.78075	-0.0983368	-0.977536	0.883046	11	FALSE
ENSG00000169609	C15orf40	0.000329222	49	3	7.72e-05	Adrenal_Gland	0.0255351	Adipose_Visceral_Omentum	27.5294	0.000235788	1.54675	-3.95285	-2.23321	-3.15483	0.349784	3	FALSE
ENSG00000160716	CHRNB2	0.000329301	11	10	0.00190046	Brain_Caudate_basal_ganglia	0.877459	Esophagus_Mucosa	3.52681	0.00487906	0.233906	-3.10536	2.12372	-0.326414	1.70985	10	FALSE
ENSG00000203943	SAMD13	0.000329408	7	6	0.00133188	Brain_Spinal_cord_cervical_c-1	0.707553	Stomach	1.77324	0.407275	0.407275	-3.20902	2.00302	0.034976	1.65346	6	FALSE
ENSG00000134533	RERG	0.000329884	13	12	0.00193481	Brain_Cerebellum	0.926712	Spleen	2.74469	0.129888	0.129888	-3.10006	1.59962	-0.685313	1.13464	12	FALSE
ENSG00000169902	TPST1	0.000331201	18	10	0.0263536	Muscle_Skeletal	0.768519	Esophagus_Mucosa	5.34545	0.00110473	0.22791	-2.22096	0.648485	-1.23584	0.68245	10	FALSE
ENSG00000124126	PREX1	0.000332074	17	14	7.62e-06	Muscle_Skeletal	0.859957	Cells_Cultured_fibroblasts	4.1724	0.0267929	0.20551	-4.47548	3.43648	0.69036	1.90967	14	FALSE
ENSG00000214530	STARD10	0.000333533	36	17	0.000933455	Skin_Not_Sun_Exposed_Suprapubic	0.990038	Brain_Substantia_nigra	8.19401	0.00189314	0.318112	-0.177969	3.30985	1.6458	0.767527	17	FALSE
ENSG00000103932	RPAP1	0.000334173	48	5	0.000645526	Brain_Cerebellar_Hemisphere	0.456873	Ovary	23.9375	1.87e-15	1.09625	-3.41173	-0.744006	-2.39579	0.52127	5	FALSE
ENSG00000186442	KRT3	0.000336887	3	3	0.0415607	Skin_Not_Sun_Exposed_Suprapubic	0.225964	Esophagus_Mucosa	1.72547	0.301404	0.301404	-2.03789	1.21082	-0.835802	1.78142	3	FALSE
ENSG00000131771	PPP1R1B	0.000339007	7	5	0.000676931	Esophagus_Mucosa	0.407301	Brain_Caudate_basal_ganglia	1.78627	0.220956	0.220956	-3.39876	3.20444	-1.08888	2.25972	5	FALSE
ENSG00000112237	CCNC	0.000340681	8	6	0.000563082	Uterus	0.984248	Artery_Aorta	3.60271	2.11e-05	0.444272	-0.755999	3.4488	0.928869	1.48512	6	FALSE
ENSG00000100678	SLC8A3	0.000341024	11	5	0.00107111	Colon_Sigmoid	0.806109	Brain_Putamen_basal_ganglia	4.13779	0.0290473	0.63373	-3.27115	2.16829	-0.0366675	1.61534	5	FALSE
ENSG00000060138	YBX3	0.000341301	24	6	3.52e-05	Thyroid	0.748067	Colon_Sigmoid	13.0612	2.05e-17	0.440144	-4.13668	0.698513	-1.9547	1.04792	6	FALSE
ENSG00000243543	WFDC6	0.000341828	4	2	0.00161776	Thyroid	0.131588	Adipose_Visceral_Omentum	3.14197	0.00223394	0.851071	-3.15269	-1.50787	-2.62871	0.763971	2	FALSE
ENSG00000262031	LINC01974	0.000341981	1	1	0.000341981	Testis	0.000341981	Testis	1	1	1	-3.58123	-3.58123	-3.58123	NA	1	FALSE
ENSG00000143365	RORC	0.000342131	8	4	0.00200047	Brain_Caudate_basal_ganglia	0.829967	Lung	3.42359	0.00182017	0.652068	-2.45956	3.09016	0.836907	1.78901	4	FALSE
ENSG00000134201	GSTM5	0.000343033	47	3	4.04e-08	Artery_Coronary	0.897671	Minor_Salivary_Gland	35.2055	1.98e-07	1.22345	0.128604	5.4893	2.63649	1.01302	3	FALSE
ENSG00000072952	MRVI1	0.000343249	15	8	0.00173431	Testis	0.776747	Whole_Blood	7.68794	8.91e-18	0.341584	-2.36408	3.13232	-0.430514	1.63617	8	FALSE
ENSG00000167384	ZNF180	0.000345479	32	18	0.001184	Stomach	0.936902	Brain_Cortex	6.56176	6.79e-19	0.28846	-2.41505	3.24271	0.140127	1.1684	18	FALSE
ENSG00000074696	HACD3	0.000345918	9	4	0.0644001	Cells_EBV-transformed_lymphocytes	0.744459	Nerve_Tibial	3.70039	7.12e-17	0.184073	-1.75008	1.8494	0.762732	1.17809	4	FALSE
ENSG00000198732	SMOC1	0.000345969	17	13	0.0089563	Artery_Tibial	0.791292	Brain_Caudate_basal_ganglia	5.27665	0.00491468	0.204694	-2.61372	0.584003	-1.28719	1.06933	13	FALSE
ENSG00000111962	UST	0.000346893	31	22	0.00357692	Muscle_Skeletal	0.742458	Heart_Left_Ventricle	4.93897	0.00969111	0.221922	-2.52377	2.91325	0.87771	1.20966	22	FALSE
ENSG00000172354	GNB2	0.000346935	9	7	0.0491878	Brain_Cerebellar_Hemisphere	0.875335	Testis	4.17709	0.0270234	0.155769	-1.96696	1.95083	0.542144	1.30562	7	FALSE
ENSG00000095739	BAMBI	0.000347009	9	9	0.00147766	Muscle_Skeletal	0.949731	Whole_Blood	1.81697	0.384402	0.384402	-0.13519	3.17904	1.79375	1.20334	9	FALSE
ENSG00000160746	ANO10	0.000349703	9	8	0.0311316	Thyroid	0.974309	Artery_Tibial	3.92117	0.0966064	0.174445	-2.15539	1.06868	0.0480826	1.00249	8	FALSE
ENSG00000145217	SLC26A1	0.000349963	46	2	8.01e-05	Brain_Nucleus_accumbens_basal_ganglia	0.731647	Liver	39.4305	3.89e-15	1.37274	0.342935	3.94408	2.97894	0.574325	2	FALSE
ENSG00000197530	MIB2	0.000351548	21	10	9.88e-05	Artery_Tibial	0.68812	Esophagus_Muscularis	2.70696	0.0297898	0.213966	-3.89353	1.73404	-0.632984	1.54437	10	FALSE
ENSG00000007306	CEACAM7	0.000351917	5	3	0.0868447	Skin_Sun_Exposed_Lower_leg	0.0998367	Skin_Not_Sun_Exposed_Suprapubic	1.94223	0.412424	0.412424	-1.71228	1.65112	-0.381322	1.40132	3	FALSE
ENSG00000232504	ST3GAL5-AS1	0.00035532	5	4	1.38e-05	Brain_Caudate_basal_ganglia	0.00548615	Brain_Spinal_cord_cervical_c-1	2.69332	0.133547	0.133547	-3.02879	4.67699	1.16743	3.85574	4	FALSE
ENSG00000168938	PPIC	0.000355858	20	10	0.000283156	Adipose_Subcutaneous	0.945421	Pancreas	10.2027	0.000937744	0.345723	-0.851475	3.63024	1.81242	1.14449	10	FALSE
ENSG00000064692	SNCAIP	0.000357152	13	9	0.0207593	Colon_Sigmoid	0.775489	Kidney_Cortex	3.00723	0.141382	0.141382	-2.31233	2.78723	0.0278526	1.41117	9	FALSE
ENSG00000169180	XPO6	0.00035822	18	8	0.000530205	Thyroid	0.146028	Adipose_Visceral_Omentum	11.2514	0.00152412	0.417176	-3.46501	-1.45371	-2.69306	0.62449	8	FALSE
ENSG00000172640	OR10AD1	0.000359433	6	4	0.000189588	Thyroid	0.44525	Kidney_Cortex	2.03164	0.232991	0.232991	0.603932	3.7325	1.36443	1.19191	4	FALSE
ENSG00000128594	LRRC4	0.000360179	11	9	0.0882748	Lung	0.936171	Brain_Cerebellar_Hemisphere	2.98182	0.105526	0.105526	-1.70457	2.25334	-0.412243	1.31946	9	FALSE
ENSG00000101307	SIRPB1	0.000361468	49	17	0.0211394	Esophagus_Mucosa	0.752618	Whole_Blood	19.4979	0.000286569	0.675037	0.31519	2.30548	1.81653	0.424266	17	FALSE
ENSG00000155629	PIK3AP1	0.000363632	10	9	0.00555016	Colon_Transverse	0.603975	Ovary	1.71598	0.367826	0.367826	-2.33553	2.77324	0.0790795	1.71707	9	FALSE
ENSG00000165905	LARGE2	0.000363902	8	3	0.00793596	Adipose_Visceral_Omentum	0.32935	Heart_Atrial_Appendage	1.48925	0.451547	0.451547	-1.50743	2.65478	0.358124	1.28347	3	FALSE
ENSG00000100027	YPEL1	0.000363933	10	7	0.0284279	Brain_Cortex	0.912215	Artery_Tibial	2.65925	0.236368	0.236368	0.110245	2.59396	1.63422	0.811347	7	FALSE
ENSG00000104805	NUCB1	0.000364287	28	22	0.000386906	Muscle_Skeletal	0.997208	Skin_Not_Sun_Exposed_Suprapubic	5.19708	0.00158667	0.181789	-3.54886	1.53967	-0.584933	1.17299	22	FALSE
ENSG00000168005	C11orf84	0.000365432	27	11	0.0178295	Spleen	0.767802	Brain_Cerebellum	5.25191	8.64e-17	0.177897	-2.36914	-0.295251	-1.48138	0.397718	11	FALSE
ENSG00000197093	GAL3ST4	0.00036561	12	7	4.44e-06	Colon_Sigmoid	0.616344	Adipose_Subcutaneous	5.40583	0.00254038	0.234859	-3.06699	4.58953	-0.533106	2.33691	7	FALSE
ENSG00000250903	GMDS-AS1	0.000366384	15	6	0.0168392	Whole_Blood	0.78045	Lung	5.87674	0.000937187	0.402137	-1.43227	2.3902	0.738932	1.23252	6	FALSE
ENSG00000179344	HLA-DQB1	0.000366689	48	21	0.000129248	Brain_Hippocampus	0.927051	Skin_Not_Sun_Exposed_Suprapubic	12.7265	1.12e-15	0.43135	-3.82789	1.6503	-1.14608	1.08233	21	FALSE
ENSG00000125968	ID1	0.000366732	4	2	0.000962092	Adipose_Visceral_Omentum	0.264995	Esophagus_Gastroesophageal_Junction	1.30285	0.697146	0.697146	-1.41991	3.30138	0.956235	1.93107	2	FALSE
ENSG00000116138	DNAJC16	0.000367621	20	7	0.00790684	Spleen	0.827833	Adipose_Subcutaneous	11.9719	0.00178869	0.458277	-2.65602	1.35475	-0.848662	1.14469	7	FALSE
ENSG00000196531	NACA	0.000369347	6	6	0.00140888	Testis	0.200892	Pancreas	2.07378	0.249818	0.249818	-3.19282	2.38583	0.97232	2.08522	6	FALSE
ENSG00000231453	LINC01305	0.000370539	7	7	0.044079	Brain_Caudate_basal_ganglia	0.969944	Brain_Anterior_cingulate_cortex_BA24	1.95257	0.140851	0.140851	-2.01334	1.73787	-0.268117	1.30354	7	FALSE
ENSG00000047457	CP	0.000370864	16	7	0.00636343	Liver	0.963255	Brain_Putamen_basal_ganglia	7.10484	5.06e-17	0.508363	-2.72844	2.33159	0.514686	1.36166	7	FALSE
ENSG00000137720	C11orf1	0.000371831	18	3	8.67e-06	Brain_Putamen_basal_ganglia	0.0630148	Adipose_Subcutaneous	15.0111	5.49e-17	0.643646	-4.44799	-1.85909	-2.79466	0.787888	3	FALSE
ENSG00000175183	CSRP2	0.000373104	18	14	0.00339728	Artery_Tibial	0.985131	Esophagus_Mucosa	3.29466	0.0350072	0.283096	-1.93755	2.9293	0.997793	1.33178	14	FALSE
ENSG00000068137	PLEKHH3	0.000375271	7	3	0.00951448	Lung	0.918533	Cells_EBV-transformed_lymphocytes	2.27325	0.0975667	0.0975667	-5.3771	4.05928	-0.163895	3.58046	3	FALSE
ENSG00000159217	IGF2BP1	0.000376279	2	1	1.37e-06	Testis	0.0236699	Kidney_Cortex	1.98848	0.0115155	1.98848	2.26245	4.82942	3.54593	1.81512	1	FALSE
ENSG00000104866	PPP1R37	0.000376316	17	11	0.00353628	Brain_Cerebellum	0.932424	Brain_Amygdala	3.34012	0.0620067	0.133281	-2.18825	2.91681	-0.0909141	1.34319	11	FALSE
ENSG00000129465	RIPK3	0.000377277	26	10	0.0337008	Adipose_Visceral_Omentum	0.421158	Brain_Anterior_cingulate_cortex_BA24	2.47393	0.0260953	0.485164	-1.40564	2.73248	1.68956	0.791917	10	FALSE
ENSG00000073008	PVR	0.000378951	34	14	6.25e-06	Thyroid	0.957299	Breast_Mammary_Tissue	11.9523	1.1e-15	0.408658	-3.31199	4.51777	-0.175259	1.31572	14	FALSE
ENSG00000171055	FEZ2	0.000379381	29	13	0.0148662	Heart_Left_Ventricle	0.926765	Colon_Transverse	13.7989	0.00365889	0.479815	-2.43562	1.51719	-0.0426954	1.18079	13	FALSE
ENSG00000112282	MED23	0.000381098	11	4	0.00129287	Whole_Blood	0.81298	Ovary	5.5011	1.27e-19	0.482032	-3.21756	1.99018	-0.840209	1.96429	4	FALSE
ENSG00000137265	IRF4	0.000382792	13	4	0.00555967	Breast_Mammary_Tissue	0.858889	Small_Intestine_Terminal_Ileum	9.62052	1.85e-17	0.361903	-1.03676	2.77268	1.18543	1.10479	4	FALSE
ENSG00000056558	TRAF1	0.000386844	44	11	4.75e-05	Adrenal_Gland	0.999401	Prostate	16.2772	9.17e-05	0.56995	-4.06753	1.12933	-2.24287	1.25131	11	FALSE
ENSG00000101052	IFT52	0.000387458	28	9	0.00497997	Brain_Caudate_basal_ganglia	0.961461	Pancreas	12.9122	4.7e-07	0.447646	-1.04814	2.80833	1.24794	1.05227	9	FALSE
ENSG00000182584	ACTL10	0.000391497	10	6	0.0439043	Thyroid	0.469689	Colon_Transverse	4.30066	0.0122651	0.226657	-2.015	0.939219	-1.08243	1.09336	6	FALSE
ENSG00000269976	AC012065.3	0.000392406	18	9	0.00507249	Lung	0.973356	Stomach	7.52183	0.0163347	0.28462	-0.0930104	2.80239	1.17702	0.917174	9	FALSE
ENSG00000160097	FNDC5	0.000397913	6	5	0.00974129	Thyroid	0.9207	Stomach	1.56568	0.428019	0.428019	-2.37629	2.58488	-0.227586	1.71554	5	FALSE
ENSG00000154016	GRAP	0.000398576	4	3	0.00908739	Heart_Atrial_Appendage	0.58491	Brain_Amygdala	1.7046	0.308979	0.308979	-2.60875	0.546228	-1.37258	1.37171	3	FALSE
ENSG00000244005	NFS1	0.00039924	6	5	0.000132712	Artery_Tibial	0.847077	Esophagus_Gastroesophageal_Junction	1.53007	0.48475	0.48475	-2.16346	3.82137	0.355465	2.47775	5	FALSE
ENSG00000078967	UBE2D4	0.000399502	8	8	0.00675366	Nerve_Tibial	0.417565	Brain_Substantia_nigra	1.86587	0.215657	0.215657	-1.86322	2.70875	1.05387	1.33378	8	FALSE
ENSG00000107551	RASSF4	0.000399902	21	14	0.00642491	Spleen	0.958274	Artery_Aorta	4.49925	0.00010189	0.230327	-2.72527	1.22791	-0.953712	1.07867	14	FALSE
ENSG00000119574	ZBTB45	0.000401633	13	4	0.0462066	Thyroid	0.434617	Artery_Coronary	4.59013	5.32e-17	0.48911	0.753512	1.9935	1.30147	0.385129	4	FALSE
ENSG00000182472	CAPN12	0.000402655	41	18	0.00400919	Cells_Cultured_fibroblasts	0.987904	Brain_Nucleus_accumbens_basal_ganglia	10.2665	3.13e-06	0.381604	-2.87744	2.73563	-0.788819	1.33368	18	FALSE
ENSG00000179981	TSHZ1	0.000403166	7	7	0.00279911	Nerve_Tibial	0.96988	Brain_Cerebellar_Hemisphere	1.73198	0.333962	0.333962	-2.98898	0.314296	-1.23274	1.35472	7	FALSE
ENSG00000090372	STRN4	0.000405597	31	6	0.000181154	Muscle_Skeletal	0.972763	Brain_Substantia_nigra	19.0592	1.33e-16	0.70277	-3.74394	0.126833	-1.71446	0.8825	6	FALSE
ENSG00000134571	MYBPC3	0.000406608	7	6	0.000579331	Brain_Cortex	0.924722	Nerve_Tibial	2.49501	7.89e-17	0.160733	-1.75584	3.44111	0.433539	1.68855	6	FALSE
ENSG00000151651	ADAM8	0.000406652	12	8	0.0401256	Colon_Sigmoid	0.690501	Brain_Nucleus_accumbens_basal_ganglia	4.10076	5.72e-17	0.164692	-1.55708	2.05245	0.528977	1.18502	8	FALSE
ENSG00000135452	TSPAN31	0.000407454	14	6	0.00106079	Muscle_Skeletal	0.574449	Brain_Cortex	7.55694	8.01e-05	0.38583	-3.27389	0.561512	-2.25902	1.05121	6	FALSE
ENSG00000188493	C19orf54	0.000408109	37	8	0.0199248	Brain_Caudate_basal_ganglia	0.984233	Colon_Transverse	15.4057	1.16e-15	0.561886	-0.828651	2.32776	1.32065	0.645723	8	FALSE
ENSG00000204315	FKBPL	0.000408243	11	7	0.00119135	Skin_Not_Sun_Exposed_Suprapubic	0.754928	Brain_Cerebellum	3.24949	0.0605167	0.154947	-3.24094	3.24072	-1.16474	1.97693	7	FALSE
ENSG00000117407	ARTN	0.000408337	19	9	0.000237017	Cells_Cultured_fibroblasts	0.372179	Brain_Caudate_basal_ganglia	7.9706	0.0102497	0.513808	0.892399	3.6759	1.87965	0.655411	9	FALSE
ENSG00000265808	SEC22B	0.000408935	16	12	0.100373	Lung	0.842851	Artery_Tibial	2.61173	0.124101	0.124101	-1.64305	1.54539	0.292026	0.979478	12	FALSE
ENSG00000251247	ZNF345	0.000410383	9	6	0.00804387	Artery_Aorta	0.510368	Adrenal_Gland	1.91362	0.416134	0.416134	-2.65022	2.38339	-0.532723	1.80967	6	FALSE
ENSG00000205611	LINC01597	0.000413652	40	5	0.00511175	Brain_Substantia_nigra	0.614567	Spleen	11.8516	9.36e-18	1.33103	-2.79991	0.503565	-1.84743	0.715886	5	FALSE
ENSG00000092964	DPYSL2	0.000413671	15	7	0.00546663	Brain_Anterior_cingulate_cortex_BA24	0.783023	Heart_Left_Ventricle	7.52025	0.0027072	0.289985	-2.77817	2.33433	-1.23953	1.19169	7	FALSE
ENSG00000080709	KCNN2	0.000413696	9	7	0.00150352	Lung	0.976521	Adrenal_Gland	2.27843	0.238188	0.238188	-3.174	2.14403	-0.360999	1.71806	7	FALSE
ENSG00000154099	DNAAF1	0.00041419	24	11	0.0252513	Skin_Not_Sun_Exposed_Suprapubic	0.555214	Brain_Cortex	7.77529	0.00828474	0.337378	-2.23754	-0.336282	-1.54411	0.45101	11	FALSE
ENSG00000124302	CHST8	0.000414333	22	7	0.000557685	Brain_Putamen_basal_ganglia	0.997662	Adipose_Subcutaneous	8.68263	4.78e-17	0.414843	-3.4514	2.11641	0.250189	1.54726	7	FALSE
ENSG00000283078	AL137077.2	0.000414402	5	3	0.0747709	Adrenal_Gland	0.351714	Lung	1.87026	0.157651	0.157651	-1.95655	0.931271	-0.753689	1.28621	3	FALSE
ENSG00000171695	LKAAEAR1	0.000415343	7	5	0.000203441	Lung	0.941052	Brain_Cerebellar_Hemisphere	4.388	0.0158579	0.226715	-3.7147	3.34129	-0.15375	3.30061	5	FALSE
ENSG00000204228	HSD17B8	0.000416755	37	2	1.23e-05	Adrenal_Gland	0.344162	Brain_Hippocampus	23.3319	9.33e-06	8.91548	0.945973	4.37235	2.8193	0.594131	2	FALSE
ENSG00000267069	AP005264.1	0.000416876	18	6	0.00821865	Minor_Salivary_Gland	0.960884	Colon_Transverse	11.2017	1.16e-20	0.473339	-0.0490438	2.64295	1.51581	0.896871	6	FALSE
ENSG00000188747	NOXA1	0.000417314	36	20	0.0137829	Testis	0.940285	Pituitary	3.08268	0.069586	0.107076	-2.46287	1.97969	-0.0793945	1.08515	20	FALSE
ENSG00000183850	ZNF730	0.000418314	20	11	0.0113446	Lung	0.806913	Skin_Sun_Exposed_Lower_leg	6.99255	0.00663933	0.246673	-2.5319	0.849912	-1.00075	1.04964	11	FALSE
ENSG00000104972	LILRB1	0.000419252	18	14	0.0294489	Heart_Atrial_Appendage	0.967832	Spleen	5.74221	4.02e-17	0.275063	-2.17743	1.52546	-1.09555	0.880965	14	FALSE
ENSG00000100647	SUSD6	0.000419438	7	4	0.00197188	Adipose_Visceral_Omentum	0.459124	Spleen	2.84348	0.00647108	0.159958	-3.09443	1.99033	-0.614002	1.72325	4	FALSE
ENSG00000164393	ADGRF2	0.000425381	14	4	0.000276969	Testis	0.0532082	Pituitary	9.44881	6.8e-05	0.655444	-3.63594	1.93323	-2.70576	1.41507	4	FALSE
ENSG00000253457	SMIM18	0.000425898	3	2	0.000201169	Cells_EBV-transformed_lymphocytes	0.146477	Colon_Transverse	1.0399	0.960099	0.960099	-3.71754	-0.833182	-2.00094	1.51849	2	FALSE
ENSG00000073050	XRCC1	0.000428077	36	7	0.0138036	Brain_Cerebellum	0.680949	Nerve_Tibial	20.9575	1.53e-15	0.909297	-2.46233	0.443725	-1.55171	0.711915	7	FALSE
ENSG00000165029	ABCA1	0.00043139	3	2	0.00051864	Cells_Cultured_fibroblasts	0.0781229	Adrenal_Gland	1.02735	0.972651	0.972651	-3.47094	-1.41267	-2.2151	1.1015	2	FALSE
ENSG00000062485	CS	0.000432582	7	2	0.211081	Brain_Spinal_cord_cervical_c-1	0.294969	Colon_Transverse	1.82945	0.170549	0.170549	-2.03133	0.706942	-0.601435	0.94896	2	FALSE
ENSG00000204542	C6orf15	0.000432686	6	5	0.000227181	Breast_Mammary_Tissue	0.575391	Pituitary	1.36782	0.643313	0.643313	-1.49236	3.6867	0.747998	1.85328	5	FALSE
ENSG00000247011	AC005920.1	0.00043365	19	11	0.0108375	Breast_Mammary_Tissue	0.974717	Testis	4.56183	3.9e-17	0.265981	-2.5479	-0.0316927	-1.97529	0.591981	11	FALSE
ENSG00000178149	DALRD3	0.000434188	25	4	3.99e-05	Skin_Not_Sun_Exposed_Suprapubic	0.713934	Artery_Coronary	19.2011	0.000136778	0.931948	-3.75614	4.10789	-1.2169	1.41391	4	FALSE
ENSG00000213390	ARHGAP19	0.00043538	19	6	1.56e-06	Small_Intestine_Terminal_Ileum	0.505465	Spleen	11.9837	1.42e-16	0.402841	-4.80294	1.72592	-2.13323	1.34654	6	FALSE
ENSG00000275342	PRAG1	0.000436016	23	20	0.000374468	Skin_Not_Sun_Exposed_Suprapubic	0.988612	Colon_Transverse	4.04448	0.0405143	0.147084	-3.55745	1.80404	-0.634727	1.34737	20	FALSE
ENSG00000146826	C7orf43	0.000442089	5	3	0.000158127	Skin_Not_Sun_Exposed_Suprapubic	0.25853	Whole_Blood	1.50505	0.567974	0.567974	-3.77795	1.59143	-0.351597	2.25115	3	FALSE
ENSG00000151553	FAM160B1	0.000442926	24	8	0.0272648	Skin_Sun_Exposed_Lower_leg	0.967468	Cells_Cultured_fibroblasts	14.0326	1.36e-16	0.518737	0.0407836	2.20771	1.51513	0.544443	8	FALSE
ENSG00000223823	LINC01342	0.000444311	6	3	0.152723	Esophagus_Mucosa	0.798861	Lung	1.95671	0.0875929	0.0875929	-0.727975	2.05681	0.4161	1.11302	3	FALSE
ENSG00000166387	PPFIBP2	0.000444737	25	22	5.26e-05	Artery_Tibial	0.982555	Nerve_Tibial	3.72549	0.0406791	0.181094	-0.742907	4.04376	0.611147	1.34956	22	FALSE
ENSG00000163931	TKT	0.000444952	25	14	0.0165679	Muscle_Skeletal	0.971545	Skin_Not_Sun_Exposed_Suprapubic	7.20302	0.00326622	0.256385	-0.535444	2.39616	1.04185	0.821974	14	FALSE
ENSG00000198754	OXCT2	0.000448811	27	20	0.00553908	Cells_EBV-transformed_lymphocytes	0.981678	Pancreas	4.85047	2.92e-05	0.194363	-2.77389	2.71838	-0.0216697	1.35153	20	FALSE
ENSG00000031003	FAM13B	0.000448885	13	10	1.77e-05	Heart_Left_Ventricle	0.851345	Esophagus_Mucosa	3.94423	0.0136375	0.22096	-4.29245	1.94296	-0.434054	2.13738	10	FALSE
ENSG00000111834	RSPH4A	0.000450187	24	13	0.0245246	Brain_Cerebellum	0.979698	Muscle_Skeletal	7.67427	0.00166164	0.283308	-2.1585	2.24881	0.624109	1.22247	13	FALSE
ENSG00000177359	AC024940.1	0.000450319	29	20	0.0299784	Adipose_Subcutaneous	0.93376	Testis	5.24651	0.0251417	0.186577	-2.17038	2.03554	-0.822592	0.98467	20	FALSE
ENSG00000141002	TCF25	0.000455305	24	16	0.00667977	Brain_Cerebellum	0.957777	Pancreas	5.06041	0.0135475	0.180174	-2.60405	2.7124	0.237127	1.19638	16	FALSE
ENSG00000066136	NFYC	0.000455676	22	11	0.00160305	Whole_Blood	0.845377	Esophagus_Gastroesophageal_Junction	9.00732	2.34e-05	0.405643	-3.15535	2.01595	-1.1692	1.0792	11	FALSE
ENSG00000092036	HAUS4	0.00045672	48	2	5.49e-06	Brain_Anterior_cingulate_cortex_BA24	0.0542643	Whole_Blood	43.0525	1.55e-05	1.47145	-4.54523	-1.92472	-3.42453	0.391836	2	FALSE
ENSG00000185252	ZNF74	0.000456785	22	8	0.00572902	Thyroid	0.824744	Adipose_Visceral_Omentum	10.7095	4.03e-17	0.377222	-2.7629	1.34101	-0.888595	1.09803	8	FALSE
ENSG00000088682	COQ9	0.000458351	20	7	0.000830982	Nerve_Tibial	0.793726	Breast_Mammary_Tissue	11.3348	6.01e-17	0.464034	-2.12733	3.34226	1.59102	1.85347	7	FALSE
ENSG00000085563	ABCB1	0.000459381	8	2	0.000185336	Testis	0.0465218	Heart_Atrial_Appendage	1.74384	0.256164	0.256164	-0.315731	3.73821	1.33099	1.36982	2	FALSE
ENSG00000146731	CCT6A	0.000460293	12	2	9.29e-05	Adipose_Subcutaneous	0.965659	Skin_Not_Sun_Exposed_Suprapubic	9.55608	8.41e-19	0.999738	-2.62746	3.90841	2.15302	1.9097	2	FALSE
ENSG00000186298	PPP1CC	0.000460791	3	2	0.000247995	Colon_Sigmoid	0.112104	Brain_Hippocampus	1.70356	0.296441	0.296441	-3.66432	-1.58881	-2.4678	1.07357	2	FALSE
ENSG00000089902	RCOR1	0.000461341	5	1	0.000461341	Whole_Blood	0.000461341	Whole_Blood	1	1	1	1.33862	3.50225	2.48051	0.95799	1	FALSE
ENSG00000275212	AC005858.1	0.00046198	9	5	0.092261	Brain_Hypothalamus	0.740477	Colon_Transverse	3.28384	0.00587576	0.159452	-1.68359	0.948931	-0.248827	0.761719	5	FALSE
ENSG00000121406	ZNF549	0.00046235	11	6	0.019545	Brain_Cortex	0.800259	Heart_Left_Ventricle	4.9286	0.00703547	0.34794	-2.33497	1.05644	-1.37788	1.07628	6	FALSE
ENSG00000166960	CCDC178	0.000462808	8	3	0.00402308	Skin_Sun_Exposed_Lower_leg	0.789686	Brain_Nucleus_accumbens_basal_ganglia	4.65648	1.1e-17	0.347425	-0.266718	3.25383	1.74293	1.30919	3	FALSE
ENSG00000176678	FOXL1	0.000463304	11	10	0.00331815	Muscle_Skeletal	0.975485	Brain_Putamen_basal_ganglia	2.14129	0.0979927	0.0979927	-2.26316	2.93662	-0.0468855	1.53987	10	FALSE
ENSG00000152404	CWF19L2	0.000464537	36	4	1.65e-05	Testis	0.649277	Uterus	27.8119	2.73e-15	0.951518	0.454767	4.30763	2.56507	0.921477	4	FALSE
ENSG00000140600	SH3GL3	0.000465652	8	7	0.0053749	Nerve_Tibial	0.816834	Cells_Cultured_fibroblasts	1.47523	0.566464	0.566464	-2.78366	1.33168	-1.41826	1.41122	7	FALSE
ENSG00000197943	PLCG2	0.00046982	25	21	0.00114241	Pancreas	0.953817	Brain_Nucleus_accumbens_basal_ganglia	3.99445	0.00487824	0.168528	-3.25288	3.10517	1.05961	1.55127	21	FALSE
ENSG00000056291	NPFFR2	0.00047092	9	6	0.0165055	Pituitary	0.807513	Skin_Not_Sun_Exposed_Suprapubic	2.35404	0.195842	0.195842	-1.14077	2.39754	-0.18243	1.11684	6	FALSE
ENSG00000178690	DYNAP	0.000474311	3	3	0.00425012	Testis	0.15523	Skin_Not_Sun_Exposed_Suprapubic	1.6528	0.464664	0.464664	1.4213	2.85898	1.99574	0.761106	3	FALSE
ENSG00000152804	HHEX	0.000474705	9	7	0.0171756	Esophagus_Muscularis	0.550034	Muscle_Skeletal	2.1437	0.347917	0.347917	-3.18522	0.849686	-1.33248	1.1365	7	FALSE
ENSG00000167105	TMEM92	0.000474786	5	4	0.00166069	Artery_Aorta	0.962668	Whole_Blood	2.26899	0.130785	0.130785	-1.69656	3.14503	0.321774	1.75224	4	FALSE
ENSG00000165832	TRUB1	0.000475384	23	7	0.000765928	Colon_Sigmoid	0.676411	Testis	15.3131	4.31e-05	0.580416	-3.36482	0.417366	-2.47518	0.879839	7	FALSE
ENSG00000172046	USP19	0.000476679	7	1	0.000476679	Testis	0.000476679	Testis	1	1	1	-3.56554	1.97816	-1.41357	2.28895	1	FALSE
ENSG00000222047	C10orf55	0.000478332	3	3	0.00390171	Kidney_Cortex	0.514144	Esophagus_Mucosa	1.58737	0.427789	0.427789	-2.886	1.95556	-0.527614	2.42319	3	FALSE
ENSG00000170571	EMB	0.000482023	28	13	0.000514307	Heart_Atrial_Appendage	0.812091	Pancreas	9.16393	8.38e-16	0.361111	-3.47319	2.62277	-1.28985	1.49208	13	FALSE
ENSG00000007944	MYLIP	0.000482145	8	6	0.0150273	Brain_Cerebellum	0.998152	Brain_Nucleus_accumbens_basal_ganglia	3.52573	0.208749	0.208749	-0.889253	2.43172	1.15651	1.22074	6	FALSE
ENSG00000143390	RFX5	0.000482739	10	6	0.00566953	Thyroid	0.6802	Whole_Blood	4.52977	0.00551974	0.273273	-2.76631	2.00552	0.108683	1.62801	6	FALSE
ENSG00000170074	FAM153A	0.00048478	43	27	0.00769885	Thyroid	0.999736	Artery_Aorta	6.72587	0.00541325	0.245205	-2.665	3.22676	0.0675986	1.40414	27	FALSE
ENSG00000164930	FZD6	0.00048722	23	12	0.0346161	Esophagus_Muscularis	0.915863	Adrenal_Gland	7.18061	6.52e-05	0.26194	-0.672235	2.11282	0.932546	0.907789	12	FALSE
ENSG00000131351	HAUS8	0.000488686	31	12	0.000299613	Adrenal_Gland	0.679501	Brain_Cerebellar_Hemisphere	10.0385	9.41e-16	0.397174	-3.61563	1.83403	-1.79705	1.08014	12	FALSE
ENSG00000259863	SH3RF3-AS1	0.000488851	13	7	0.000391058	Lung	0.962578	Skin_Sun_Exposed_Lower_leg	5.25221	0.00581544	0.368514	-3.54605	1.02689	-1.68038	1.41471	7	FALSE
ENSG00000198064	NPIPB13	0.000493143	8	6	0.11368	Whole_Blood	0.983583	Pancreas	2.09879	0.0940681	0.0940681	-0.914759	1.58187	-0.0482523	0.857171	6	FALSE
ENSG00000204632	HLA-G	0.000494257	44	7	3.47e-06	Heart_Left_Ventricle	0.859125	Brain_Cerebellar_Hemisphere	25.705	0.00220024	0.862357	-2.61762	4.64099	2.04285	1.37433	7	FALSE
ENSG00000124688	MAD2L1BP	0.000499158	2	1	0.000499158	Nerve_Tibial	0.000499158	Nerve_Tibial	1	1	1	-1.63183	3.48121	0.924689	3.61546	1	FALSE
ENSG00000142082	SIRT3	0.000500209	36	15	0.000686653	Brain_Putamen_basal_ganglia	0.932698	Brain_Cerebellar_Hemisphere	10.8768	4.07e-05	0.369223	-3.39485	3.39597	0.917199	1.87301	15	FALSE
ENSG00000182177	ASB18	0.000503668	5	4	0.00089004	Muscle_Skeletal	0.14611	Heart_Atrial_Appendage	2.45518	0.128185	0.128185	-2.5017	3.32316	-0.7232	2.31592	4	FALSE
ENSG00000099917	MED15	0.000505648	35	5	0.00253109	Skin_Not_Sun_Exposed_Suprapubic	0.879498	Liver	22.4591	2.2e-15	0.825757	-2.77499	3.0196	1.02104	1.06245	5	FALSE
ENSG00000172379	ARNT2	0.000507654	26	17	0.00095343	Vagina	0.966998	Artery_Tibial	7.71858	0.00164594	0.278708	-2.09813	3.30392	0.106929	1.20826	17	FALSE
ENSG00000142765	SYTL1	0.000507722	9	7	0.0180326	Whole_Blood	0.973645	Skin_Not_Sun_Exposed_Suprapubic	4.71596	0.0372321	0.184482	-2.36495	2.21567	-0.37338	1.20616	7	FALSE
ENSG00000203896	LIME1	0.000508893	31	9	0.000230536	Brain_Amygdala	0.993761	Brain_Cortex	17.6432	1.5e-15	0.589582	-3.68297	2.54868	0.55934	1.29961	9	FALSE
ENSG00000134207	SYT6	0.000509595	11	8	0.0208572	Brain_Hippocampus	0.93249	Breast_Mammary_Tissue	3.87402	0.00377947	0.185476	-1.90032	2.31056	-0.30226	1.33803	8	FALSE
ENSG00000071626	DAZAP1	0.000511124	6	5	0.0174154	Skin_Not_Sun_Exposed_Suprapubic	0.888246	Uterus	3.57826	0.00153472	0.204597	0.140524	2.37782	1.5378	0.975089	5	FALSE
ENSG00000173068	BNC2	0.000511192	11	8	0.013768	Whole_Blood	0.807407	Thyroid	2.44972	0.0159038	0.320784	-2.46326	1.51752	-0.173984	1.53051	8	FALSE
ENSG00000184601	C14orf180	0.000513427	12	5	0.00498756	Esophagus_Muscularis	0.75447	Heart_Atrial_Appendage	4.22286	0.0110785	0.493217	-2.80784	0.783167	-1.31745	1.39877	5	FALSE
ENSG00000109458	GAB1	0.000515622	6	4	0.000120996	Pancreas	0.605432	Spleen	1.0937	0.878852	0.878852	-3.8441	1.89148	-0.934738	2.20805	4	FALSE
ENSG00000137500	CCDC90B	0.000517033	31	6	0.00138297	Liver	0.996246	Brain_Nucleus_accumbens_basal_ganglia	19.687	1.92e-15	0.708667	-3.19818	3.19619	0.220756	1.51043	6	FALSE
ENSG00000164307	ERAP1	0.00051985	47	6	7.62e-05	Colon_Sigmoid	0.627493	Ovary	26.4081	0.000195421	1.02046	-3.95596	-0.485258	-2.78198	0.66795	6	FALSE
ENSG00000145022	TCTA	0.000522439	15	7	0.00565418	Spleen	0.986233	Liver	8.58557	8.6e-05	0.356191	-2.76719	1.78285	-0.672492	1.5355	7	FALSE
ENSG00000255135	AP002360.2	0.000522576	20	15	0.000661614	Heart_Atrial_Appendage	0.836531	Testis	4.04368	0.00492743	0.194895	0.206333	3.40501	1.76511	0.770008	15	FALSE
ENSG00000110057	UNC93B1	0.000524752	25	15	0.00198276	Breast_Mammary_Tissue	0.73329	Artery_Coronary	2.91014	4.4e-17	0.131081	-1.39801	3.28385	0.777376	1.39984	15	FALSE
ENSG00000109436	TBC1D9	0.00052476	11	5	0.028697	Cells_Cultured_fibroblasts	0.594589	Minor_Salivary_Gland	2.80791	0.0108949	0.237358	-2.37353	1.31233	-1.32014	1.23338	5	FALSE
ENSG00000171617	ENC1	0.000525234	24	15	0.00216614	Spleen	0.923437	Whole_Blood	6.21087	0.0111767	0.259164	-3.06645	1.41533	-0.865984	1.28903	15	FALSE
ENSG00000198053	SIRPA	0.000526061	21	16	0.0101098	Cells_Cultured_fibroblasts	0.936463	Spleen	5.67179	0.00398829	0.231598	-2.57205	1.72238	-0.576952	1.32362	16	FALSE
ENSG00000115421	PAPOLG	0.000527029	8	4	0.000400212	Brain_Putamen_basal_ganglia	0.696389	Artery_Aorta	3.15623	2.81e-17	0.777818	-3.53994	1.61079	-0.608044	1.78028	4	FALSE
ENSG00000175106	TVP23C	0.0005297	38	27	0.0324959	Spleen	0.986571	Brain_Cerebellar_Hemisphere	7.11879	0.00728699	0.238347	-2.13826	0.813606	-1.27264	0.636541	27	FALSE
ENSG00000176809	LRRC37A3	0.000530204	34	19	0.0101633	Brain_Cerebellum	0.989071	Skin_Not_Sun_Exposed_Suprapubic	4.69454	1.19e-17	0.171239	-1.71055	2.79414	1.08365	1.26619	19	FALSE
ENSG00000184014	DENND5A	0.000530626	19	8	5.31e-06	Ovary	0.916869	Pancreas	10.8784	1.86e-08	0.521028	0.104379	4.55206	2.79863	1.11066	8	FALSE
ENSG00000187242	KRT12	0.000538381	4	4	0.00832513	Small_Intestine_Terminal_Ileum	0.489348	Colon_Transverse	1.78355	0.181536	0.181536	0.691346	2.63859	1.47058	0.826085	4	FALSE
ENSG00000128482	RNF112	0.000542132	18	11	0.0291225	Ovary	0.89519	Adipose_Visceral_Omentum	4.92396	1.6e-17	0.172169	-2.13061	2.18182	0.385574	1.39707	11	FALSE
ENSG00000163349	HIPK1	0.000542793	9	6	2.37e-05	Esophagus_Mucosa	0.955152	Esophagus_Muscularis	2.5888	0.0697365	0.145691	-0.331709	4.22703	0.978335	1.56001	6	FALSE
ENSG00000164961	WASHC5	0.000545386	8	4	0.0437102	Breast_Mammary_Tissue	0.969305	Colon_Transverse	3.69095	1.93e-18	0.206894	-2.01686	1.57444	-0.293082	1.117	4	FALSE
ENSG00000065970	FOXJ2	0.000549722	5	4	1.67e-05	Skin_Sun_Exposed_Lower_leg	0.446069	Heart_Atrial_Appendage	2.34824	6e-05	0.402665	-4.30434	2.17804	-0.682327	2.84411	4	FALSE
ENSG00000135968	GCC2	0.000549896	40	22	0.02099	Pancreas	0.977752	Brain_Cortex	9.61485	4.27e-15	0.326604	-0.427679	2.30816	1.58177	0.61992	22	FALSE
ENSG00000168481	LGI3	0.000549948	11	7	4.51e-05	Esophagus_Muscularis	0.65565	Nerve_Tibial	3.13329	0.0145555	0.335415	-4.07982	1.60923	-0.242575	1.69221	7	FALSE
ENSG00000259471	LINC01169	0.000554552	5	3	0.00198349	Lung	0.318021	Heart_Atrial_Appendage	3.07336	0.00611963	0.869438	0.998532	3.09269	1.85757	0.836504	3	FALSE
ENSG00000150712	MTMR12	0.000557729	15	11	0.00133383	Esophagus_Muscularis	0.632098	Minor_Salivary_Gland	4.9965	0.034089	0.207287	-2.55929	3.2086	0.756813	2.07027	11	FALSE
ENSG00000156958	GALK2	0.000559221	17	11	0.0307595	Brain_Hypothalamus	0.828601	Brain_Spinal_cord_cervical_c-1	4.57397	0.0541861	0.203789	-1.84718	2.16017	-0.159155	1.35771	11	FALSE
ENSG00000230487	PSMG3-AS1	0.000560223	40	8	0.00969118	Skin_Sun_Exposed_Lower_leg	0.899101	Brain_Hippocampus	23.2512	1.57e-05	0.873995	-0.266899	2.58666	1.38855	0.788183	8	FALSE
ENSG00000166503	HDGFL3	0.000560545	9	5	0.000228294	Nerve_Tibial	0.780454	Testis	4.27497	0.0375621	0.275919	-3.68546	3.2996	0.00339905	2.74435	5	FALSE
ENSG00000139971	C14orf37	0.000562064	27	13	0.00297844	Skin_Sun_Exposed_Lower_leg	0.987494	Stomach	8.32056	0.00550135	0.318803	-2.96995	1.45959	-1.6803	1.10016	13	FALSE
ENSG00000170464	DNAJC18	0.000562405	41	1	1.09e-05	Brain_Cerebellar_Hemisphere	0.529311	Kidney_Cortex	39.1348	2.64e-16	39.1348	-4.39809	-0.629059	-3.35711	0.704077	1	FALSE
ENSG00000225978	HAR1A	0.000565211	34	28	0.0155789	Stomach	0.975419	Brain_Hypothalamus	4.17308	0.027395	0.148348	-2.41863	1.61098	-0.285637	0.868179	28	FALSE
ENSG00000169062	UPF3A	0.000566717	39	16	0.000668908	Brain_Putamen_basal_ganglia	0.957077	Brain_Cerebellum	12.2786	0.000284049	0.429082	-0.222084	3.40202	2.04314	0.627018	16	FALSE
ENSG00000143079	CTTNBP2NL	0.000568008	9	7	0.0171152	Artery_Aorta	0.421731	Brain_Cortex	3.15636	0.00983107	0.175393	-2.5162	2.38422	0.808633	1.7461	7	FALSE
ENSG00000214842	RAD51AP2	0.000568304	15	9	0.0627625	Heart_Left_Ventricle	0.98299	Skin_Sun_Exposed_Lower_leg	6.16419	3.28e-18	0.230268	-1.79349	1.86087	-0.219097	1.19954	9	FALSE
ENSG00000131044	TTLL9	0.000568907	14	14	0.0166411	Brain_Amygdala	0.587926	Nerve_Tibial	3.05954	0.108469	0.108469	-2.39454	1.60945	0.131366	1.33519	14	FALSE
ENSG00000130338	TULP4	0.000571107	22	10	0.00272923	Prostate	0.998876	Adipose_Subcutaneous	7.99617	0.00318979	0.329632	-2.9967	1.63797	-0.202566	1.09952	10	FALSE
ENSG00000101160	CTSZ	0.000572621	19	11	0.00568655	Brain_Substantia_nigra	0.995184	Skin_Not_Sun_Exposed_Suprapubic	6.16921	0.00381844	0.356286	-1.46284	2.76533	1.06055	1.21262	11	FALSE
ENSG00000251688	LINC02507	0.000573352	5	3	9.29e-07	Vagina	0.0165637	Ovary	4.32203	0.0587701	0.183024	-4.90606	-2.39625	-3.39498	0.931313	3	FALSE
ENSG00000114999	TTL	0.000574006	15	7	0.000569019	Pituitary	0.89635	Heart_Left_Ventricle	6.69746	1.18e-17	0.268605	-3.44597	2.59768	0.798083	1.61431	7	FALSE
ENSG00000078295	ADCY2	0.000575176	12	9	0.0118078	Adipose_Subcutaneous	0.640091	Adrenal_Gland	5.48166	1.39e-17	0.207808	-2.20556	2.51784	1.28614	1.24101	9	FALSE
ENSG00000163956	LRPAP1	0.000575988	39	8	0.000746271	Pituitary	0.837331	Spleen	24.0486	2.35e-15	0.841558	-1.79907	3.37199	2.05466	0.957267	8	FALSE
ENSG00000133056	PIK3C2B	0.000576332	7	3	0.00426101	Skin_Sun_Exposed_Lower_leg	0.423524	Esophagus_Mucosa	3.57647	0.01851	0.524641	-2.85816	0.800322	-1.56484	1.30275	3	FALSE
ENSG00000182621	PLCB1	0.000576878	8	6	0.000309506	Artery_Aorta	0.320025	Muscle_Skeletal	2.04375	0.184324	0.184324	-2.03069	3.60721	1.02997	1.60349	6	FALSE
ENSG00000174891	RSRC1	0.000579215	29	17	0.00756949	Skin_Sun_Exposed_Lower_leg	0.704116	Brain_Hypothalamus	7.76986	0.00379555	0.26982	-2.67069	2.20532	-1.00735	1.05033	17	FALSE
ENSG00000151006	PRSS53	0.000579613	21	10	0.00179144	Kidney_Cortex	0.728071	Skin_Sun_Exposed_Lower_leg	10.4541	0.000209701	0.401603	-2.90711	3.12279	-1.11973	1.9326	10	FALSE
ENSG00000129654	FOXJ1	0.000582156	3	1	0.000582156	Adipose_Visceral_Omentum	0.000582156	Adipose_Visceral_Omentum	1	1	1	-3.43979	-0.210351	-1.95607	1.63058	1	FALSE
ENSG00000243444	PALM2	0.000585328	18	8	0.00241347	Adipose_Subcutaneous	0.972543	Heart_Atrial_Appendage	7.92799	1.38e-07	0.525165	-2.42601	3.03398	0.487349	1.27958	8	FALSE
ENSG00000251676	SNHG27	0.000592115	4	1	0.000592115	Testis	0.000592115	Testis	1	1	1	-3.4352	-1.27693	-1.95502	0.995706	1	FALSE
ENSG00000120784	ZFP30	0.000592529	27	11	4.55e-05	Muscle_Skeletal	0.856007	Brain_Cerebellar_Hemisphere	12.0772	6.87e-05	0.425468	-1.78134	4.0776	1.79178	1.90325	11	FALSE
ENSG00000232855	AF165147.1	0.000595627	29	18	0.00029133	Stomach	0.993362	Brain_Cerebellum	6.92953	0.0152254	0.305309	-3.62289	1.15858	-1.01257	1.08902	18	FALSE
ENSG00000090013	BLVRB	0.000598173	11	4	0.000243923	Colon_Sigmoid	0.923144	Heart_Left_Ventricle	6.00741	8.09e-52	0.632285	-3.66856	0.856486	-0.219422	1.24793	4	FALSE
ENSG00000160789	LMNA	0.000599862	1	1	0.000599862	Whole_Blood	0.000599862	Whole_Blood	1	1	1	-3.43168	-3.43168	-3.43168	NA	1	FALSE
ENSG00000213689	TREX1	0.000600003	45	3	4.24e-06	Brain_Substantia_nigra	0.962294	Skin_Not_Sun_Exposed_Suprapubic	37.3338	3.68e-15	1.50491	-0.968503	4.59919	2.47837	0.890178	3	FALSE
ENSG00000100380	ST13	0.000601622	15	10	0.00296481	Adrenal_Gland	0.992485	Artery_Tibial	4.24106	0.00019149	0.325283	-2.58872	2.97136	0.154515	1.42255	10	FALSE
ENSG00000108352	RAPGEFL1	0.000606955	19	14	0.00523554	Pancreas	0.963936	Whole_Blood	4.07782	0.00137845	0.199094	-2.3852	2.79217	-0.201137	1.4807	14	FALSE
ENSG00000185052	SLC24A3	0.000609308	17	15	0.0001	Thyroid	0.936016	Esophagus_Muscularis	2.39744	5.5e-18	0.281399	-3.89059	1.53563	-0.78205	1.49064	15	FALSE
ENSG00000198231	DDX42	0.000609556	37	11	0.000554511	Brain_Hippocampus	0.83572	Nerve_Tibial	18.5756	1.3e-15	0.653188	-0.207371	3.45294	2.43696	0.890671	11	FALSE
ENSG00000267107	PCAT19	0.000609557	36	6	0.00158171	Testis	0.37597	Brain_Hippocampus	26.2051	2.57e-15	0.894277	-3.15926	-0.885346	-2.04084	0.674882	6	FALSE
ENSG00000183763	TRAIP	0.000610237	2	1	0.000610237	Skin_Not_Sun_Exposed_Suprapubic	0.000610237	Skin_Not_Sun_Exposed_Suprapubic	1	1	1	1.73317	3.42702	2.58009	1.19774	1	FALSE
ENSG00000119318	RAD23B	0.00061226	10	7	0.00397335	Ovary	0.829493	Nerve_Tibial	2.43004	0.0337733	0.231192	-2.29483	2.88027	0.374135	1.74368	7	FALSE
ENSG00000137494	ANKRD42	0.000612396	27	10	0.000234122	Artery_Coronary	0.927574	Nerve_Tibial	13.9114	1.17e-15	0.486239	-2.50921	3.67903	0.851117	1.34408	10	FALSE
ENSG00000125868	DSTN	0.000613265	11	6	2.72e-05	Brain_Spinal_cord_cervical_c-1	0.95853	Lung	6.10072	0.00309327	0.206642	-4.19592	0.0519985	-1.18043	1.27675	6	FALSE
ENSG00000214029	ZNF891	0.000617954	13	6	0.00160737	Nerve_Tibial	0.345315	Testis	5.89267	1.06e-16	0.237785	-1.83433	3.15457	1.52932	1.45485	6	FALSE
ENSG00000143418	CERS2	0.00061801	15	6	0.000274007	Artery_Coronary	0.744456	Pancreas	9.73201	4.39e-05	0.460672	-3.63871	1.40445	-2.19332	1.49135	6	FALSE
ENSG00000179921	GPBAR1	0.000618382	10	5	0.0038392	Esophagus_Muscularis	0.96871	Adrenal_Gland	6.47932	0.000428263	0.387538	-1.92646	2.89108	-0.431381	1.70934	5	FALSE
ENSG00000120370	GORAB	0.000619273	41	8	1.64e-05	Pancreas	0.910968	Skin_Not_Sun_Exposed_Suprapubic	24.4696	2.33e-15	0.869927	-0.266237	4.30966	2.55468	1.11775	8	FALSE
ENSG00000144362	PHOSPHO2	0.000620391	41	3	0.00299918	Prostate	0.282897	Brain_Substantia_nigra	31.7029	3.12e-15	1.062	-2.96782	-1.07383	-2.15308	0.408306	3	FALSE
ENSG00000203801	LINC00222	0.000622655	11	8	0.0122246	Artery_Tibial	0.798984	Brain_Caudate_basal_ganglia	3.84494	0.0298868	0.205213	0.254662	2.50559	1.7156	0.728341	8	FALSE
ENSG00000130703	OSBPL2	0.000622834	9	8	0.055839	Cells_Cultured_fibroblasts	0.998247	Adipose_Visceral_Omentum	2.6622	0.138415	0.138415	-1.91229	0.565014	-0.6483	0.924389	8	FALSE
ENSG00000099385	BCL7C	0.000624725	9	7	0.0105286	Colon_Sigmoid	0.688449	Brain_Cerebellar_Hemisphere	1.99478	0.333404	0.333404	-2.25244	2.55797	-0.78985	1.47341	7	FALSE
ENSG00000061656	SPAG4	0.000627547	7	6	0.00031034	Artery_Tibial	0.930912	Heart_Left_Ventricle	1.92136	0.372447	0.372447	-2.67226	3.60651	0.461946	2.22011	6	FALSE
ENSG00000011275	RNF216	0.000628663	14	11	0.0384924	Esophagus_Muscularis	0.831311	Ovary	3.49041	6.3e-17	0.263108	-2.00633	2.06957	-0.526792	1.12964	11	FALSE
ENSG00000119408	NEK6	0.000630273	20	11	0.0108578	Skin_Not_Sun_Exposed_Suprapubic	0.93777	Liver	4.64195	0.0280261	0.192371	-2.54724	1.23375	-1.22024	1.10623	11	FALSE
ENSG00000198355	PIM3	0.000631639	11	9	0.0486587	Esophagus_Muscularis	0.588526	Brain_Hippocampus	2.53347	0.131698	0.131698	-1.27184	2.15923	1.25801	1.13905	9	FALSE
ENSG00000213066	FGFR1OP	0.00063166	21	14	0.0147615	Esophagus_Muscularis	0.991879	Cells_Cultured_fibroblasts	7.11232	0.03835	0.238993	-0.0101777	2.43818	1.30238	0.682904	14	FALSE
ENSG00000196233	LCOR	0.000632347	2	2	0.000128914	Esophagus_Mucosa	0.949438	Pancreas	1.05465	0.945352	0.945352	-0.0634121	3.82852	1.88256	2.75201	2	FALSE
ENSG00000100300	TSPO	0.000632868	28	13	0.00102461	Minor_Salivary_Gland	0.825908	Thyroid	11.129	2.2e-05	0.390549	-3.28368	1.64237	-0.285144	1.15443	13	FALSE
ENSG00000213123	TCTEX1D2	0.000633643	34	22	0.026109	Whole_Blood	0.817154	Heart_Atrial_Appendage	5.15088	3.22e-16	0.219278	-0.692311	2.22459	1.42766	0.686532	22	FALSE
ENSG00000123977	DAW1	0.000633844	14	8	0.0354492	Nerve_Tibial	0.914113	Artery_Coronary	5.59534	0.0047085	0.261991	-2.10319	0.803878	-0.745018	0.890885	8	FALSE
ENSG00000107077	KDM4C	0.000634945	12	11	0.00103159	Heart_Atrial_Appendage	0.974856	Thyroid	2.66581	0.135562	0.135562	-0.0315187	3.28177	1.3447	0.825592	11	FALSE
ENSG00000170906	NDUFA3	0.000637519	46	8	0.0136363	Prostate	0.303936	Ovary	22.8452	2.24e-15	0.83276	-2.4667	-0.181146	-1.94848	0.444426	8	FALSE
ENSG00000235863	B3GALT4	0.000643176	14	10	0.00101371	Esophagus_Mucosa	0.978885	Lung	3.73299	2.21e-16	0.16042	-3.28669	0.791361	-0.889084	1.10894	10	FALSE
ENSG00000176208	ATAD5	0.000643681	14	7	0.00293029	Pancreas	0.619189	Heart_Atrial_Appendage	4.57705	0.00913747	0.282594	-2.97496	1.22243	-1.40482	1.17588	7	FALSE
ENSG00000282021	AC100810.3	0.000646714	33	4	0.00120141	Adipose_Visceral_Omentum	0.740748	Brain_Cortex	21.8238	2.13e-15	1.0229	-3.23855	2.646	-2.01814	1.53797	4	FALSE
ENSG00000271590	AC108463.3	0.000651868	15	11	0.000498805	Breast_Mammary_Tissue	0.980897	Cells_Cultured_fibroblasts	4.40485	0.00564749	0.270373	-0.449514	3.4814	0.915772	1.06468	11	FALSE
ENSG00000125843	AP5S1	0.000654156	6	5	0.0323196	Brain_Cerebellum	0.98384	Brain_Cerebellar_Hemisphere	1.86315	0.149995	0.149995	-0.532127	2.14044	0.596572	0.996573	5	FALSE
ENSG00000018189	RUFY3	0.000654626	20	18	0.0296836	Colon_Sigmoid	0.999821	Esophagus_Gastroesophageal_Junction	2.79676	0.000508479	0.190014	-2.17429	1.86932	-0.275367	0.922471	18	FALSE
ENSG00000167232	ZNF91	0.000657911	13	11	0.00791836	Brain_Cortex	0.752673	Minor_Salivary_Gland	2.97703	1.98e-17	0.118656	-0.948196	2.65553	1.27232	0.893096	11	FALSE
ENSG00000151276	MAGI1	0.000658834	12	9	0.00298699	Testis	0.864078	Thyroid	2.04372	0.0440252	0.643828	-3.64508	0.797593	-1.46517	1.30555	9	FALSE
ENSG00000114933	INO80D	0.000663461	9	6	0.00657281	Brain_Hypothalamus	0.360265	Brain_Substantia_nigra	3.31927	0.0320784	0.147162	-1.95992	2.71775	1.1583	1.29299	6	FALSE
ENSG00000125848	FLRT3	0.000666704	13	9	0.00540791	Colon_Transverse	0.931312	Skin_Not_Sun_Exposed_Suprapubic	2.94349	0.0136134	0.196572	-1.09253	2.78168	0.718554	1.174	9	FALSE
ENSG00000099290	WASHC2A	0.000667344	24	13	0.0601959	Small_Intestine_Terminal_Ileum	0.919834	Nerve_Tibial	5.44215	1.98e-17	0.206354	-1.87936	1.81282	0.212712	1.09573	13	FALSE
ENSG00000113282	CLINT1	0.000670819	8	6	0.0330624	Cells_Cultured_fibroblasts	0.96929	Skin_Sun_Exposed_Lower_leg	2.83837	0.0266961	0.387768	-1.28126	2.13133	0.692021	1.34436	6	FALSE
ENSG00000198700	IPO9	0.000671928	5	2	0.00013291	Artery_Aorta	0.832605	Testis	1.02832	0.971684	0.971684	-0.211362	3.821	1.51397	1.71069	2	FALSE
ENSG00000163364	LINC01116	0.0006757	11	9	0.0193586	Adrenal_Gland	0.786234	Adipose_Visceral_Omentum	2.70615	0.130268	0.130268	-2.20292	2.33855	-0.295889	1.50815	9	FALSE
ENSG00000174442	ZWILCH	0.000676153	5	3	6.29e-05	Brain_Cerebellar_Hemisphere	0.557877	Pituitary	1.82453	0.426033	0.426033	-0.585997	4.00174	1.9333	1.65701	3	FALSE
ENSG00000166888	STAT6	0.000677127	18	9	0.000555762	Brain_Spinal_cord_cervical_c-1	0.741435	Skin_Not_Sun_Exposed_Suprapubic	2.76688	0.0150046	0.134619	-3.45233	2.07944	0.802128	1.27587	9	FALSE
ENSG00000185842	DNAH14	0.000677235	11	11	0.0202102	Colon_Transverse	0.880604	Adipose_Visceral_Omentum	2.17265	0.0764616	0.0764616	-1.35519	2.32242	0.296527	1.19449	11	FALSE
ENSG00000108576	SLC6A4	0.000677934	12	5	4.94e-06	Adipose_Subcutaneous	0.404886	Heart_Atrial_Appendage	4.33774	7.33e-18	0.850091	-3.09499	4.56733	1.57371	1.96325	5	FALSE
ENSG00000120688	WBP4	0.000678071	24	11	0.000227759	Artery_Coronary	0.970897	Skin_Sun_Exposed_Lower_leg	10.9051	0.000142883	0.393404	-1.79481	3.68605	0.0563421	1.23145	11	FALSE
ENSG00000164898	FMC1	0.000681808	13	9	0.000931709	Cells_Cultured_fibroblasts	0.839675	Colon_Sigmoid	5.80865	0.00282699	0.209587	-0.246688	3.31038	1.6922	1.13603	9	FALSE
ENSG00000101745	ANKRD12	0.000682448	9	5	0.00445237	Prostate	0.843076	Brain_Cerebellar_Hemisphere	4.61082	0.00558223	0.249412	-2.8442	1.4603	-0.825714	1.49344	5	FALSE
ENSG00000182183	FAM159A	0.000684569	9	5	0.0217945	Nerve_Tibial	0.2944	Artery_Tibial	1.83302	0.186201	0.186201	-2.29393	1.586	-0.96519	1.07589	5	FALSE
ENSG00000182952	HMGN4	0.000685205	30	9	0.00980545	Cells_Cultured_fibroblasts	0.224185	Thyroid	15.7905	1.42e-15	0.60172	-2.58262	-1.21547	-1.86843	0.365152	9	FALSE
ENSG00000144959	NCEH1	0.000686096	22	12	0.156424	Esophagus_Mucosa	0.940086	Adipose_Subcutaneous	7.79732	6.48e-17	0.273343	-1.4172	2.11927	-0.303436	0.963613	12	FALSE
ENSG00000184497	TMEM255B	0.000686616	21	12	0.00107664	Cells_Cultured_fibroblasts	0.901546	Vagina	7.97687	0.000596599	0.280994	-0.528665	3.45222	1.3411	1.1639	12	FALSE
ENSG00000008838	MED24	0.000687094	42	3	0.00210946	Liver	0.994764	Heart_Atrial_Appendage	26.9244	2.61e-15	0.983709	-3.07437	2.75823	-0.906851	1.82721	3	FALSE
ENSG00000198771	RCSD1	0.000690804	23	13	0.0411733	Thyroid	0.876496	Cells_EBV-transformed_lymphocytes	8.39618	1.04e-16	0.311553	-2.04178	1.97585	-0.421743	1.09407	13	FALSE
ENSG00000166126	AMN	0.00069123	12	10	0.000474348	Colon_Sigmoid	0.873035	Esophagus_Mucosa	2.96246	0.0292343	0.215159	-3.49484	1.5171	-1.31196	1.36537	10	FALSE
ENSG00000198133	TMEM229B	0.000692584	24	19	0.0308672	Colon_Sigmoid	0.925277	Skin_Sun_Exposed_Lower_leg	3.56856	0.150323	0.150323	-2.02511	2.15878	0.47587	1.20418	19	FALSE
ENSG00000160741	CRTC2	0.00069391	11	10	0.165684	Artery_Coronary	0.938724	Esophagus_Muscularis	3.21117	0.0481809	0.108326	-1.38621	1.15298	-0.236246	0.824404	10	FALSE
ENSG00000134962	KLB	0.00069597	22	13	5.34e-05	Heart_Atrial_Appendage	0.938349	Adipose_Visceral_Omentum	2.81351	0.0776354	0.125409	-1.90998	4.04032	-0.326098	1.37613	13	FALSE
ENSG00000140319	SRP14	0.000697257	35	7	0.000244273	Adrenal_Gland	0.913937	Heart_Left_Ventricle	21.8597	2.07e-15	0.739137	-0.217783	3.66819	1.57011	0.852687	7	FALSE
ENSG00000147457	CHMP7	0.000698105	27	14	0.00905553	Skin_Sun_Exposed_Lower_leg	0.987949	Lung	8.442	0.000678197	0.307391	-1.00237	2.60995	1.01556	1.06128	14	FALSE
ENSG00000115363	EVA1A	0.000701207	9	7	0.0149298	Nerve_Tibial	0.692259	Minor_Salivary_Gland	2.94831	0.122251	0.122251	-2.43408	2.0264	-0.307041	1.50896	7	FALSE
ENSG00000163481	RNF25	0.000704679	8	5	0.002293	Skin_Sun_Exposed_Lower_leg	0.604584	Artery_Tibial	3.10814	0.00304534	0.264829	-3.0494	2.75063	0.780657	1.75217	5	FALSE
ENSG00000148158	SNX30	0.000706137	12	10	0.0175777	Esophagus_Mucosa	0.991817	Adipose_Visceral_Omentum	3.88165	0.0187529	0.308956	-0.624682	2.3744	0.64712	0.940324	10	FALSE
ENSG00000087269	NOP14	0.000706357	10	6	0.000868377	Pituitary	0.552239	Kidney_Cortex	6.28428	1.56e-05	0.369418	-0.594409	3.33003	2.01021	1.10369	6	FALSE
ENSG00000169231	THBS3	0.000709921	41	28	0.00149548	Ovary	0.893658	Brain_Cortex	3.69843	0.0570849	0.175077	-3.17556	1.22719	-0.994833	0.815377	28	FALSE
ENSG00000050555	LAMC3	0.000711573	16	12	0.000283433	Esophagus_Gastroesophageal_Junction	0.966621	Brain_Spinal_cord_cervical_c-1	4.60275	0.00634136	0.251111	-0.120118	3.62999	1.50162	1.05513	12	FALSE
ENSG00000064651	SLC12A2	0.00071186	12	9	0.00965772	Lung	0.625812	Esophagus_Mucosa	2.77357	0.0757229	0.303798	-1.00641	2.58785	0.702784	1.21999	9	FALSE
ENSG00000100354	TNRC6B	0.000712898	8	7	0.00455352	Pancreas	0.889477	Thyroid	1.71497	0.469607	0.469607	-1.26376	3.16064	1.34475	1.47188	7	FALSE
ENSG00000169777	TAS2R1	0.000715801	1	1	0.000715801	Testis	0.000715801	Testis	1	1	1	3.38345	3.38345	3.38345	NA	1	FALSE
ENSG00000100030	MAPK1	0.000716758	7	4	0.0219505	Esophagus_Muscularis	0.216163	Colon_Sigmoid	2.20766	0.0129854	0.758908	-2.27084	2.59211	0.764917	2.10942	4	FALSE
ENSG00000175175	PPM1E	0.000717786	7	5	0.0224303	Adrenal_Gland	0.885719	Heart_Left_Ventricle	2.53851	0.00125177	0.523657	-2.283	1.698	-0.488246	1.54383	5	FALSE
ENSG00000177479	ARIH2	0.000718625	26	8	0.00308955	Heart_Atrial_Appendage	0.879899	Skin_Not_Sun_Exposed_Suprapubic	14.9059	7.02e-19	0.569077	-2.95868	1.91448	-1.34551	1.09372	8	FALSE
ENSG00000156482	RPL30	0.000718777	7	2	0.14782	Cells_Cultured_fibroblasts	0.492831	Esophagus_Mucosa	1.84111	0.158888	0.158888	-1.44727	0.859504	-0.101313	0.981651	2	FALSE
ENSG00000167671	UBXN6	0.000720577	42	5	0.0138596	Pancreas	0.887049	Prostate	21.8421	2.13e-15	0.898195	-2.46088	2.28398	-0.876654	1.11612	5	FALSE
ENSG00000139737	SLAIN1	0.000721056	7	6	0.109824	Breast_Mammary_Tissue	0.832313	Heart_Atrial_Appendage	2.51037	4.6e-17	0.101668	-1.48984	1.59899	-0.319783	1.15674	6	FALSE
ENSG00000177238	TRIM72	0.000722811	11	4	0.0282801	Brain_Caudate_basal_ganglia	0.390524	Brain_Amygdala	7.63144	6.24e-18	0.287712	-2.19338	-0.858668	-1.33848	0.434532	4	FALSE
ENSG00000105887	MTPN	0.000723907	12	11	0.00647109	Brain_Spinal_cord_cervical_c-1	0.934559	Cells_EBV-transformed_lymphocytes	4.06658	0.0366882	0.142512	-1.24291	2.7229	0.588933	1.15595	11	FALSE
ENSG00000269978	AL359881.1	0.000724648	20	10	0.0019369	Adipose_Subcutaneous	0.974584	Brain_Anterior_cingulate_cortex_BA24	9.67367	1.98e-16	0.335717	-3.09974	1.88711	-1.12885	1.14209	10	FALSE
ENSG00000214212	C19orf38	0.000725594	1	1	0.000725594	Lung	0.000725594	Lung	1	1	1	3.37972	3.37972	3.37972	NA	1	FALSE
ENSG00000205784	ARRDC5	0.000729073	9	7	0.00892469	Brain_Nucleus_accumbens_basal_ganglia	0.912445	Liver	1.72231	0.276566	0.276566	-2.61493	0.264383	-0.833447	1.16278	7	FALSE
ENSG00000138315	OIT3	0.000731204	4	3	0.000481701	Testis	0.732131	Brain_Cerebellar_Hemisphere	1.72737	0.395967	0.395967	-0.421682	3.49073	1.49493	1.83825	3	FALSE
ENSG00000118804	STBD1	0.000738207	38	7	5.35e-05	Heart_Left_Ventricle	0.982186	Whole_Blood	20.4204	0.000143915	0.71035	-4.03997	1.63096	-2.07055	1.27549	7	FALSE
ENSG00000180875	GREM2	0.000742047	19	15	0.0156517	Prostate	0.831171	Nerve_Tibial	3.96753	0.026317	0.163359	-1.47325	2.41694	0.203509	1.18238	15	FALSE
ENSG00000171467	ZNF318	0.000742191	17	11	0.0120896	Stomach	0.813733	Brain_Putamen_basal_ganglia	1.93346	0.293778	0.293778	-3.66709	1.14522	-0.730904	1.46964	11	FALSE
ENSG00000143434	SEMA6C	0.000746833	28	9	0.0131037	Whole_Blood	0.969954	Artery_Tibial	16.2373	1.67e-16	0.600911	-2.48094	2.16153	0.423828	1.07306	9	FALSE
ENSG00000110315	RNF141	0.00074941	22	12	0.0169623	Testis	0.85898	Brain_Caudate_basal_ganglia	6.18935	0.00318352	0.230909	-1.69055	2.38752	0.243707	1.09813	12	FALSE
ENSG00000204398	AL359649.1	0.000750074	1	1	0.000750074	Testis	0.000750074	Testis	1	1	1	-3.37059	-3.37059	-3.37059	NA	1	FALSE
ENSG00000197070	ARRDC1	0.000751856	31	13	0.000471919	Esophagus_Muscularis	0.560754	Pituitary	9.56754	5.26e-17	0.463862	-1.37485	3.49621	1.89068	0.910594	13	FALSE
ENSG00000164107	HAND2	0.000753947	5	4	0.0866707	Artery_Aorta	0.614166	Brain_Cerebellar_Hemisphere	1.85372	0.153592	0.153592	-0.605246	1.71323	0.473364	1.00959	4	FALSE
ENSG00000175707	KDF1	0.000754673	12	6	0.0081978	Thyroid	0.901501	Esophagus_Muscularis	5.83419	0.0139128	0.398176	-2.64381	0.665958	-1.59087	0.994425	6	FALSE
ENSG00000183067	IGSF5	0.000756422	20	15	0.00479574	Artery_Aorta	0.901561	Testis	4.95058	0.0194613	0.171126	-1.30293	2.82044	0.362073	1.24916	15	FALSE
ENSG00000135111	TBX3	0.000757487	4	3	0.000795858	Muscle_Skeletal	0.057891	Brain_Putamen_basal_ganglia	1.8229	0.19329	0.19329	-3.35423	1.9695	-0.254379	2.63353	3	FALSE
ENSG00000099331	MYO9B	0.000757556	18	9	2.15e-07	Skin_Sun_Exposed_Lower_leg	0.819873	Minor_Salivary_Gland	9.20845	4.92e-17	0.351156	-5.18619	1.15269	-2.54298	2.13714	9	FALSE
ENSG00000104884	ERCC2	0.000759292	27	21	0.0455006	Breast_Mammary_Tissue	0.833333	Heart_Atrial_Appendage	2.50135	0.0639942	0.249099	-1.9375	2.44599	-0.256159	1.21025	21	FALSE
ENSG00000106853	PTGR1	0.000761142	42	26	0.00324983	Pancreas	0.562836	Pituitary	6.95804	0.00492649	0.249147	-1.03405	2.94306	1.54967	0.690259	26	FALSE
ENSG00000204178	TMEM57	0.000767742	15	12	0.00850668	Esophagus_Muscularis	0.716836	Adipose_Subcutaneous	3.4056	0.0170418	0.218722	-2.63127	2.0578	-0.54315	1.32776	12	FALSE
ENSG00000237753	AC079922.2	0.000772146	47	9	0.00280108	Vagina	0.321411	Adipose_Visceral_Omentum	25.8704	2.52e-15	0.882417	0.991563	2.98876	2.07672	0.471569	9	FALSE
ENSG00000076201	PTPN23	0.000775966	10	5	0.00473844	Heart_Left_Ventricle	0.819958	Brain_Nucleus_accumbens_basal_ganglia	2.99947	2.3e-17	0.841226	-2.8243	0.588864	-1.44513	1.13774	5	FALSE
ENSG00000140497	SCAMP2	0.000776845	17	12	0.000277583	Brain_Anterior_cingulate_cortex_BA24	0.978957	Skin_Sun_Exposed_Lower_leg	5.82604	4.85e-05	0.42452	-3.63537	2.01315	-0.682401	1.6336	12	FALSE
ENSG00000065618	COL17A1	0.000779122	5	4	0.0028083	Whole_Blood	0.731813	Cells_Cultured_fibroblasts	1.38129	0.505659	0.505659	-1.58422	2.98798	0.383713	1.77176	4	FALSE
ENSG00000276293	PIP4K2B	0.000779202	21	13	0.0005679	Esophagus_Muscularis	0.991613	Heart_Left_Ventricle	6.1598	0.00126674	0.245315	-2.70342	3.4465	0.857359	1.71229	13	FALSE
ENSG00000144659	SLC25A38	0.000779641	21	12	0.00452688	Skin_Not_Sun_Exposed_Suprapubic	0.939074	Cells_EBV-transformed_lymphocytes	4.70175	0.000590192	0.344605	-2.99539	0.076434	-1.72443	0.823136	12	FALSE
ENSG00000255587	RAB44	0.000782126	9	7	0.000183107	Cells_EBV-transformed_lymphocytes	0.891105	Whole_Blood	3.08163	0.00641539	0.269948	-1.00272	3.74125	0.463601	1.48002	7	FALSE
ENSG00000127946	HIP1	0.000783447	24	12	0.0113835	Artery_Aorta	0.982523	Esophagus_Muscularis	9.20694	6.5e-17	0.436934	-2.56847	1.60246	-1.13982	1.09213	12	FALSE
ENSG00000228971	AL356479.1	0.000783802	6	5	0.00706877	Minor_Salivary_Gland	0.902276	Brain_Cortex	1.48213	0.416448	0.416448	-2.69359	2.09972	-0.292181	1.8774	5	FALSE
ENSG00000101019	UQCC1	0.000784497	32	5	0.000188968	Brain_Caudate_basal_ganglia	0.950113	Nerve_Tibial	20.9621	2.04e-15	0.888781	-2.28857	4.75719	0.7735	1.70977	5	FALSE
ENSG00000115041	KCNIP3	0.000784865	21	3	0.0141917	Colon_Transverse	0.816065	Muscle_Skeletal	15.7909	4.22e-08	1.11618	-2.45237	1.98006	-0.66775	1.57805	3	FALSE
ENSG00000182541	LIMK2	0.000787436	17	10	0.00122876	Heart_Atrial_Appendage	0.970885	Colon_Transverse	6.16459	0.0303454	0.315728	-3.23212	1.86134	-0.591954	1.14252	10	FALSE
ENSG00000140941	MAP1LC3B	0.000790134	17	9	0.0216444	Spleen	0.831079	Colon_Transverse	7.25316	1.02e-17	0.300627	-2.29655	0.62316	-1.1703	0.862343	9	FALSE
ENSG00000112130	RNF8	0.000791043	35	2	2.39e-05	Ovary	0.0206334	Adipose_Subcutaneous	27.7907	2.73e-15	1.94867	-4.22531	-2.31463	-3.22368	0.414241	2	FALSE
ENSG00000164251	F2RL1	0.000791189	31	6	0.00504905	Brain_Spinal_cord_cervical_c-1	0.876458	Lung	15.9244	1.53e-15	0.6132	-2.80389	0.155461	-1.38681	0.665666	6	FALSE
ENSG00000166446	CDYL2	0.00079207	19	11	0.000338279	Esophagus_Mucosa	0.92549	Adipose_Subcutaneous	6.69627	1.92e-16	0.311711	-0.848842	3.58407	1.25902	1.21274	11	FALSE
ENSG00000086666	ZFAND6	0.000792253	9	4	0.00151002	Brain_Cerebellar_Hemisphere	0.525003	Artery_Tibial	2.82786	0.0118582	0.110812	-3.17275	3.02548	0.190128	2.38102	4	FALSE
ENSG00000149636	DSN1	0.000794908	18	10	0.0105704	Brain_Hypothalamus	0.919178	Lung	2.44455	0.0720162	0.273734	-0.358355	2.55659	1.03464	0.771247	10	FALSE
ENSG00000134058	CDK7	0.000794935	17	15	0.0012658	Brain_Substantia_nigra	0.936833	Adrenal_Gland	2.73474	0.0729522	0.176442	-1.60682	3.22362	0.0683167	1.34132	15	FALSE
ENSG00000139517	LNX2	0.000795042	17	14	0.0727551	Testis	0.947753	Skin_Sun_Exposed_Lower_leg	4.05547	5.98e-06	0.14191	-0.609912	1.79436	0.534063	0.689206	14	FALSE
ENSG00000152217	SETBP1	0.000802234	11	11	0.00158524	Muscle_Skeletal	0.893295	Liver	1.72123	0.313145	0.313145	-1.93435	3.15861	0.970243	1.58002	11	FALSE
ENSG00000100902	PSMA6	0.000803069	8	6	0.00221777	Muscle_Skeletal	0.774544	Thyroid	2.14853	0.0224362	0.362088	-0.645727	3.0594	1.28802	1.13732	6	FALSE
ENSG00000113231	PDE8B	0.000805175	27	19	0.00125648	Pancreas	0.77045	Muscle_Skeletal	6.93934	0.0246121	0.25815	-3.22574	2.46732	-0.291398	1.22383	19	FALSE
ENSG00000204406	MBD5	0.000810686	4	4	0.00100856	Brain_Cerebellum	0.340007	Testis	1.32195	0.731386	0.731386	-1.01497	3.28813	0.959714	2.267	4	FALSE
ENSG00000248869	LINC02511	0.000813022	7	6	0.00078244	Nerve_Tibial	0.887983	Cells_Cultured_fibroblasts	4.03106	0.0808269	0.17297	-0.933483	3.35893	1.18319	1.38318	6	FALSE
ENSG00000107882	SUFU	0.000814463	13	9	0.000830976	Cells_Cultured_fibroblasts	0.934429	Esophagus_Mucosa	4.47722	0.0252138	0.234979	-3.34227	0.96481	-0.686327	1.20586	9	FALSE
ENSG00000154258	ABCA9	0.000817233	16	10	0.00456083	Brain_Anterior_cingulate_cortex_BA24	0.980852	Pancreas	5.54619	0.0089417	0.197221	-1.2148	2.83652	0.502974	1.10403	10	FALSE
ENSG00000155760	FZD7	0.000817899	16	14	0.0005892	Heart_Atrial_Appendage	0.968831	Heart_Left_Ventricle	4.21565	0.110099	0.198473	-3.43654	1.84552	-0.125085	1.23587	14	FALSE
ENSG00000271761	AL021368.1	0.000820002	8	5	0.00326868	Brain_Anterior_cingulate_cortex_BA24	0.130976	Brain_Nucleus_accumbens_basal_ganglia	2.99656	4.76e-18	0.326364	-1.56169	2.94127	0.595841	1.81999	5	FALSE
ENSG00000196739	COL27A1	0.000820078	14	12	0.00175767	Cells_EBV-transformed_lymphocytes	0.922877	Stomach	3.90822	0.0245703	0.172917	-1.46268	3.12839	0.417062	1.2169	12	FALSE
ENSG00000137288	UQCC2	0.000820465	31	13	3.4e-05	Stomach	0.908201	Nerve_Tibial	9.78156	0.00157807	0.4167	-4.14484	2.72915	-0.724706	1.77707	13	FALSE
ENSG00000176641	RNF152	0.000820966	21	12	0.0315809	Adipose_Subcutaneous	0.816185	Pancreas	9.28167	2.53e-18	0.366969	-2.14968	1.52436	-0.980638	1.1456	12	FALSE
ENSG00000184887	BTBD6	0.0008214	28	13	0.042228	Nerve_Tibial	0.926601	Brain_Spinal_cord_cervical_c-1	4.15841	8.86e-17	0.195354	-1.838	2.03127	0.940509	0.955494	13	FALSE
ENSG00000101546	RBFA	0.000826508	36	6	0.0124135	Brain_Nucleus_accumbens_basal_ganglia	0.935198	Colon_Transverse	19.2048	1.86e-15	0.640319	-2.50017	1.0793	-0.677972	0.814315	6	FALSE
ENSG00000231672	DIRC3	0.000829393	19	12	0.000202629	Testis	0.758191	Adipose_Subcutaneous	4.17009	0.0371273	0.156226	-2.84746	3.71572	0.0473079	1.63179	12	FALSE
ENSG00000143643	TTC13	0.000832862	17	3	0.00817491	Stomach	0.848117	Cells_Cultured_fibroblasts	12.0542	0.00019809	1.26997	-2.64476	2.23398	-0.608835	1.60946	3	FALSE
ENSG00000139890	REM2	0.0008365	6	5	0.00233728	Whole_Blood	0.68904	Brain_Cortex	1.4278	0.63169	0.63169	-3.04365	1.91688	-0.424522	2.0965	5	FALSE
ENSG00000160838	LRRC71	0.000837361	5	3	9.92e-05	Testis	0.925263	Nerve_Tibial	1.42942	0.674465	0.674465	-1.24052	3.8925	0.149252	2.1369	3	FALSE
ENSG00000180871	CXCR2	0.00083787	10	7	0.00211742	Brain_Hippocampus	0.929637	Heart_Atrial_Appendage	1.83329	0.17006	0.17006	-2.09639	3.07325	0.0610575	1.79214	7	FALSE
ENSG00000143870	PDIA6	0.000840071	10	6	0.00538754	Skin_Not_Sun_Exposed_Suprapubic	0.544851	Testis	3.14303	0.00334807	0.317773	-2.7829	1.15484	-1.07956	1.32342	6	FALSE
ENSG00000160179	ABCG1	0.000841143	8	8	0.0031652	Minor_Salivary_Gland	0.770804	Brain_Cerebellar_Hemisphere	1.75769	0.298473	0.298473	-1.00457	2.95122	0.975877	1.19024	8	FALSE
ENSG00000197121	PGAP1	0.000841628	9	4	0.00500921	Nerve_Tibial	0.659686	Heart_Left_Ventricle	1.57153	0.447003	0.447003	-1.42439	2.80644	0.629645	1.50932	4	FALSE
ENSG00000196353	CPNE4	0.000843112	22	13	0.0185059	Testis	0.95471	Esophagus_Muscularis	7.12975	0.000376893	0.242201	-1.29178	2.35534	0.493742	1.01919	13	FALSE
ENSG00000197566	ZNF624	0.000843446	23	12	0.0240594	Skin_Sun_Exposed_Lower_leg	0.93901	Breast_Mammary_Tissue	8.10623	2.93e-18	0.287889	-1.33362	2.25618	0.917747	0.855476	12	FALSE
ENSG00000100319	ZMAT5	0.000843602	7	3	0.000203662	Esophagus_Mucosa	0.746543	Stomach	1.30137	0.684935	0.684935	-3.71443	1.04322	-1.37324	1.59852	3	FALSE
ENSG00000105173	CCNE1	0.000846323	18	12	0.00492549	Skin_Sun_Exposed_Lower_leg	0.958939	Nerve_Tibial	4.48519	0.00847775	0.281765	-2.81187	2.67463	0.873697	1.74473	12	FALSE
ENSG00000171574	ZNF584	0.000847335	49	11	0.0148687	Adrenal_Gland	0.987654	Artery_Coronary	20.7677	2.03e-15	0.701292	0.0154738	2.43556	1.75023	0.403292	11	FALSE
ENSG00000134762	DSC3	0.000853559	8	7	0.00429861	Skin_Not_Sun_Exposed_Suprapubic	0.468671	Brain_Cortex	3.44244	0.0797961	0.271168	-2.85537	1.32529	0.115378	1.54059	7	FALSE
ENSG00000136895	GARNL3	0.000857694	16	14	0.00855038	Esophagus_Muscularis	0.928984	Testis	3.55903	0.00745283	0.143103	-0.628542	2.62953	1.0737	1.04987	14	FALSE
ENSG00000084073	ZMPSTE24	0.00085845	12	7	0.000185464	Lung	0.877405	Muscle_Skeletal	5.52505	7.87e-17	0.258183	-3.73804	2.32799	-0.819103	2.29198	7	FALSE
ENSG00000282097	AL160408.6	0.00085868	3	1	0.000393306	Liver	0.00154041	Thyroid	2.93989	0.0136805	2.93989	-3.54453	-3.16696	-3.30004	0.212019	1	FALSE
ENSG00000075240	GRAMD4	0.000862654	18	13	0.0192914	Esophagus_Muscularis	0.839527	Brain_Cerebellum	5.50867	0.0146417	0.248817	-2.33985	2.1473	-0.408208	1.34869	13	FALSE
ENSG00000274818	AC004825.2	0.000862745	5	3	0.0223814	Testis	0.283878	Brain_Nucleus_accumbens_basal_ganglia	2.57431	2.28e-18	0.642371	-2.28383	1.58237	-0.966295	1.51678	3	FALSE
ENSG00000133121	STARD13	0.000865276	17	12	0.000170059	Adipose_Subcutaneous	0.996979	Testis	4.78753	0.00802638	0.192238	-3.75979	0.981511	-1.3789	1.49172	12	FALSE
ENSG00000197223	C1D	0.000867907	13	10	0.00601556	Thyroid	0.96046	Adrenal_Gland	1.71154	0.482173	0.482173	-2.74693	1.68074	-0.984874	1.29532	10	FALSE
ENSG00000148143	ZNF462	0.000869316	35	4	0.002944	Thyroid	0.693024	Pancreas	25.5977	2.51e-15	0.966825	-2.02542	2.97353	1.21003	0.895652	4	FALSE
ENSG00000154917	RAB6B	0.000870519	30	18	0.0351094	Ovary	0.94586	Esophagus_Mucosa	6.58932	0.00790033	0.228597	-1.85708	2.10709	0.614599	0.999035	18	FALSE
ENSG00000005194	CIAPIN1	0.000871106	22	16	0.000459661	Testis	0.846621	Minor_Salivary_Gland	6.33531	0.0218385	0.227177	-3.50322	3.2684	0.997718	1.7119	16	FALSE
ENSG00000130300	PLVAP	0.000871432	23	15	0.0187293	Skin_Sun_Exposed_Lower_leg	0.536746	Artery_Aorta	2.1147	0.100301	0.100301	-0.324392	2.35088	1.3545	0.561756	15	FALSE
ENSG00000110318	CEP126	0.000877752	19	9	0.0459863	Small_Intestine_Terminal_Ileum	0.586486	Brain_Putamen_basal_ganglia	8.78587	8.54e-17	0.326663	-2.64881	1.95733	-0.432144	1.55099	9	FALSE
ENSG00000111875	ASF1A	0.000878965	13	12	0.00652115	Heart_Left_Ventricle	0.871654	Brain_Cerebellum	3.74215	0.0972043	0.194845	-1.48294	2.72036	-0.0655368	1.36903	12	FALSE
ENSG00000078808	SDF4	0.000880609	8	4	0.00161004	Esophagus_Muscularis	0.815283	Adipose_Subcutaneous	3.67668	2.72e-17	0.365101	-2.04635	3.15408	0.871025	1.8671	4	FALSE
ENSG00000174165	ZDHHC24	0.000881147	26	12	5.17e-05	Cells_Cultured_fibroblasts	0.998763	Brain_Putamen_basal_ganglia	8.31057	4.83e-05	0.369679	-1.87803	4.04775	0.361697	1.3099	12	FALSE
ENSG00000159882	ZNF230	0.000884859	6	5	1.28e-05	Esophagus_Gastroesophageal_Junction	0.999217	Adrenal_Gland	1.57766	0.510657	0.510657	-0.707933	4.36313	1.05759	1.82984	5	FALSE
ENSG00000075651	PLD1	0.00088676	23	10	0.00127113	Thyroid	0.521369	Brain_Caudate_basal_ganglia	10.3456	0.00641118	0.391858	-3.0976	3.22242	1.41494	1.57292	10	FALSE
ENSG00000167397	VKORC1	0.000888621	28	5	0.00047045	Nerve_Tibial	0.805907	Skin_Sun_Exposed_Lower_leg	16.3361	0.00105754	1.0351	-3.49704	2.12117	-1.55153	1.59609	5	FALSE
ENSG00000128656	CHN1	0.000888833	21	5	0.000929312	Brain_Substantia_nigra	0.996265	Pituitary	12.8903	1.1e-16	0.64836	-2.28598	3.3111	-0.224232	1.37019	5	FALSE
ENSG00000103042	SLC38A7	0.000889028	9	6	0.00685056	Skin_Not_Sun_Exposed_Suprapubic	0.927735	Liver	2.19813	0.17008	0.17008	-1.18809	2.70402	0.5313	1.29183	6	FALSE
ENSG00000115355	CCDC88A	0.000889875	10	8	0.0726876	Pancreas	0.781784	Pituitary	3.00258	0.129492	0.129492	-1.58669	1.79479	0.0287703	1.09138	8	FALSE
ENSG00000143321	HDGF	0.000891901	8	6	0.00231118	Skin_Not_Sun_Exposed_Suprapubic	0.485646	Pituitary	2.41907	0.0385936	0.556797	-3.04703	2.17798	-0.929679	1.54152	6	FALSE
ENSG00000196652	ZKSCAN5	0.000892493	14	4	0.000250005	Cells_Cultured_fibroblasts	0.579066	Adipose_Subcutaneous	9.72127	2e-17	0.890137	-3.66225	2.38113	0.50958	1.65837	4	FALSE
ENSG00000266074	BAHCC1	0.00089565	13	5	0.021342	Ovary	0.219376	Skin_Not_Sun_Exposed_Suprapubic	4.51816	0.0323572	0.214035	-1.35485	2.3556	1.03576	1.11836	5	FALSE
ENSG00000178538	CA8	0.000895847	21	19	0.0164563	Pancreas	0.963171	Colon_Sigmoid	3.08231	0.0461132	0.226065	-2.39864	2.19703	0.037478	1.25182	19	FALSE
ENSG00000273664	AC010776.3	0.000896234	2	2	0.0243097	Skin_Sun_Exposed_Lower_leg	0.942497	Colon_Sigmoid	1.78739	0.212612	0.212612	-2.2522	0.0721323	-1.09003	1.64355	2	FALSE
ENSG00000155366	RHOC	0.000898792	10	10	0.017735	Cells_Cultured_fibroblasts	0.819938	Esophagus_Muscularis	2.19058	0.158398	0.158398	-1.95094	2.3711	0.0892555	1.36316	10	FALSE
ENSG00000001460	STPG1	0.000902667	38	7	0.00711688	Whole_Blood	0.945193	Brain_Cerebellar_Hemisphere	20.5391	6.51e-08	0.709919	-2.69133	2.41794	-0.0518815	1.3949	7	FALSE
ENSG00000204267	TAP2	0.000911445	45	3	5.34e-07	Ovary	0.752334	Small_Intestine_Terminal_Ileum	32.6097	0.000232249	2.65708	-5.01384	4.58956	2.08172	1.50749	3	FALSE
ENSG00000133665	DYDC2	0.000913926	12	7	0.00175653	Pituitary	0.996206	Brain_Caudate_basal_ganglia	4.02089	0.00140577	0.254307	-3.12858	3.67558	1.50188	1.94072	7	FALSE
ENSG00000162928	PEX13	0.000914072	8	6	0.000229939	Brain_Hypothalamus	0.936202	Brain_Cerebellum	1.77873	0.431567	0.431567	-3.68363	1.5058	-0.8724	1.88427	6	FALSE
ENSG00000273295	AP000350.6	0.000914823	49	2	0.000118836	Liver	0.00234965	Brain_Caudate_basal_ganglia	44.2104	4.37e-15	1.58354	-3.84852	-3.04206	-3.57262	0.172006	2	FALSE
ENSG00000067208	EVI5	0.000916578	31	7	0.0013887	Colon_Transverse	0.168239	Prostate	19.6716	1.97e-06	0.767014	-2.54187	3.19699	2.26194	0.978253	7	FALSE
ENSG00000249464	LINC01091	0.000918586	7	7	0.117121	Esophagus_Gastroesophageal_Junction	0.69198	Testis	2.1224	0.192553	0.192553	-1.56697	1.44174	-0.0849964	1.18955	7	FALSE
ENSG00000103187	COTL1	0.000918687	15	14	0.0354234	Thyroid	0.988635	Brain_Cerebellar_Hemisphere	2.73241	0.0645	0.332369	-2.10348	1.56385	-0.708477	1.03588	14	FALSE
ENSG00000105643	ARRDC2	0.00091876	12	9	0.000195133	Brain_Cerebellar_Hemisphere	0.936192	Brain_Hippocampus	3.19545	0.00394614	0.124432	-2.63673	3.72524	-0.898701	1.73074	9	FALSE
ENSG00000214300	SPDYE3	0.000919464	6	3	0.000434362	Brain_Cerebellar_Hemisphere	0.418777	Brain_Cortex	1.39532	0.652565	0.652565	-3.06122	3.51827	0.0388263	2.36767	3	FALSE
ENSG00000253649	PRSS51	0.00092072	14	11	0.0175198	Esophagus_Muscularis	0.933106	Colon_Transverse	3.44691	0.17808	0.17808	-2.37561	2.09989	0.0211704	1.26531	11	FALSE
ENSG00000136819	C9orf78	0.000923312	24	14	0.0055227	Nerve_Tibial	0.971782	Esophagus_Muscularis	7.05312	0.0125649	0.282367	-0.886033	2.77485	1.36172	1.06065	14	FALSE
ENSG00000134343	ANO3	0.000925854	14	12	2.78e-05	Brain_Substantia_nigra	0.954833	Vagina	4.47409	0.0611116	0.153951	-4.19115	1.88891	0.157448	1.58278	12	FALSE
ENSG00000204187	LINC00619	0.00092628	7	6	1.47e-05	Artery_Aorta	0.792064	Lung	2.48426	0.306699	0.306699	-0.872811	4.3325	0.978989	2.07464	6	FALSE
ENSG00000215193	PEX26	0.000931339	10	6	7.58e-05	Stomach	0.875856	Thyroid	5.13549	6.96e-17	0.248663	-3.95745	0.156225	-1.47673	1.34323	6	FALSE
ENSG00000144134	RABL2A	0.000933204	41	31	0.012001	Ovary	0.977314	Stomach	3.62574	0.07174	0.158726	-2.69076	3.69698	0.0589883	1.45228	31	FALSE
ENSG00000272622	AC010735.2	0.000936004	7	5	1.15e-07	Adipose_Subcutaneous	0.983013	Heart_Atrial_Appendage	2.0128	0.000711531	0.41089	-5.30066	0.552601	-1.78885	2.00544	5	FALSE
ENSG00000223999	AC244250.1	0.000938447	1	1	0.000938447	Testis	0.000938447	Testis	1	1	1	3.30836	3.30836	3.30836	NA	1	FALSE
ENSG00000112936	C7	0.000941728	12	8	0.0023697	Esophagus_Mucosa	0.896126	Colon_Sigmoid	5.57975	0.0623414	0.311079	-3.0395	2.1488	-0.762814	1.34526	8	FALSE
ENSG00000104140	RHOV	0.000944228	5	4	0.0235542	Brain_Cerebellar_Hemisphere	0.816639	Brain_Cerebellum	1.79592	0.2492	0.2492	0.23187	2.26432	1.58095	0.805501	4	FALSE
ENSG00000143199	ADCY10	0.000945229	14	9	0.000679433	Stomach	0.656681	Brain_Cerebellum	4.80591	0.0220768	0.213785	-1.67262	3.39775	0.218269	1.92957	9	FALSE
ENSG00000160072	ATAD3B	0.000947864	39	23	0.00175931	Brain_Amygdala	0.935512	Small_Intestine_Terminal_Ileum	4.99015	4.11e-16	0.183415	-2.39584	3.12812	0.364339	1.20387	23	FALSE
ENSG00000261997	AC007336.1	0.000949145	5	3	0.000551539	Whole_Blood	0.865918	Spleen	4.31464	0.00115616	0.153922	-3.45439	0.168845	-2.08921	1.42528	3	FALSE
ENSG00000100599	RIN3	0.000951432	24	17	0.0304871	Cells_Cultured_fibroblasts	0.969052	Skin_Sun_Exposed_Lower_leg	6.10142	0.0190949	0.219946	-2.1637	1.60901	-0.242452	1.10562	17	FALSE
ENSG00000227740	AL513329.1	0.000957175	12	4	0.00121662	Brain_Cerebellum	0.965707	Cells_Cultured_fibroblasts	7.78296	3.73e-19	0.313017	-3.23496	0.619753	-1.75531	1.36435	4	FALSE
ENSG00000163602	RYBP	0.000959887	10	8	0.00469968	Pancreas	0.924152	Esophagus_Gastroesophageal_Junction	1.26327	0.736298	0.736298	-2.01592	2.82693	-0.0617071	1.70603	8	FALSE
ENSG00000100626	GALNT16	0.00096409	18	12	0.00085423	Nerve_Tibial	0.995434	Stomach	7.42571	0.0147572	0.262508	-3.3346	2.54697	-0.77918	1.29168	12	FALSE
ENSG00000185499	MUC1	0.000964668	23	12	0.00730048	Brain_Nucleus_accumbens_basal_ganglia	0.971978	Brain_Substantia_nigra	9.18108	0.0004033	0.321475	-2.68282	1.33814	-1.22611	1.05769	12	FALSE
ENSG00000163320	CGGBP1	0.000967633	48	1	0.000174729	Ovary	0.0410964	Muscle_Skeletal	40.3819	3.99e-15	40.3819	-3.753	-2.04256	-3.13226	0.290345	1	FALSE
ENSG00000171291	ZNF439	0.00096946	20	12	0.000886817	Stomach	0.979707	Pancreas	2.60135	0.045707	0.188709	-2.13064	3.32417	0.974487	1.26465	12	FALSE
ENSG00000172164	SNTB1	0.000969824	12	10	0.0066384	Liver	0.926536	Nerve_Tibial	2.75734	0.000261053	0.264079	-2.04885	2.71446	-0.0657726	1.2719	10	FALSE
ENSG00000113356	POLR3G	0.000976168	23	13	0.0303749	Brain_Cortex	0.949543	Skin_Not_Sun_Exposed_Suprapubic	8.94759	2.72e-17	0.298768	-2.16517	2.05361	-0.657468	1.19539	13	FALSE
ENSG00000076067	RBMS2	0.000978639	24	8	2.05e-05	Spleen	0.693152	Nerve_Tibial	10.7447	0.00229727	0.455858	-4.2592	-0.394582	-2.34436	1.03789	8	FALSE
ENSG00000133460	SLC2A11	0.000979535	44	26	0.00258115	Liver	0.983454	Minor_Salivary_Gland	7.14999	0.021469	0.283406	-2.84999	3.01366	-0.668215	1.06333	26	FALSE
ENSG00000185669	SNAI3	0.000987179	19	10	0.0218645	Brain_Anterior_cingulate_cortex_BA24	0.695297	Heart_Atrial_Appendage	6.91765	1.11e-16	0.444335	-2.29271	0.851318	-1.12868	0.890538	10	FALSE
ENSG00000125520	SLC2A4RG	0.000987343	10	7	0.00359894	Muscle_Skeletal	0.884662	Adrenal_Gland	2.30448	0.105506	0.105506	-1.13323	2.91133	1.06027	1.11237	7	FALSE
ENSG00000109089	CDR2L	0.000989104	11	5	0.031072	Esophagus_Muscularis	0.969249	Esophagus_Mucosa	5.64772	1.94e-16	0.203314	-1.26848	2.5638	0.694634	1.19152	5	FALSE
ENSG00000164050	PLXNB1	0.000989329	6	3	4.49e-05	Thyroid	0.0559165	Brain_Hippocampus	3.58811	2.91e-16	0.392733	-4.08086	-1.91169	-3.09562	0.707174	3	FALSE
ENSG00000162688	AGL	0.000993432	24	17	0.0095043	Artery_Tibial	0.952558	Testis	4.74682	0.00955145	0.248467	-1.45653	2.59336	0.302239	1.03417	17	FALSE
ENSG00000204859	ZBTB48	0.000997033	19	14	0.0243278	Breast_Mammary_Tissue	0.708039	Heart_Atrial_Appendage	3.78292	6.55e-17	0.227785	-0.954742	2.25191	1.21012	0.768701	14	FALSE
ENSG00000230013	AL359182.2	0.000998716	2	2	0.181475	Nerve_Tibial	0.29905	Testis	1.79558	0.204417	0.204417	1.03847	1.33623	1.18735	0.210545	2	FALSE
ENSG00000138032	PPM1B	0.000999498	7	7	0.0160994	Muscle_Skeletal	0.788887	Breast_Mammary_Tissue	2.30861	0.190462	0.190462	-2.40665	0.714412	-0.877599	1.07694	7	FALSE
ENSG00000163155	LYSMD1	0.00100711	24	16	0.00216585	Artery_Coronary	0.98066	Artery_Aorta	5.98532	0.0076127	0.254843	-1.60267	3.06649	0.923625	1.14803	16	FALSE
ENSG00000174842	GLMN	0.00100744	3	2	0.000441166	Kidney_Cortex	0.0732502	Cells_Cultured_fibroblasts	1.17201	0.827991	0.827991	-3.51415	1.61727	-1.22938	2.61145	2	FALSE
ENSG00000244215	LINC02016	0.00100819	3	3	0.0124535	Lung	0.212863	Testis	1.45681	0.535166	0.535166	-1.35311	2.49903	-0.0332712	2.19369	3	FALSE
ENSG00000130383	FUT5	0.00101019	5	3	0.000151676	Testis	0.855411	Cells_EBV-transformed_lymphocytes	2.10887	0.0309207	0.864838	-0.182218	3.78831	1.84929	1.60633	3	FALSE
ENSG00000018408	WWTR1	0.00101186	10	9	0.00253882	Thyroid	0.97137	Brain_Hippocampus	2.79891	0.0488126	0.274508	-0.818132	3.01868	1.53594	1.52531	9	FALSE
ENSG00000223382	LINC01778	0.00101212	8	3	0.00251792	Artery_Aorta	0.741373	Heart_Left_Ventricle	2.89646	0.0834955	0.191504	-1.20308	3.02118	1.20313	1.38151	3	FALSE
ENSG00000198040	ZNF84	0.00101285	27	15	0.00308085	Heart_Atrial_Appendage	0.995346	Pituitary	6.30377	1.83e-17	0.313952	-2.95955	2.49708	-0.0152487	1.57388	15	FALSE
ENSG00000250105	AP002748.1	0.0010134	3	2	0.00154594	Brain_Cerebellum	0.0868544	Testis	2.80177	0.0220181	0.176215	1.71223	3.16592	2.64327	0.808329	2	FALSE
ENSG00000164161	HHIP	0.00101837	6	2	0.00447247	Vagina	0.0299266	Nerve_Tibial	1.07368	0.926318	0.926318	-2.17106	2.84276	0.228757	1.79312	2	FALSE
ENSG00000143994	ABHD1	0.00101976	10	5	0.00438806	Colon_Sigmoid	0.456664	Liver	1.45805	0.604428	0.604428	-2.84883	1.37174	-1.3662	1.23824	5	FALSE
ENSG00000223768	LINC00205	0.00102028	31	4	0.000296044	Brain_Hippocampus	0.519125	Testis	24.2717	6.78e-05	0.941444	-3.61874	0.880617	-2.59177	0.963428	4	FALSE
ENSG00000013503	POLR3B	0.00102214	10	9	0.00519408	Brain_Cerebellum	0.656335	Skin_Not_Sun_Exposed_Suprapubic	3.08481	0.180351	0.180351	-2.8289	2.79474	0.863221	1.92043	9	FALSE
ENSG00000178761	FAM219B	0.00102407	12	8	0.00014061	Skin_Sun_Exposed_Lower_leg	0.875802	Vagina	5.1492	0.0212785	0.349008	-3.80709	3.12182	-0.636431	1.93936	8	FALSE
ENSG00000150201	FXYD4	0.00102595	8	3	9.66e-05	Minor_Salivary_Gland	0.0443747	Stomach	2.4867	0.167634	0.167634	0.97921	3.89888	2.20714	1.14132	3	FALSE
ENSG00000157423	HYDIN	0.00103284	5	2	0.0130161	Testis	0.0153834	Thyroid	1.12453	0.875474	0.875474	-5.14962	2.42322	-0.812119	3.03516	2	FALSE
ENSG00000136003	ISCU	0.00103339	15	11	0.0128064	Spleen	0.554924	Skin_Not_Sun_Exposed_Suprapubic	3.60663	6.38e-18	0.41793	-2.48911	2.2564	0.652337	1.70245	11	FALSE
ENSG00000205309	NT5M	0.00103485	18	15	0.021577	Artery_Tibial	0.782956	Lung	3.25031	0.0107946	0.123103	-1.07326	2.29773	0.967405	1.00839	15	FALSE
ENSG00000240771	ARHGEF25	0.00103595	26	8	0.00392234	Cells_Cultured_fibroblasts	0.96935	Skin_Sun_Exposed_Lower_leg	14.4822	0.0034991	0.544963	-2.52257	2.88434	-0.61449	1.3382	8	FALSE
ENSG00000185482	STAC3	0.00103982	2	1	0.00103982	Whole_Blood	0.00103982	Whole_Blood	1	1	1	-4.75397	-3.27953	-4.01675	1.04259	1	FALSE
ENSG00000140464	PML	0.00104201	7	5	0.00040795	Skin_Sun_Exposed_Lower_leg	0.631474	Brain_Cerebellum	3.777	0.00324416	0.235852	-2.91876	3.53489	0.691769	2.78347	5	FALSE
ENSG00000135842	FAM129A	0.00104379	12	8	0.000138962	Esophagus_Muscularis	0.638862	Adrenal_Gland	4.50699	0.056109	0.173144	-3.81001	1.15109	-1.66372	1.68222	8	FALSE
ENSG00000023902	PLEKHO1	0.00104398	11	8	0.000566734	Brain_Amygdala	0.674762	Brain_Cerebellum	3.13016	0.160103	0.160103	-3.44705	2.01454	-0.303832	1.7146	8	FALSE
ENSG00000139998	RAB15	0.00104743	33	18	0.000870753	Colon_Transverse	0.960098	Heart_Left_Ventricle	9.66232	0.0116418	0.330462	-0.627685	3.32927	2.17208	0.956152	18	FALSE
ENSG00000103056	SMPD3	0.00104871	18	10	0.0104465	Thyroid	0.932222	Skin_Not_Sun_Exposed_Suprapubic	7.61283	0.000305814	0.35246	-1.40111	2.56069	1.01801	1.30136	10	FALSE
ENSG00000119403	PHF19	0.00104961	7	6	0.0134573	Adrenal_Gland	0.901134	Esophagus_Muscularis	1.95765	0.230931	0.230931	-2.47143	1.82181	0.00739511	1.53035	6	FALSE
ENSG00000066056	TIE1	0.00105144	22	4	3.81e-05	Esophagus_Gastroesophageal_Junction	0.593767	Brain_Caudate_basal_ganglia	18.0522	0.000263461	0.750949	-4.11894	1.0546	-3.04757	1.28051	4	FALSE
ENSG00000215241	LINC02449	0.00105151	25	20	0.005449	Adipose_Visceral_Omentum	0.96828	Ovary	6.07075	0.00444578	0.220358	-2.77922	1.50092	-0.339137	1.12879	20	FALSE
ENSG00000160791	CCR5	0.00105469	9	7	0.0116747	Adipose_Visceral_Omentum	0.755913	Small_Intestine_Terminal_Ileum	1.73008	0.439381	0.439381	0.310853	3.6823	1.89007	0.926807	7	FALSE
ENSG00000107957	SH3PXD2A	0.00105667	8	6	0.000734229	Pancreas	0.802449	Muscle_Skeletal	1.30783	0.63431	0.63431	-3.37647	2.05884	-0.688883	1.87513	6	FALSE
ENSG00000133195	SLC39A11	0.00105957	17	16	0.0118353	Vagina	0.935705	Heart_Left_Ventricle	2.80145	0.297486	0.297486	-2.51702	1.32861	0.0608175	1.20379	16	FALSE
ENSG00000164011	ZNF691	0.00106123	12	11	0.0312548	Pituitary	0.915953	Heart_Left_Ventricle	2.7739	0.131718	0.131718	-0.207914	2.15381	1.13974	0.783009	11	FALSE
ENSG00000226686	LINC01535	0.00106681	46	2	4.76e-06	Ovary	0.0194373	Brain_Spinal_cord_cervical_c-1	41.2214	4.1e-06	1.41024	2.33704	4.57502	2.98938	0.434975	2	FALSE
ENSG00000100167	44807	0.00107032	7	5	9.32e-05	Testis	0.99172	Brain_Cerebellar_Hemisphere	2.89015	0.0844146	0.164271	-0.53846	3.90773	1.24062	1.52758	5	FALSE
ENSG00000236799	AL355340.1	0.00107335	1	1	0.00107335	Testis	0.00107335	Testis	1	1	1	3.27056	3.27056	3.27056	NA	1	FALSE
ENSG00000168634	WFDC13	0.00107786	9	2	0.0045003	Colon_Sigmoid	0.114259	Esophagus_Muscularis	6.79332	0.00018389	0.828056	0.37569	2.84078	2.10602	0.753494	2	FALSE
ENSG00000249459	ZNF286B	0.00107962	13	9	9.12e-05	Skin_Sun_Exposed_Lower_leg	0.990593	Skin_Not_Sun_Exposed_Suprapubic	4.54883	0.0023912	0.195986	-1.27298	3.91286	0.491273	1.58386	9	FALSE
ENSG00000114547	ROPN1B	0.00108017	34	10	0.00104668	Pancreas	0.980743	Heart_Atrial_Appendage	12.2018	1.13e-15	0.474939	-3.27767	2.54538	-1.80678	1.14503	10	FALSE
ENSG00000070808	CAMK2A	0.00108232	12	10	0.000478505	Brain_Spinal_cord_cervical_c-1	0.979288	Colon_Transverse	2.71051	0.0674108	0.523946	-1.72985	3.49251	0.0706787	1.50132	10	FALSE
ENSG00000172009	THOP1	0.00108274	21	13	0.0201617	Brain_Cerebellum	0.415754	Kidney_Cortex	1.91842	0.309655	0.309655	0.813811	2.32332	1.55128	0.441751	13	FALSE
ENSG00000002834	LASP1	0.00108312	13	10	0.00894826	Pituitary	0.703076	Brain_Cerebellum	3.05883	0.0195539	0.1779	-2.61402	0.844368	-0.7907	1.08332	10	FALSE
ENSG00000100330	MTMR3	0.00108846	30	6	0.00626185	Heart_Left_Ventricle	0.79375	Brain_Spinal_cord_cervical_c-1	17.3237	3.92e-05	0.682307	-2.73375	0.261444	-1.30793	0.567772	6	FALSE
ENSG00000273245	AC092653.1	0.00108905	9	3	0.00541487	Pituitary	0.0515678	Artery_Tibial	5.37661	0.000225904	0.357754	1.61752	2.78126	2.3174	0.384285	3	FALSE
ENSG00000100226	GTPBP1	0.0010914	7	3	0.041783	Testis	0.852945	Spleen	2.53504	0.132647	0.132647	-1.48771	2.03567	0.202748	1.16721	3	FALSE
ENSG00000275263	AC135048.3	0.00109563	5	3	0.113012	Brain_Anterior_cingulate_cortex_BA24	0.948841	Stomach	3.98477	0.00273016	0.134798	-0.884087	1.5848	0.381467	1.13743	3	FALSE
ENSG00000267674	AC090227.2	0.00109579	2	2	0.000250734	Liver	0.108601	Thyroid	1.31501	0.684989	0.684989	-3.66151	1.60451	-1.0285	3.72364	2	FALSE
ENSG00000140090	SLC24A4	0.00109794	18	11	0.0608753	Spleen	0.98283	Adipose_Subcutaneous	4.84215	0.000546217	0.186768	-1.14084	1.8744	0.320103	0.971999	11	FALSE
ENSG00000162687	KCNT2	0.00109864	9	4	0.106071	Esophagus_Muscularis	0.573326	Nerve_Tibial	5.76787	0.00871033	0.335821	-1.61611	-0.563159	-1.1253	0.373672	4	FALSE
ENSG00000068971	PPP2R5B	0.00110245	3	2	0.000359012	Nerve_Tibial	0.614616	Esophagus_Muscularis	1.12077	0.87923	0.87923	-3.56851	0.503495	-1.86504	2.1159	2	FALSE
ENSG00000101265	RASSF2	0.00110393	11	6	0.0281379	Skin_Sun_Exposed_Lower_leg	0.881937	Testis	3.22891	0.0361846	0.118784	-2.14111	2.19536	-0.199763	1.44118	6	FALSE
ENSG00000061273	HDAC7	0.0011075	19	13	0.00161545	Nerve_Tibial	0.982263	Cells_Cultured_fibroblasts	4.83495	0.00355118	0.240874	-3.79068	1.67952	-0.0972688	1.40939	13	FALSE
ENSG00000101104	PABPC1L	0.00111121	29	11	0.00604585	Esophagus_Muscularis	0.973083	Artery_Tibial	11.1056	2.58e-05	0.390888	-1.41122	2.74528	0.0159809	1.28439	11	FALSE
ENSG00000234917	AC098484.2	0.00111304	4	4	0.000109647	Testis	0.938592	Brain_Cerebellum	1.56394	0.463115	0.463115	-1.43854	3.86819	0.968709	2.2477	4	FALSE
ENSG00000071575	TRIB2	0.00111653	27	16	0.0444582	Vagina	0.999782	Colon_Transverse	8.77737	0.012438	0.327969	-1.33759	2.00975	0.462945	0.90841	16	FALSE
ENSG00000196620	UGT2B15	0.00111689	6	4	0.0146863	Testis	0.620582	Pancreas	1.33175	0.678636	0.678636	-2.44002	2.45	0.606431	1.86915	4	FALSE
ENSG00000166333	ILK	0.00112402	19	7	0.00975061	Colon_Sigmoid	0.602961	Adipose_Visceral_Omentum	12.7013	2.51e-17	0.515355	-2.58455	1.69156	-1.53939	0.917417	7	FALSE
ENSG00000266256	LINC00683	0.00112961	9	8	0.00978787	Cells_Cultured_fibroblasts	0.890927	Brain_Cortex	2.68193	0.278448	0.278448	-0.137131	2.58323	1.27081	0.864581	8	FALSE
ENSG00000273476	AL133215.3	0.00112982	2	1	0.00112982	Brain_Cerebellar_Hemisphere	0.00112982	Brain_Cerebellar_Hemisphere	1	1	1	-3.25603	0.111361	-1.57233	2.3811	1	FALSE
ENSG00000163823	CCR1	0.00113565	8	4	0.0640398	Esophagus_Gastroesophageal_Junction	0.880449	Whole_Blood	4.71501	0.00448443	0.158123	-0.464293	1.8519	0.486655	0.746269	4	FALSE
ENSG00000105856	HBP1	0.001139	11	9	2.88e-05	Testis	0.719744	Liver	2.26508	0.103067	0.103067	-4.18248	-0.236671	-1.88072	1.41496	9	FALSE
ENSG00000198478	SH3BGRL2	0.00114427	23	11	0.0124671	Minor_Salivary_Gland	0.6863	Colon_Transverse	8.22183	0.000913316	0.33499	-2.49864	2.11961	0.0861269	1.59113	11	FALSE
ENSG00000108091	CCDC6	0.00114745	18	13	0.0241728	Spleen	0.748301	Muscle_Skeletal	5.78307	0.00286841	0.335719	-2.07483	2.25437	0.0482682	1.3543	13	FALSE
ENSG00000247596	TWF2	0.00114821	7	4	0.0108257	Thyroid	0.144358	Kidney_Cortex	2.22407	5.43e-17	0.775741	-2.54827	2.36958	-0.665212	2.05399	4	FALSE
ENSG00000126603	GLIS2	0.001149	5	3	0.00178919	Brain_Hippocampus	0.142867	Cells_Cultured_fibroblasts	1.09346	0.907457	0.907457	-1.4652	3.12316	0.88687	1.79868	3	FALSE
ENSG00000171811	CFAP46	0.00115278	19	11	0.0121618	Colon_Transverse	0.974684	Liver	3.41759	0.106959	0.172366	-1.84935	2.50741	-0.0911342	1.09688	11	FALSE
ENSG00000267052	AC005050.1	0.0011534	1	1	0.0011534	Adrenal_Gland	0.0011534	Adrenal_Gland	1	1	1	3.25016	3.25016	3.25016	NA	1	FALSE
ENSG00000187054	TMPRSS11A	0.00115352	2	2	0.00325132	Pituitary	0.124836	Esophagus_Mucosa	1.87902	0.120984	0.120984	1.53479	2.94292	2.23885	0.995701	2	FALSE
ENSG00000143376	SNX27	0.0011546	43	1	1.49e-07	Artery_Aorta	0.119484	Spleen	39.7069	3.92e-15	39.7069	1.55694	5.2537	3.17246	0.728769	1	FALSE
ENSG00000121578	B4GALT4	0.0011562	20	16	0.0200957	Esophagus_Muscularis	0.923086	Brain_Hippocampus	4.75618	0.00472348	0.239929	-0.789862	2.32456	0.833047	0.791695	16	FALSE
ENSG00000172037	LAMB2	0.00115654	5	1	0.00115654	Whole_Blood	0.00115654	Whole_Blood	1	1	1	1.55421	4.98963	2.67532	1.45814	1	FALSE
ENSG00000141425	RPRD1A	0.00115654	18	12	0.000855622	Breast_Mammary_Tissue	0.867726	Thyroid	6.40583	4.62e-17	0.215596	-3.33414	1.71039	-0.973845	1.83877	12	FALSE
ENSG00000225506	CYP4A22-AS1	0.001157	9	5	0.00281196	Prostate	0.8792	Brain_Hypothalamus	5.00753	0.0328629	0.262606	-2.98758	-0.151983	-1.09213	0.979025	5	FALSE
ENSG00000276045	ORAI1	0.00115765	15	8	0.00104293	Pancreas	0.820545	Nerve_Tibial	6.1172	1.86e-17	0.707034	-0.538254	3.27868	1.68235	1.09538	8	FALSE
ENSG00000112039	FANCE	0.00115854	8	6	5.28e-06	Brain_Caudate_basal_ganglia	0.970529	Adrenal_Gland	3.93841	0.0335634	0.175463	-4.55319	0.939137	-0.877542	1.65879	6	FALSE
ENSG00000164181	ELOVL7	0.00116102	27	13	0.00572033	Brain_Substantia_nigra	0.751456	Ovary	7.98759	0.00614203	0.2988	-2.7634	2.34579	0.488885	1.54133	13	FALSE
ENSG00000184374	COLEC10	0.00116132	10	9	0.00488409	Brain_Substantia_nigra	0.845597	Cells_Cultured_fibroblasts	3.04613	0.000996173	0.268904	-2.81458	0.248695	-1.09733	0.950624	9	FALSE
ENSG00000196663	TECPR2	0.00116423	14	10	8.07e-06	Adipose_Visceral_Omentum	0.965792	Cells_Cultured_fibroblasts	1.64233	0.506808	0.506808	-2.58108	4.46337	0.261783	1.70384	10	FALSE
ENSG00000149485	FADS1	0.00116611	29	3	0.000385225	Brain_Putamen_basal_ganglia	0.313745	Cells_Cultured_fibroblasts	22.6668	3.31e-05	1.12475	-3.12435	3.55	2.50359	1.26359	3	FALSE
ENSG00000083838	ZNF446	0.0011687	6	6	0.119522	Testis	0.84939	Esophagus_Mucosa	2.48275	0.161947	0.161947	-0.189896	1.55678	0.950522	0.71463	6	FALSE
ENSG00000178057	NDUFAF3	0.00117717	11	6	0.00198519	Esophagus_Muscularis	0.677317	Muscle_Skeletal	6.62055	0.0123077	0.264251	-3.09244	0.628911	-1.77564	1.16256	6	FALSE
ENSG00000168743	NPNT	0.00118209	15	13	0.0217953	Spleen	0.960687	Artery_Aorta	3.82399	0.0900907	0.137207	-1.81006	2.29392	0.569527	1.08742	13	FALSE
ENSG00000123349	PFDN5	0.00118248	6	5	0.000439506	Brain_Cerebellum	0.976088	Esophagus_Mucosa	2.11977	0.0898243	0.0898243	0.0299737	3.51515	1.21086	1.2135	5	FALSE
ENSG00000267325	LINC01415	0.00118525	10	6	0.0044872	Skin_Sun_Exposed_Lower_leg	0.946926	Artery_Aorta	3.9194	1.39e-17	0.145084	-2.84171	0.458498	-0.518359	1.14561	6	FALSE
ENSG00000112511	PHF1	0.00118769	5	3	0.000607593	Cells_Cultured_fibroblasts	0.864667	Muscle_Skeletal	1.08497	0.909814	0.909814	0.170436	3.4282	1.95164	1.18843	3	FALSE
ENSG00000104368	PLAT	0.00118922	11	5	0.00673811	Nerve_Tibial	0.984213	Breast_Mammary_Tissue	6.01406	0.00615653	0.204942	-1.73538	2.70952	1.25726	1.67715	5	FALSE
ENSG00000166793	YPEL4	0.00120213	13	7	0.00192887	Cells_EBV-transformed_lymphocytes	0.767285	Adipose_Subcutaneous	6.01773	2.82e-17	0.307141	0.0863323	3.10097	1.36057	0.945667	7	FALSE
ENSG00000118898	PPL	0.00121003	10	8	0.00190612	Nerve_Tibial	0.943483	Skin_Not_Sun_Exposed_Suprapubic	2.47869	0.0557926	0.425649	-1.43972	3.10448	-0.0315382	1.27349	8	FALSE
ENSG00000175893	ZDHHC21	0.00121174	40	9	0.00072825	Cells_Cultured_fibroblasts	0.979078	Prostate	24.0856	0.000377215	0.813634	-3.37872	0.756095	-1.05671	0.833189	9	FALSE
ENSG00000270885	RASL10B	0.00121314	16	11	0.00173795	Cells_Cultured_fibroblasts	0.824449	Heart_Atrial_Appendage	4.42271	0.0312479	0.1823	-3.1317	1.3839	-1.20471	1.27884	11	FALSE
ENSG00000182963	GJC1	0.00121459	15	11	0.0509577	Esophagus_Muscularis	0.86178	Colon_Transverse	5.04708	0.0277024	0.182912	-1.95184	1.83297	-0.387001	1.11604	11	FALSE
ENSG00000274937	AC090826.3	0.00121544	1	1	0.00121544	Testis	0.00121544	Testis	1	1	1	-3.23523	-3.23523	-3.23523	NA	1	FALSE
ENSG00000156599	ZDHHC5	0.00121963	19	5	0.00235657	Esophagus_Mucosa	0.972941	Whole_Blood	10.6996	2.29e-17	0.483551	-3.04117	2.27925	-0.638901	1.453	5	FALSE
ENSG00000166526	ZNF3	0.00121988	5	4	0.000410265	Nerve_Tibial	0.647341	Kidney_Cortex	1.62807	0.40327	0.40327	0.45746	3.53339	1.81565	1.44608	4	FALSE
ENSG00000198393	ZNF26	0.00122031	14	10	0.0099494	Adipose_Subcutaneous	0.910747	Brain_Nucleus_accumbens_basal_ganglia	1.83759	0.42654	0.42654	-2.494	2.57758	-0.280909	1.41502	10	FALSE
ENSG00000123360	PDE1B	0.00122142	17	9	0.00370062	Whole_Blood	0.738422	Cells_EBV-transformed_lymphocytes	8.00599	7.03e-18	0.378087	-2.90261	2.31153	-0.121149	1.23207	9	FALSE
ENSG00000271869	AC026979.3	0.0012221	5	3	0.00837187	Colon_Sigmoid	0.548211	Whole_Blood	1.49021	0.503341	0.503341	-1.90683	2.63669	0.0698927	1.75571	3	FALSE
ENSG00000264343	NOTCH2NL	0.00122279	21	9	0.0086628	Cells_Cultured_fibroblasts	0.921647	Heart_Atrial_Appendage	3.74322	2.47e-18	0.195564	-1.91846	2.62508	0.331406	1.3748	9	FALSE
ENSG00000283518	AL592287.1	0.0012239	2	2	0.00626947	Heart_Atrial_Appendage	0.0156254	Spleen	1.00719	0.992811	0.992811	2.41755	2.73334	2.57545	0.223301	2	FALSE
ENSG00000112619	PRPH2	0.00122591	40	9	0.00144435	Breast_Mammary_Tissue	0.994789	Ovary	17.6865	2.91e-06	0.653456	-3.18564	1.1417	-1.67059	0.840816	9	FALSE
ENSG00000119673	ACOT2	0.00122794	43	17	8.81e-05	Brain_Spinal_cord_cervical_c-1	0.923902	Pancreas	14.4709	0.0104715	0.503576	-0.736118	3.92135	1.23702	0.899021	17	FALSE
ENSG00000178445	GLDC	0.0012386	18	11	0.0769226	Adipose_Visceral_Omentum	0.866733	Spleen	4.44257	0.00212276	0.205755	-1.76883	1.71702	0.159554	1.15306	11	FALSE
ENSG00000134900	TPP2	0.0012396	5	5	0.00468505	Whole_Blood	0.50286	Muscle_Skeletal	1.7154	0.474477	0.474477	0.669996	2.82793	1.83678	0.981105	5	FALSE
ENSG00000020256	ZFP64	0.00124047	17	15	0.0311118	Small_Intestine_Terminal_Ileum	0.979015	Skin_Sun_Exposed_Lower_leg	2.49797	0.057078	0.177271	-2.15564	2.06222	0.534935	1.04014	15	FALSE
ENSG00000104635	SLC39A14	0.00124324	6	4	0.00552915	Cells_Cultured_fibroblasts	0.586959	Brain_Substantia_nigra	1.66174	0.413557	0.413557	-2.1079	2.77447	-0.262105	1.78913	4	FALSE
ENSG00000152779	SLC16A12	0.00125039	9	7	0.00021395	Testis	0.971509	Artery_Tibial	3.95391	0.0462688	0.132332	0.0357156	3.70195	1.21339	1.13634	7	FALSE
ENSG00000145721	LIX1	0.00125104	5	4	0.00293313	Thyroid	0.88958	Brain_Hypothalamus	1.81739	0.483053	0.483053	-2.97466	0.795133	-0.728809	1.39192	4	FALSE
ENSG00000120437	ACAT2	0.00125647	13	7	0.00865735	Testis	0.354351	Esophagus_Gastroesophageal_Junction	2.02171	0.210383	0.210383	-2.6253	1.66799	-0.171185	1.55047	7	FALSE
ENSG00000187166	H1FNT	0.00125657	30	8	0.000116173	Adrenal_Gland	0.830141	Esophagus_Gastroesophageal_Junction	19.4327	1.89e-15	0.700605	0.21452	4.05645	2.9272	0.803893	8	FALSE
ENSG00000108587	GOSR1	0.00125664	32	7	0.00230163	Skin_Not_Sun_Exposed_Suprapubic	0.668211	Testis	17.6269	1.27e-15	0.636055	-2.03474	3.04827	1.49382	0.999018	7	FALSE
ENSG00000122873	CISD1	0.00126605	27	14	0.00544753	Adipose_Subcutaneous	0.573948	Muscle_Skeletal	9.11285	1.78e-17	0.383109	-2.77931	2.46995	-1.64802	1.19745	14	FALSE
ENSG00000235314	LINC00957	0.00126752	38	7	0.00535752	Brain_Hippocampus	0.704771	Heart_Left_Ventricle	23.964	2.34e-15	0.855141	-2.78471	0.94811	-1.96127	0.737977	7	FALSE
ENSG00000174282	ZBTB4	0.00126793	15	8	0.00710366	Heart_Atrial_Appendage	0.924501	Brain_Anterior_cingulate_cortex_BA24	5.54555	7.04e-17	0.311261	-1.73558	2.69195	0.75501	1.32947	8	FALSE
ENSG00000224177	LINC00570	0.00126843	5	4	0.000326258	Brain_Amygdala	0.624909	Testis	1.87441	0.130039	0.130039	-3.59351	1.75469	0.0340945	2.22247	4	FALSE
ENSG00000124564	SLC17A3	0.00127132	7	6	0.00213927	Small_Intestine_Terminal_Ileum	0.81213	Liver	2.71919	0.0843803	0.324686	-3.07018	0.670045	-1.22731	1.28345	6	FALSE
ENSG00000241058	NSUN6	0.00127432	46	9	0.00653753	Brain_Amygdala	0.584863	Brain_Anterior_cingulate_cortex_BA24	18.7233	4.56e-06	0.68817	0.546296	2.71953	1.83778	0.462376	9	FALSE
ENSG00000165685	TMEM52B	0.00127788	8	7	0.00418815	Esophagus_Mucosa	0.817037	Brain_Amygdala	1.89014	0.193435	0.193435	-2.7793	2.86363	-0.014852	1.74199	7	FALSE
ENSG00000066697	MSANTD3	0.00127924	19	14	0.0245975	Thyroid	0.950031	Prostate	5.51251	0.00803728	0.205655	-2.24767	1.49541	-0.489095	1.16978	14	FALSE
ENSG00000177156	TALDO1	0.00128201	10	10	0.00382559	Artery_Tibial	0.889575	Testis	1.57736	0.540416	0.540416	-2.8922	1.38609	-0.619078	1.43928	10	FALSE
ENSG00000254990	AP001781.2	0.00128709	8	4	0.000122523	Brain_Cerebellum	0.898292	Liver	2.42513	0.241732	0.241732	-3.84102	-0.127819	-1.89041	1.27922	4	FALSE
ENSG00000116691	MIIP	0.0012874	18	11	0.0581003	Muscle_Skeletal	0.889916	Brain_Cerebellar_Hemisphere	3.5947	0.0210908	0.200609	-2.38714	0.604163	-1.19999	0.755643	11	FALSE
ENSG00000187994	RINL	0.00128958	20	14	0.026536	Brain_Nucleus_accumbens_basal_ganglia	0.983273	Liver	6.00861	1.15e-16	0.222922	-1.84806	2.21828	0.34408	1.04012	14	FALSE
ENSG00000111713	GYS2	0.00129302	12	7	0.0314242	Adipose_Visceral_Omentum	0.8906	Artery_Aorta	2.86335	0.00821376	0.102698	-2.189	2.15166	-0.160692	1.30767	7	FALSE
ENSG00000082701	GSK3B	0.00129512	21	11	0.000629175	Skin_Not_Sun_Exposed_Suprapubic	0.891415	Brain_Cortex	7.578	7.13e-05	0.288739	-3.41872	1.32305	-1.1397	1.32228	11	FALSE
ENSG00000083937	CHMP2B	0.0012978	29	9	0.000800391	Artery_Aorta	0.762128	Ovary	16.6045	6.29e-16	0.672011	-2.52954	3.35266	1.77804	1.4792	9	FALSE
ENSG00000186469	GNG2	0.00130116	10	7	0.0544513	Brain_Cerebellum	0.817425	Colon_Transverse	4.61401	6.94e-18	0.158053	-1.75628	1.92323	-0.167236	1.40829	7	FALSE
ENSG00000148680	HTR7	0.00130204	14	9	0.0187667	Brain_Putamen_basal_ganglia	0.725905	Cells_Cultured_fibroblasts	3.38933	0.00782106	0.37572	-1.37725	2.35013	0.485709	1.29323	9	FALSE
ENSG00000187144	SPATA21	0.00130288	7	6	0.0345482	Nerve_Tibial	0.837492	Breast_Mammary_Tissue	2.86636	0.120378	0.120378	-0.316915	2.11361	0.64429	0.979451	6	FALSE
ENSG00000260032	NORAD	0.00130537	6	3	6.17e-05	Heart_Atrial_Appendage	0.00979104	Testis	4.97914	1.13e-16	0.313848	-4.00622	3.10914	-2.16496	2.63117	3	FALSE
ENSG00000138496	PARP9	0.00130868	18	11	0.00745377	Skin_Sun_Exposed_Lower_leg	0.998825	Liver	7.28083	7.44e-18	0.294528	-2.67586	1.26177	-1.11072	0.939713	11	FALSE
ENSG00000264247	LINC00909	0.00131117	46	7	0.00803	Heart_Atrial_Appendage	0.959163	Brain_Anterior_cingulate_cortex_BA24	28.2869	2.78e-15	1.01107	-2.65081	1.43836	-0.906373	1.00148	7	FALSE
ENSG00000261568	AL359694.2	0.00131121	7	4	0.0198024	Esophagus_Muscularis	0.902548	Brain_Amygdala	4.33734	2.69e-17	0.307811	-0.168904	2.33007	1.2321	1.01087	4	FALSE
ENSG00000170606	HSPA4	0.00131577	30	15	0.000742573	Artery_Tibial	0.94356	Brain_Amygdala	11.6324	8.13e-16	0.398805	-0.540433	3.37336	1.21649	1.23241	15	FALSE
ENSG00000169885	CALML6	0.00131791	30	5	0.000215392	Muscle_Skeletal	0.993041	Heart_Atrial_Appendage	17.3975	7.3e-19	0.712379	-3.70024	2.06833	-0.572601	1.2308	5	FALSE
ENSG00000182272	B4GALNT4	0.00132102	26	21	0.0194108	Adipose_Visceral_Omentum	0.983058	Testis	4.82546	0.000356953	0.180592	-2.33755	1.51833	-0.494443	1.06359	21	FALSE
ENSG00000117602	RCAN3	0.00132322	15	10	0.00144173	Muscle_Skeletal	0.955429	Esophagus_Muscularis	5.39137	0.0234333	0.257592	-3.18616	1.65611	-0.867473	1.46473	10	FALSE
ENSG00000233395	LINC00841	0.00132418	1	1	0.00132418	Testis	0.00132418	Testis	1	1	1	3.21069	3.21069	3.21069	NA	1	FALSE
ENSG00000204305	AGER	0.00132564	39	2	2.3e-05	Brain_Hypothalamus	0.961956	Esophagus_Mucosa	33.0014	3.25e-15	1.30482	-2.70874	4.23344	0.173758	1.24416	2	FALSE
ENSG00000112742	TTK	0.00133181	4	3	0.00434211	Brain_Cerebellum	0.323674	Testis	1.86296	0.137321	0.137321	-2.85218	2.20784	0.635532	2.39484	3	FALSE
ENSG00000010030	ETV7	0.00133397	29	8	0.0025037	Testis	0.988194	Colon_Transverse	15.7687	0.000237878	0.59737	-2.10757	3.02289	0.218634	1.12164	8	FALSE
ENSG00000187045	TMPRSS6	0.0013373	9	9	0.0191352	Liver	0.989709	Lung	2.08526	0.176713	0.176713	-2.34289	0.965963	-0.563706	1.2967	9	FALSE
ENSG00000169402	RSPH10B2	0.00134475	4	3	0.021028	Pituitary	0.513737	Brain_Hypothalamus	1.56902	0.439984	0.439984	-2.30748	1.98472	0.200301	1.8029	3	FALSE
ENSG00000139540	SLC39A5	0.00134582	2	1	0.00134582	Pancreas	0.00134582	Pancreas	1	1	1	-3.20603	0.254103	-1.47596	2.44668	1	FALSE
ENSG00000254726	MEX3A	0.00134604	3	2	0.000281384	Skin_Sun_Exposed_Lower_leg	0.00105571	Skin_Not_Sun_Exposed_Suprapubic	1.92066	0.0793436	0.0793436	-3.63186	0.36052	-2.18219	2.20926	2	FALSE
ENSG00000272827	AL391813.2	0.0013465	3	2	0.00189638	Brain_Cerebellar_Hemisphere	0.619923	Nerve_Tibial	1.88207	0.0143957	1.10353	-0.49596	3.106	1.61371	1.87867	2	FALSE
ENSG00000228623	ZNF883	0.00135152	23	18	0.0154862	Pancreas	0.727587	Nerve_Tibial	5.33175	3.56e-17	0.216863	-0.451867	2.4208	1.33394	0.725844	18	FALSE
ENSG00000103423	DNAJA3	0.00135199	6	3	0.00880129	Cells_Cultured_fibroblasts	0.0163908	Skin_Not_Sun_Exposed_Suprapubic	1.30258	0.705729	0.705729	-2.60813	2.71166	1.26766	2.07179	3	FALSE
ENSG00000078124	ACER3	0.00135244	15	9	0.00854902	Brain_Hypothalamus	0.957794	Thyroid	5.15826	0.0114628	0.357008	-2.62958	2.28566	0.18401	1.22338	9	FALSE
ENSG00000001631	KRIT1	0.00136122	16	8	0.014664	Brain_Cerebellum	0.912138	Brain_Cerebellar_Hemisphere	6.2494	2e-16	0.208976	-2.44057	0.769256	-1.38359	0.960481	8	FALSE
ENSG00000232453	AC105277.1	0.0013648	13	4	0.000446649	Skin_Sun_Exposed_Lower_leg	0.939711	Stomach	9.66967	1.02e-16	0.348179	-3.51087	0.0756329	-2.22277	1.19554	4	FALSE
ENSG00000102996	MMP15	0.00136485	10	8	0.0164841	Esophagus_Gastroesophageal_Junction	0.429413	Small_Intestine_Terminal_Ileum	3.94739	0.00241554	0.184062	-2.39802	-0.790196	-1.4373	0.564889	8	FALSE
ENSG00000225697	SLC26A6	0.00136563	14	5	3.61e-05	Heart_Left_Ventricle	0.998424	Esophagus_Gastroesophageal_Junction	9.95056	4.49e-05	0.450892	-3.37341	4.13094	0.0861484	1.72067	5	FALSE
ENSG00000243832	LINC02000	0.00136837	1	1	0.00136837	Small_Intestine_Terminal_Ileum	0.00136837	Small_Intestine_Terminal_Ileum	1	1	1	-3.20124	-3.20124	-3.20124	NA	1	FALSE
ENSG00000143320	CRABP2	0.00137265	7	7	0.0216287	Testis	0.705485	Adrenal_Gland	2.5207	0.108358	0.108358	-2.29683	2.15564	0.0183624	1.55121	7	FALSE
ENSG00000264345	LINC01894	0.00137409	7	6	0.0334579	Esophagus_Muscularis	0.96859	Esophagus_Gastroesophageal_Junction	2.70921	0.122082	0.122082	-0.376381	2.12655	0.525443	0.877076	6	FALSE
ENSG00000009790	TRAF3IP3	0.00138194	10	5	0.00260916	Brain_Cerebellar_Hemisphere	0.400565	Spleen	5.13986	0.0119638	0.193695	-1.68288	3.01039	1.20362	1.69362	5	FALSE
ENSG00000022567	SLC45A4	0.00139234	25	11	0.00405051	Artery_Tibial	0.961178	Spleen	9.19859	4.73e-05	0.365072	-1.24727	2.8742	0.93828	1.09191	11	FALSE
ENSG00000021300	PLEKHB1	0.0013924	26	6	9.82e-05	Brain_Hypothalamus	0.944439	Skin_Sun_Exposed_Lower_leg	13.5895	9.72e-16	0.54092	-0.56525	3.89488	0.769062	0.922193	6	FALSE
ENSG00000111665	CDCA3	0.00139441	40	6	0.00553784	Uterus	0.265598	Minor_Salivary_Gland	20.0892	1.91e-15	0.730642	-2.77396	-1.11326	-2.39593	0.302891	6	FALSE
ENSG00000162337	LRP5	0.00139535	9	7	0.0149712	Adrenal_Gland	0.864173	Brain_Cerebellar_Hemisphere	3.21889	0.000423032	0.130798	-1.46272	2.43308	0.493794	1.35842	7	FALSE
ENSG00000139985	ADAM21	0.00139565	15	9	0.00712826	Pituitary	0.808482	Brain_Caudate_basal_ganglia	4.40897	0.00733334	0.246743	-1.59581	2.69079	1.33592	1.12765	9	FALSE
ENSG00000079246	XRCC5	0.00139666	29	8	0.000790461	Brain_Substantia_nigra	0.907802	Pancreas	14.1537	0.000881836	0.516629	-1.49844	3.35611	1.14862	0.8959	8	FALSE
ENSG00000132824	SERINC3	0.00139835	18	16	0.0352298	Kidney_Cortex	0.791454	Pancreas	2.01296	0.0963199	0.0963199	-2.05987	2.10571	-0.989867	1.08354	16	FALSE
ENSG00000118402	ELOVL4	0.00140289	21	9	0.0157745	Esophagus_Gastroesophageal_Junction	0.993176	Brain_Anterior_cingulate_cortex_BA24	8.5637	0.00159183	0.332276	-0.967686	2.41409	1.4633	0.977655	9	FALSE
ENSG00000173825	TIGD3	0.00140502	9	4	0.0167634	Pituitary	0.992336	Whole_Blood	4.36246	0.00159363	0.752412	0.00960572	2.39186	1.70695	0.756466	4	FALSE
ENSG00000178084	HTR3C	0.00140529	4	3	0.0163907	Lung	0.804883	Thyroid	1.84156	0.171146	0.171146	-2.4001	2.21484	0.158471	1.91083	3	FALSE
ENSG00000109919	MTCH2	0.00141609	22	4	0.00758586	Brain_Spinal_cord_cervical_c-1	0.554896	Colon_Transverse	13.3962	2.07e-16	0.886558	-2.66997	0.988713	-1.49215	0.803106	4	FALSE
ENSG00000158806	NPM2	0.00142051	19	13	0.0660242	Testis	0.991187	Breast_Mammary_Tissue	3.74366	3.27e-17	0.168456	-0.621006	1.83826	0.76389	0.644034	13	FALSE
ENSG00000151327	FAM177A1	0.00142131	34	15	0.000307416	Whole_Blood	0.968825	Breast_Mammary_Tissue	7.72415	0.00574288	0.277249	-3.60897	2.88157	0.630079	1.35243	15	FALSE
ENSG00000136379	ABHD17C	0.00142381	20	12	0.000255445	Skin_Not_Sun_Exposed_Suprapubic	0.919689	Artery_Coronary	8.24313	0.0262988	0.27512	-1.35707	3.65674	1.7194	1.55751	12	FALSE
ENSG00000213967	ZNF726	0.00142396	20	6	0.0185626	Testis	0.945368	Thyroid	9.81578	1.5e-17	0.513881	-2.3542	2.17674	-0.416122	1.371	6	FALSE
ENSG00000253270	AC090541.1	0.0014271	1	1	0.0014271	Heart_Left_Ventricle	0.0014271	Heart_Left_Ventricle	1	1	1	-3.18911	-3.18911	-3.18911	NA	1	FALSE
ENSG00000114738	MAPKAPK3	0.00143243	11	8	0.000970073	Brain_Hypothalamus	0.889105	Stomach	2.87131	0.00890592	0.179977	-2.95194	3.29907	0.00572969	1.81911	8	FALSE
ENSG00000168843	FSTL5	0.00143516	8	6	0.00803668	Brain_Anterior_cingulate_cortex_BA24	0.756812	Brain_Hypothalamus	2.04454	0.347883	0.347883	-1.54429	2.65053	-0.244976	1.25041	6	FALSE
ENSG00000257060	AC091078.1	0.00143828	6	6	0.011571	Colon_Transverse	0.446882	Colon_Sigmoid	1.35575	0.675991	0.675991	0.760623	2.52496	1.79034	0.652615	6	FALSE
ENSG00000111319	SCNN1A	0.001443	11	8	0.00485024	Colon_Transverse	0.92205	Skin_Not_Sun_Exposed_Suprapubic	3.9392	1.51e-17	0.166084	-0.680539	2.81682	0.536119	1.13124	8	FALSE
ENSG00000166295	ANAPC16	0.00145339	14	10	0.00824582	Colon_Transverse	0.939755	Artery_Tibial	2.18717	0.0833074	0.0833074	-1.66501	2.64183	0.77656	0.997897	10	FALSE
ENSG00000180730	SHISA2	0.00145687	13	12	0.00782676	Brain_Spinal_cord_cervical_c-1	0.748443	Pituitary	1.88375	0.266901	0.266901	-1.77691	2.65945	-0.137884	1.34186	12	FALSE
ENSG00000188343	FAM92A	0.00145909	8	5	0.0326668	Brain_Spinal_cord_cervical_c-1	0.988494	Esophagus_Gastroesophageal_Junction	3.76435	3.53e-18	0.181336	-2.13615	0.351046	-0.333584	0.814071	5	FALSE
ENSG00000066405	CLDN18	0.00146728	6	4	0.000193391	Cells_Cultured_fibroblasts	0.305228	Lung	1.56608	0.492111	0.492111	-3.7275	1.77647	-0.558804	2.28468	4	FALSE
ENSG00000228566	AC022387.1	0.00147467	3	3	0.00159801	Testis	0.579008	Brain_Nucleus_accumbens_basal_ganglia	1.43855	0.68901	0.68901	-3.15627	2.73077	0.0431122	2.97669	3	FALSE
ENSG00000186479	RGS7BP	0.0014758	13	9	0.000180318	Colon_Sigmoid	0.881925	Minor_Salivary_Gland	5.23692	0.0228292	0.289746	-2.04637	3.74511	0.890412	1.33183	9	FALSE
ENSG00000143379	SETDB1	0.0014791	9	2	0.000132892	Skin_Sun_Exposed_Lower_leg	0.100868	Breast_Mammary_Tissue	5.32767	1.99e-16	0.556386	-2.38135	4.92229	2.62712	2.11871	2	FALSE
ENSG00000228521	AC099552.3	0.00148439	4	4	0.00658602	Brain_Cerebellum	0.285304	Brain_Caudate_basal_ganglia	2.41802	0.17316	0.17316	1.06848	2.71708	1.60255	0.751986	4	FALSE
ENSG00000104228	TRIM35	0.00148647	30	13	0.0148537	Thyroid	0.997621	Colon_Transverse	9.32972	4.44e-06	0.333963	-2.45531	1.24441	-0.772795	0.963364	13	FALSE
ENSG00000154556	SORBS2	0.00149161	12	8	0.000164875	Artery_Aorta	0.96349	Brain_Hypothalamus	2.56944	0.0138133	0.428667	-3.76752	2.22407	-0.533091	1.54809	8	FALSE
ENSG00000069020	MAST4	0.00149397	19	13	6.67e-05	Esophagus_Muscularis	0.527337	Stomach	7.51102	0.00482155	0.327552	-1.41108	3.98783	1.6211	1.58165	13	FALSE
ENSG00000181029	TRAPPC5	0.00150042	28	14	0.0119574	Skin_Not_Sun_Exposed_Suprapubic	0.599975	Cells_Cultured_fibroblasts	1.85219	0.271165	0.271165	-1.4897	2.6211	1.71706	0.904532	14	FALSE
ENSG00000087085	ACHE	0.00150165	25	8	0.00961812	Liver	0.950619	Pituitary	16.188	2.03e-17	0.648415	-2.2832	2.58926	1.03517	0.958979	8	FALSE
ENSG00000161649	CD300LG	0.0015031	3	3	0.00213445	Brain_Hippocampus	0.025008	Esophagus_Muscularis	1.68205	0.318368	0.318368	-3.07086	-2.24128	-2.54529	0.457021	3	FALSE
ENSG00000272465	AL031768.1	0.00150384	20	6	0.00130611	Adipose_Subcutaneous	0.969043	Esophagus_Mucosa	9.9352	1.96e-17	0.503267	-0.806571	3.21463	0.962935	1.33044	6	FALSE
ENSG00000215041	NEURL4	0.00150453	15	11	0.000110194	Whole_Blood	0.849234	Vagina	3.37503	0.00290831	0.326599	-3.86697	1.51965	-0.602626	1.37315	11	FALSE
ENSG00000100726	TELO2	0.00151474	46	11	6.45e-05	Esophagus_Gastroesophageal_Junction	0.996581	Brain_Cortex	19.6069	1.9e-15	0.710317	-3.99584	1.14923	-1.91549	1.16445	11	FALSE
ENSG00000053501	USE1	0.00151635	8	7	0.0174334	Brain_Spinal_cord_cervical_c-1	0.688331	Skin_Sun_Exposed_Lower_leg	1.67772	0.416826	0.416826	-0.870279	2.37744	1.09144	1.15601	7	FALSE
ENSG00000229771	AL035665.1	0.00152111	6	3	0.00633288	Brain_Nucleus_accumbens_basal_ganglia	0.0182169	Brain_Caudate_basal_ganglia	1.68988	0.332302	0.332302	0.528518	3.94185	2.08759	1.33218	3	FALSE
ENSG00000140382	HMG20A	0.00152203	27	5	0.000203699	Esophagus_Muscularis	0.60041	Heart_Atrial_Appendage	18.7957	1.57e-05	0.716156	-0.523811	3.71438	2.31309	1.0618	5	FALSE
ENSG00000101457	DNTTIP1	0.00152438	36	6	0.00134387	Artery_Coronary	0.742162	Brain_Hypothalamus	23.4891	2.3e-15	0.921413	-3.20644	-0.328992	-2.02732	0.564859	6	FALSE
ENSG00000004399	PLXND1	0.00153274	10	7	0.000938162	Brain_Spinal_cord_cervical_c-1	0.727514	Adipose_Visceral_Omentum	2.195	0.0610212	0.582669	-0.885467	3.30844	1.15898	1.44316	7	FALSE
ENSG00000132819	RBM38	0.00153537	13	10	0.0188538	Uterus	0.959667	Nerve_Tibial	3.80283	8.42e-18	0.217482	-1.23264	2.34841	0.361328	1.10495	10	FALSE
ENSG00000104980	TIMM44	0.0015445	42	23	0.0267473	Thyroid	0.78121	Adipose_Subcutaneous	5.95209	5.08e-16	0.204596	-2.21519	-0.0081113	-1.21315	0.411465	23	FALSE
ENSG00000150768	DLAT	0.00154604	6	3	0.000153168	Skin_Sun_Exposed_Lower_leg	0.78223	Artery_Aorta	1.96442	0.0399541	0.995187	-3.78588	3.73296	0.0913517	2.61236	3	FALSE
ENSG00000260923	LINC02193	0.0015489	2	2	0.00226842	Liver	0.159336	Artery_Coronary	1.1549	0.845105	0.845105	-1.40731	3.05263	0.822664	3.15365	2	FALSE
ENSG00000163982	OTOP1	0.00155225	2	2	0.00189878	Skin_Sun_Exposed_Lower_leg	0.10211	Skin_Not_Sun_Exposed_Suprapubic	1.05684	0.94316	0.94316	-3.10562	-1.63471	-2.37017	1.04009	2	FALSE
ENSG00000164941	INTS8	0.00155374	38	21	4.67e-05	Cells_EBV-transformed_lymphocytes	0.929529	Thyroid	9.1161	8.3e-16	0.334525	-3.17685	4.07132	-0.64723	1.35538	21	FALSE
ENSG00000106628	POLD2	0.0015543	18	13	0.00396357	Artery_Aorta	0.861984	Colon_Transverse	4.87864	0.0328956	0.258466	-0.704685	2.88105	1.31665	0.97288	13	FALSE
ENSG00000236499	LINC00896	0.00155897	12	7	0.0552421	Thyroid	0.922499	Artery_Aorta	6.60387	3.01e-18	0.234193	-1.91697	1.66852	-0.733411	0.941405	7	FALSE
ENSG00000282876	Z98752.4	0.00156551	7	4	0.00964575	Adrenal_Gland	0.666074	Brain_Nucleus_accumbens_basal_ganglia	4.75007	0.00321061	0.195323	-2.58828	0.63267	-1.43764	1.22869	4	FALSE
ENSG00000186212	SOWAHB	0.00156613	9	5	0.000267223	Skin_Not_Sun_Exposed_Suprapubic	0.866906	Vagina	3.00642	0.0260103	0.190587	0.16759	3.64516	2.14957	1.34072	5	FALSE
ENSG00000135940	COX5B	0.00156769	5	4	0.00112297	Brain_Putamen_basal_ganglia	0.206309	Adipose_Subcutaneous	1.27724	0.717629	0.717629	-1.99691	3.25776	-0.216662	2.26077	4	FALSE
ENSG00000110076	NRXN2	0.00156958	22	10	0.000113714	Liver	0.7882	Artery_Coronary	5.54352	2.01e-18	0.240974	-3.8593	0.963249	-1.23551	0.995226	10	FALSE
ENSG00000130958	SLC35D2	0.00157281	5	2	0.00771583	Esophagus_Gastroesophageal_Junction	0.221274	Skin_Sun_Exposed_Lower_leg	1.8833	0.116704	0.116704	-2.66426	-0.121313	-1.37378	1.05532	2	FALSE
ENSG00000111145	ELK3	0.00157567	3	1	0.00157567	Prostate	0.00157567	Prostate	1	1	1	-1.39583	3.16037	0.359178	2.45166	1	FALSE
ENSG00000254416	AP000924.1	0.0015843	4	3	0.0467491	Nerve_Tibial	0.228571	Adrenal_Gland	1.653	0.402465	0.402465	-1.20405	3.20812	1.47769	1.88336	3	FALSE
ENSG00000141744	PNMT	0.00159264	9	2	4.45e-05	Nerve_Tibial	0.0758052	Adipose_Subcutaneous	6.2216	2.16e-16	0.699985	-0.130124	4.0826	2.966	1.33253	2	FALSE
ENSG00000204427	ABHD16A	0.0015989	21	12	3.07e-06	Breast_Mammary_Tissue	0.957085	Artery_Aorta	8.24029	0.0117885	0.328388	-3.28595	4.66625	0.914079	2.00249	12	FALSE
ENSG00000214435	AS3MT	0.00160199	46	2	1.96e-06	Brain_Hypothalamus	0.412022	Heart_Left_Ventricle	37.9962	3.75e-15	1.4885	-4.77213	4.75735	2.35912	1.55271	2	FALSE
ENSG00000176595	KBTBD11	0.00160449	20	17	0.0131358	Whole_Blood	0.986462	Breast_Mammary_Tissue	4.45726	0.0456861	0.162963	-2.48006	2.39583	-0.0100301	1.13888	17	FALSE
ENSG00000140538	NTRK3	0.00160825	8	7	0.00894321	Heart_Left_Ventricle	0.961039	Minor_Salivary_Gland	1.65126	0.437369	0.437369	-3.07171	1.23075	-0.732646	1.647	7	FALSE
ENSG00000087253	LPCAT2	0.00161352	18	10	0.000203383	Cells_Cultured_fibroblasts	0.983319	Adipose_Subcutaneous	7.21503	0.0097699	0.269837	-2.84569	3.71478	0.368442	1.92904	10	FALSE
ENSG00000092847	AGO1	0.00161366	6	2	0.0346382	Brain_Cerebellar_Hemisphere	0.543382	Skin_Sun_Exposed_Lower_leg	1.89619	0.103811	0.103811	-2.11256	1.59259	-0.34075	1.387	2	FALSE
ENSG00000050405	LIMA1	0.00161657	15	10	0.0174073	Colon_Sigmoid	0.915924	Nerve_Tibial	5.47965	0.0487645	0.221351	-2.37799	2.10222	-0.281779	1.29026	10	FALSE
ENSG00000174628	IQCK	0.00162019	6	5	0.024173	Esophagus_Mucosa	0.866879	Esophagus_Gastroesophageal_Junction	1.97332	0.230529	0.230529	-2.05748	2.25437	0.317064	1.6977	5	FALSE
ENSG00000170091	HGNC:24955	0.00162573	7	6	0.00610671	Lung	0.959115	Brain_Cerebellar_Hemisphere	2.03607	0.145029	0.145029	-2.742	-0.0512638	-1.84351	0.900481	6	FALSE
ENSG00000197006	METTL9	0.00162574	9	6	0.111564	Lung	0.880293	Skin_Sun_Exposed_Lower_leg	2.57032	0.0161188	0.121604	-1.5912	1.14417	-0.587035	0.813402	6	FALSE
ENSG00000237441	RGL2	0.00162954	6	3	0.00259776	Testis	0.620728	Brain_Cerebellum	3.17472	0.0798212	0.18678	-1.69925	3.01172	0.961395	1.80294	3	FALSE
ENSG00000134899	ERCC5	0.0016316	7	4	0.0370904	Cells_Cultured_fibroblasts	0.737101	Brain_Putamen_basal_ganglia	2.45986	0.0727602	0.466643	-1.02941	2.08477	0.55103	1.23021	4	FALSE
ENSG00000230454	U73166.1	0.00163231	8	6	0.000322958	Colon_Transverse	0.999829	Pancreas	4.52461	0.0104363	0.161139	-0.881783	3.59615	0.0171911	1.48853	6	FALSE
ENSG00000039537	C6	0.00163397	22	8	0.0463312	Adipose_Visceral_Omentum	0.996486	Muscle_Skeletal	10.0546	0.000953624	0.352577	-1.72614	1.99236	0.791938	0.94918	8	FALSE
ENSG00000169604	ANTXR1	0.0016407	5	4	0.00285508	Artery_Aorta	0.215931	Brain_Caudate_basal_ganglia	1.24916	0.799549	0.799549	-2.98293	1.77843	-0.503343	2.06037	4	FALSE
ENSG00000241316	SUCLG2-AS1	0.00164115	40	3	0.00113919	Brain_Nucleus_accumbens_basal_ganglia	0.938491	Brain_Anterior_cingulate_cortex_BA24	33.0592	3.25e-15	1.16266	-3.25368	0.0771664	-1.66514	0.512392	3	FALSE
ENSG00000177875	CCDC184	0.00164292	10	7	0.000395938	Artery_Aorta	0.991272	Brain_Anterior_cingulate_cortex_BA24	2.58204	0.0485624	0.153144	-1.70127	3.54278	-0.0948162	1.55542	7	FALSE
ENSG00000105248	CCDC94	0.00164401	23	9	0.00972436	Whole_Blood	0.156801	Artery_Aorta	8.33957	4.52e-18	0.510703	-2.58548	2.87621	1.69644	1.06155	9	FALSE
ENSG00000165655	ZNF503	0.00164757	7	5	0.00763839	Brain_Hypothalamus	0.702219	Cells_Cultured_fibroblasts	2.7333	0.0360047	0.143098	-2.66765	2.38109	0.492945	1.89218	5	FALSE
ENSG00000271815	AC008897.3	0.0016478	11	5	0.000105848	Adrenal_Gland	0.359834	Brain_Spinal_cord_cervical_c-1	5.36528	2.23e-16	0.275038	-3.87678	0.0332303	-2.23248	1.08389	5	FALSE
ENSG00000138134	STAMBPL1	0.00164887	15	9	7.35e-06	Spleen	0.997041	Adipose_Visceral_Omentum	5.19979	0.00643984	0.211501	-1.73538	4.48331	-0.498242	1.45376	9	FALSE
ENSG00000178802	MPI	0.00165171	30	4	0.00243707	Esophagus_Gastroesophageal_Junction	0.833782	Brain_Cerebellar_Hemisphere	21.4167	2.09e-15	0.853662	-3.03105	-0.209854	-2.05928	0.733789	4	FALSE
ENSG00000134824	FADS2	0.00165222	32	8	0.00044227	Esophagus_Muscularis	0.859103	Minor_Salivary_Gland	21.0131	2.04e-15	0.730717	-3.51348	0.177516	-2.91816	0.668641	8	FALSE
ENSG00000116668	SWT1	0.00166058	5	4	0.0205705	Brain_Spinal_cord_cervical_c-1	0.312854	Nerve_Tibial	1.8838	0.119831	0.119831	-2.31578	2.30219	-0.759296	1.78195	4	FALSE
ENSG00000145147	SLIT2	0.00166808	9	5	0.0856437	Heart_Atrial_Appendage	0.918146	Muscle_Skeletal	2.91298	0.0327821	0.120692	-0.937271	1.71884	0.377949	0.879589	5	FALSE
ENSG00000144730	IL17RD	0.00167142	14	10	0.0555793	Skin_Sun_Exposed_Lower_leg	0.90886	Brain_Caudate_basal_ganglia	3.13495	0.134891	0.134891	-1.25735	1.91432	0.481773	0.901035	10	FALSE
ENSG00000146039	SLC17A4	0.0016726	3	3	0.000478883	Testis	0.533062	Pancreas	1.85246	0.431781	0.431781	-3.4923	1.47386	-0.465035	2.65595	3	FALSE
ENSG00000255561	FDXACB1	0.0016765	10	9	4.59e-05	Colon_Sigmoid	0.676654	Artery_Aorta	3.52999	0.0692612	0.162313	-4.07555	0.919683	-1.62677	1.67	9	FALSE
ENSG00000114656	KIAA1257	0.00168256	9	6	0.0114784	Colon_Sigmoid	0.881136	Testis	2.35615	3.12e-18	0.103519	-1.57948	2.52779	0.102996	1.21222	6	FALSE
ENSG00000107864	CPEB3	0.00168269	4	2	0.00424301	Breast_Mammary_Tissue	0.0193655	Nerve_Tibial	1.06972	0.930284	0.930284	-2.85951	0.120421	-1.43836	1.39533	2	FALSE
ENSG00000179295	PTPN11	0.00168386	3	3	0.000293709	Adipose_Visceral_Omentum	0.713886	Spleen	1.15435	0.726556	0.726556	-3.62079	-0.366642	-1.91334	1.63302	3	FALSE
ENSG00000172890	NADSYN1	0.00168428	40	8	0.00210522	Prostate	0.859865	Brain_Anterior_cingulate_cortex_BA24	21.1442	2.06e-15	0.827404	-3.07497	0.755802	-1.55819	0.807117	8	FALSE
ENSG00000109944	C11orf63	0.00168697	14	12	0.0647574	Kidney_Cortex	0.927435	Cells_Cultured_fibroblasts	3.16094	0.0748144	0.180534	-1.479	1.84693	0.0599579	0.928622	12	FALSE
ENSG00000260470	AC023794.5	0.0016871	17	6	4.27e-07	Esophagus_Muscularis	0.691332	Pancreas	11.3219	2.29e-16	0.378649	-5.05664	0.397048	-1.97808	1.48369	6	FALSE
ENSG00000215217	C5orf49	0.00168903	11	6	0.00456844	Esophagus_Muscularis	0.788985	Skin_Sun_Exposed_Lower_leg	3.12048	3.56e-17	0.521362	-2.51481	2.83599	0.510674	1.29226	6	FALSE
ENSG00000169991	IFFO2	0.00169234	7	6	0.00585973	Muscle_Skeletal	0.736539	Colon_Sigmoid	2.09162	0.358181	0.358181	-2.75553	0.933532	-0.367708	1.22136	6	FALSE
ENSG00000144677	CTDSPL	0.0016941	15	9	0.00459293	Skin_Sun_Exposed_Lower_leg	0.888841	Testis	4.64402	0.0384082	0.216767	-2.83428	0.482835	-1.43266	1.07724	9	FALSE
ENSG00000124181	PLCG1	0.00169478	9	6	0.0052108	Esophagus_Mucosa	0.415159	Kidney_Cortex	1.24124	0.731473	0.731473	-4.94087	1.24091	-1.5795	1.8431	6	FALSE
ENSG00000277399	GPR179	0.00169491	17	7	0.0014223	Colon_Transverse	0.566809	Ovary	8.95493	2.39e-16	0.591819	-2.85883	3.19009	1.20285	1.64346	7	FALSE
ENSG00000101337	TM9SF4	0.0016955	9	4	0.00401475	Artery_Tibial	0.878754	Brain_Hippocampus	1.26343	0.712577	0.712577	-3.12458	2.61028	-0.0525311	2.33941	4	FALSE
ENSG00000180777	ANKRD30B	0.00169652	14	9	0.0116844	Brain_Anterior_cingulate_cortex_BA24	0.875586	Nerve_Tibial	2.2748	0.148076	0.148076	-1.93891	2.52153	0.767501	1.23345	9	FALSE
ENSG00000231246	AL445426.1	0.00170182	17	10	0.0187607	Testis	0.990348	Skin_Sun_Exposed_Lower_leg	7.28226	0.0118639	0.266377	-1.85901	2.35025	-0.392952	1.19371	10	FALSE
ENSG00000180998	GPR137C	0.00170217	14	7	0.000749126	Brain_Cerebellum	0.529974	Vagina	3.62292	1.4e-17	0.436826	-3.37094	1.08465	-1.80746	1.26399	7	FALSE
ENSG00000259033	AL356804.1	0.0017039	1	1	0.0017039	Testis	0.0017039	Testis	1	1	1	3.13751	3.13751	3.13751	NA	1	FALSE
ENSG00000176994	SMCR8	0.00170469	12	7	0.000898066	Colon_Transverse	0.709421	Whole_Blood	3.70876	0.0731734	0.142883	-3.32065	-0.0776659	-1.35335	0.930832	7	FALSE
ENSG00000182606	TRAK1	0.00170541	15	13	0.0105265	Brain_Cortex	0.973918	Stomach	3.70028	0.0753085	0.145356	-2.12023	2.55804	0.872761	1.34741	13	FALSE
ENSG00000140465	CYP1A1	0.00171624	20	15	0.00351783	Muscle_Skeletal	0.880132	Vagina	3.66546	0.0760938	0.174261	-2.86474	2.91844	0.0718751	1.61314	15	FALSE
ENSG00000188735	TMEM120B	0.00171755	23	12	0.00314279	Adrenal_Gland	0.989729	Colon_Sigmoid	7.85903	4.85e-06	0.299065	-0.640718	2.95342	1.2225	0.990765	12	FALSE
ENSG00000253686	LINC01484	0.00171923	9	6	0.0186305	Brain_Cerebellum	0.454166	Liver	3.94342	1.71e-17	0.212206	-0.918646	2.35284	0.0561923	1.38199	6	FALSE
ENSG00000160796	NBEAL2	0.00172646	31	14	2.8e-05	Brain_Caudate_basal_ganglia	0.998293	Esophagus_Gastroesophageal_Junction	9.75042	0.000538142	0.372167	-4.1895	2.07139	-0.651393	1.3096	14	FALSE
ENSG00000101079	NDRG3	0.00172833	13	6	0.000333667	Testis	0.555418	Whole_Blood	5.77927	0.00022948	0.216966	-3.58765	3.15825	1.14961	1.755	6	FALSE
ENSG00000234284	ZNF879	0.00173277	17	7	0.00684385	Adrenal_Gland	0.294656	Thyroid	9.75186	2.52e-18	0.402083	0.346472	2.70435	1.45919	0.486791	7	FALSE
ENSG00000163840	DTX3L	0.00173477	2	2	0.00309432	Muscle_Skeletal	0.113689	Cells_Cultured_fibroblasts	1.13229	0.867709	0.867709	-2.95821	1.58183	-0.688192	3.21029	2	FALSE
ENSG00000068001	HYAL2	0.00173721	4	3	0.000104214	Brain_Anterior_cingulate_cortex_BA24	0.295595	Brain_Cortex	1.39986	0.576137	0.576137	-3.88057	1.02965	-1.32826	2.01341	3	FALSE
ENSG00000255670	AC007619.1	0.00174291	12	7	0.0840269	Brain_Cerebellar_Hemisphere	0.977368	Brain_Substantia_nigra	3.05931	0.0644808	0.109879	-0.663657	1.72778	0.467443	0.713525	7	FALSE
ENSG00000188783	PRELP	0.00174375	5	2	0.00430215	Cells_Cultured_fibroblasts	0.482978	Esophagus_Muscularis	2.3297	0.0530857	0.617214	-2.85511	0.701522	-0.731845	1.37754	2	FALSE
ENSG00000111602	TIMELESS	0.0017446	7	5	0.000682796	Stomach	0.501389	Adrenal_Gland	2.749	0.0369785	0.205648	-2.70078	3.3964	-0.799437	2.13908	5	FALSE
ENSG00000187210	GCNT1	0.00174895	14	12	0.0597961	Artery_Aorta	0.926052	Brain_Anterior_cingulate_cortex_BA24	2.09378	0.107673	0.107673	-1.88229	1.69926	-0.489248	1.08701	12	FALSE
ENSG00000007545	CRAMP1	0.00175165	7	2	0.000790139	Pituitary	0.0254697	Minor_Salivary_Gland	5.85433	0.00688807	0.864454	2.2342	3.35623	2.90907	0.400835	2	FALSE
ENSG00000179477	ALOX12B	0.00175442	5	3	0.0146871	Skin_Not_Sun_Exposed_Suprapubic	0.377609	Skin_Sun_Exposed_Lower_leg	1.93503	0.158605	0.158605	-1.97533	2.44	0.603909	1.80264	3	FALSE
ENSG00000157303	SUSD3	0.00175449	13	12	0.00126804	Thyroid	0.933349	Adipose_Subcutaneous	2.72319	0.211808	0.211808	-3.22312	1.494	-0.451707	1.5306	12	FALSE
ENSG00000109846	CRYAB	0.00175492	7	2	0.00060672	Nerve_Tibial	0.0190547	Skin_Not_Sun_Exposed_Suprapubic	3.30118	7.59e-06	0.698064	-0.714836	3.42859	1.67571	1.5404	2	FALSE
ENSG00000148377	IDI2	0.00175624	1	1	0.00175624	Muscle_Skeletal	0.00175624	Muscle_Skeletal	1	1	1	-3.12863	-3.12863	-3.12863	NA	1	FALSE
ENSG00000135929	CYP27A1	0.00175743	12	8	0.0164349	Testis	0.914482	Spleen	5.69767	0.000762248	0.298098	-2.39911	1.02475	-0.914493	1.14082	8	FALSE
ENSG00000122034	GTF3A	0.00175762	21	17	0.00770666	Brain_Hippocampus	0.985426	Heart_Left_Ventricle	5.48899	0.0838676	0.22002	-1.95116	2.66466	-0.40366	1.17277	17	FALSE
ENSG00000138095	LRPPRC	0.00176128	46	4	0.00111995	Lung	0.864291	Minor_Salivary_Gland	33.6872	4.26e-06	1.22803	-3.25852	0.170915	-1.81365	0.616414	4	FALSE
ENSG00000114902	SPCS1	0.00176399	4	3	0.00326521	Brain_Cortex	0.682629	Esophagus_Gastroesophageal_Junction	1.43945	0.563349	0.563349	-0.408879	2.9416	1.2664	1.38875	3	FALSE
ENSG00000121766	ZCCHC17	0.00176463	21	12	0.00659415	Colon_Sigmoid	0.625012	Brain_Cerebellar_Hemisphere	8.99	0.00114835	0.332711	-2.71667	-0.488759	-1.84478	0.568153	12	FALSE
ENSG00000094796	KRT31	0.00176537	11	9	0.0734997	Colon_Sigmoid	0.88107	Ovary	2.4496	0.132719	0.132719	-1.73386	1.78972	-0.181387	1.34357	9	FALSE
ENSG00000072401	UBE2D1	0.00177924	3	3	0.0524122	Muscle_Skeletal	0.682396	Artery_Aorta	1.58011	0.348929	0.348929	-1.93973	0.409196	-0.934851	1.21064	3	FALSE
ENSG00000122741	DCAF10	0.00178064	20	5	0.000434497	Brain_Putamen_basal_ganglia	0.959785	Spleen	14.3498	1.47e-05	0.689371	-3.51819	0.336066	-1.88753	1.05835	5	FALSE
ENSG00000101367	MAPRE1	0.00178201	24	7	0.0262587	Pancreas	0.994384	Colon_Transverse	10.9347	1.8e-05	0.533258	-1.95817	2.22236	0.494413	1.18704	7	FALSE
ENSG00000225556	C2CD4D	0.00178203	6	5	0.0140663	Minor_Salivary_Gland	0.942073	Esophagus_Mucosa	3.01436	2.23e-16	0.357752	-2.45557	1.40021	-0.375156	1.6624	5	FALSE
ENSG00000144821	MYH15	0.00178486	9	8	0.0166403	Artery_Coronary	0.23363	Heart_Atrial_Appendage	3.4247	0.0816131	0.209295	-2.39456	1.90568	-0.568708	1.65956	8	FALSE
ENSG00000012223	LTF	0.00178611	19	4	0.00105361	Skin_Not_Sun_Exposed_Suprapubic	0.921424	Adipose_Subcutaneous	11.9754	2.78e-17	0.484942	-2.02006	3.27581	1.63595	1.4374	4	FALSE
ENSG00000157954	WIPI2	0.00179231	18	12	0.0955266	Skin_Not_Sun_Exposed_Suprapubic	0.976434	Spleen	3.10962	0.0711975	0.14484	-1.03567	2.03947	0.768822	0.830871	12	FALSE
ENSG00000168615	ADAM9	0.0017936	14	11	0.0109836	Spleen	0.890787	Esophagus_Muscularis	5.00721	0.000130228	0.227527	-1.44806	2.54322	1.39208	1.05106	11	FALSE
ENSG00000134825	TMEM258	0.00179562	23	5	0.000150734	Adipose_Visceral_Omentum	0.245106	Small_Intestine_Terminal_Ileum	16.175	4.34e-18	0.757906	-3.78986	1.57171	-2.72409	1.18318	5	FALSE
ENSG00000198517	MAFK	0.00181566	16	6	4.75e-05	Adipose_Subcutaneous	0.843661	Testis	8.16232	7.91e-17	0.333476	0.197213	4.06756	2.43808	1.24709	6	FALSE
ENSG00000188997	KCTD21	0.00181711	29	17	0.000739486	Adrenal_Gland	0.884667	Liver	7.99691	0.000120865	0.291056	-3.3745	0.779852	-0.910947	0.803191	17	FALSE
ENSG00000174808	BTC	0.00183302	20	13	0.0335888	Pancreas	0.768141	Pituitary	5.44659	0.028377	0.257661	-0.357339	2.12497	1.04665	0.667128	13	FALSE
ENSG00000137411	VARS2	0.00183626	49	5	0.000164195	Heart_Left_Ventricle	0.526893	Brain_Cerebellum	24.2043	0.000620057	0.840778	0.632757	3.76856	2.67708	0.68847	5	FALSE
ENSG00000156261	CCT8	0.00183708	42	2	0.000633855	Heart_Atrial_Appendage	0.84347	Uterus	36.515	3.6e-15	1.45311	-3.08958	3.4167	-1.71173	1.24428	2	FALSE
ENSG00000168631	DPCR1	0.00184533	6	5	0.0114847	Esophagus_Mucosa	0.913573	Esophagus_Muscularis	2.3392	0.179177	0.179177	-2.52759	2.03316	-0.153889	1.83592	5	FALSE
ENSG00000277152	AC110048.2	0.00184595	19	14	0.0141701	Colon_Transverse	0.830454	Artery_Aorta	2.178	0.30965	0.30965	-0.84411	2.45292	0.804432	0.821135	14	FALSE
ENSG00000114023	FAM162A	0.00185469	16	10	0.00901743	Esophagus_Mucosa	0.950333	Pancreas	6.79492	0.00330468	0.267151	-2.61139	1.4107	-0.491938	1.18247	10	FALSE
ENSG00000185591	SP1	0.00185797	36	8	0.00141619	Skin_Sun_Exposed_Lower_leg	0.215238	Spleen	20.5995	2e-15	0.722253	1.23929	3.19133	2.49747	0.41173	8	FALSE
ENSG00000250081	AC025176.1	0.00185918	6	3	0.012116	Cells_EBV-transformed_lymphocytes	0.322606	Colon_Transverse	4.49045	0.000499082	0.477843	0.989118	2.50875	1.39151	0.586451	3	FALSE
ENSG00000248243	LINC02014	0.00186	4	1	0.00186	Lung	0.00186	Lung	1	1	1	-3.11172	0.0745716	-1.80588	1.49708	1	FALSE
ENSG00000261649	GOLGA6L7P	0.00186143	12	4	0.00292397	Testis	0.488904	Vagina	1.89693	0.0479789	0.73907	-2.21584	2.97562	-0.482033	1.53303	4	FALSE
ENSG00000164035	EMCN	0.00187222	8	6	0.0273309	Brain_Hypothalamus	0.840056	Brain_Caudate_basal_ganglia	3.10222	0.040249	0.119277	-2.20676	0.791753	-0.777617	1.01838	6	FALSE
ENSG00000131910	NR0B2	0.00189023	5	5	0.021141	Stomach	0.131388	Liver	1.45406	0.629833	0.629833	-2.30546	2.21857	-0.4497	2.16689	5	FALSE
ENSG00000117400	MPL	0.0018953	5	1	0.0018953	Testis	0.0018953	Testis	1	1	1	-1.55892	3.10617	0.53647	1.77394	1	FALSE
ENSG00000280560	AL138924.1	0.00190032	5	3	0.0697947	Nerve_Tibial	0.972773	Testis	1.66939	0.339591	0.339591	-2.00262	0.0341312	-1.34213	0.806741	3	FALSE
ENSG00000140859	KIFC3	0.00190696	15	11	0.0054437	Esophagus_Muscularis	0.852407	Adipose_Subcutaneous	3.76663	0.0257997	0.138306	-0.368732	2.77953	1.06582	0.912692	11	FALSE
ENSG00000174227	PIGG	0.00191173	16	5	0.000103584	Adrenal_Gland	0.488413	Brain_Hippocampus	10.4387	8e-18	0.390878	-3.88204	0.692835	-1.91745	1.04857	5	FALSE
ENSG00000160310	PRMT2	0.00191726	36	18	0.0153731	Adipose_Subcutaneous	0.944984	Brain_Amygdala	7.23074	1.23e-05	0.293006	-2.42347	0.515767	-1.07069	0.689296	18	FALSE
ENSG00000186998	EMID1	0.0019237	24	14	0.0141819	Whole_Blood	0.886931	Thyroid	6.61367	0.000195543	0.246171	-2.41311	2.45262	0.439748	1.25117	14	FALSE
ENSG00000067606	PRKCZ	0.00193404	8	6	0.00426094	Whole_Blood	0.936758	Testis	2.05534	0.0909464	0.0909464	-2.03178	2.85817	0.796613	1.60121	6	FALSE
ENSG00000099194	SCD	0.00193481	8	5	5.46e-05	Adipose_Visceral_Omentum	0.810198	Artery_Aorta	1.67481	0.296502	0.296502	-4.03494	1.3637	-1.00601	1.70765	5	FALSE
ENSG00000162745	OLFML2B	0.00194636	5	5	0.0282664	Nerve_Tibial	0.950141	Artery_Tibial	2.48705	0.149858	0.149858	-0.977609	2.19357	0.555218	1.18719	5	FALSE
ENSG00000221946	FXYD7	0.00195267	10	8	0.0850308	Cells_EBV-transformed_lymphocytes	0.80835	Brain_Cerebellum	1.84161	0.187681	0.187681	-1.72221	1.35216	0.395423	1.08189	8	FALSE
ENSG00000047578	KIAA0556	0.00195307	11	10	0.0203012	Brain_Spinal_cord_cervical_c-1	0.782953	Cells_EBV-transformed_lymphocytes	3.24496	0.0338461	0.176825	-0.448382	2.32073	0.913785	0.874239	10	FALSE
ENSG00000138660	AP1AR	0.00197065	21	5	0.00223846	Colon_Transverse	0.480438	Spleen	15.6858	4.08e-17	0.692576	0.705599	3.05662	1.90441	0.533202	5	FALSE
ENSG00000232710	AC254562.2	0.00197067	10	5	0.00372867	Thyroid	0.836571	Brain_Cerebellar_Hemisphere	4.63744	1.19e-05	0.220831	-1.62565	2.90025	1.14994	1.42014	5	FALSE
ENSG00000171720	HDAC3	0.00197379	5	4	0.00187931	Cells_Cultured_fibroblasts	0.89454	Pituitary	2.166	0.116756	0.116756	-0.132562	3.10867	1.50118	1.53341	4	FALSE
ENSG00000127603	MACF1	0.00197535	11	6	0.00194341	Cells_Cultured_fibroblasts	0.187069	Stomach	2.74887	0.0804102	0.197909	-2.66338	3.09875	0.336269	1.90836	6	FALSE
ENSG00000103121	CMC2	0.00198084	9	7	0.0025612	Liver	0.955733	Testis	2.98036	0.0686215	0.392631	-3.01602	1.70144	-0.470732	1.81448	7	FALSE
ENSG00000158560	DYNC1I1	0.00198094	21	12	0.0169536	Breast_Mammary_Tissue	0.836268	Artery_Aorta	8.37462	1.46e-05	0.345483	-2.07002	2.38771	1.17292	1.26854	12	FALSE
ENSG00000214756	METTL12	0.00198501	9	4	0.00393078	Colon_Transverse	0.340533	Thyroid	2.48753	0.0256032	0.477397	-2.88366	1.24683	-1.14861	1.20222	4	FALSE
ENSG00000169783	LINGO1	0.00198975	24	14	0.00118395	Artery_Aorta	0.985578	Minor_Salivary_Gland	7.49744	0.00102691	0.393499	-0.864239	3.24272	1.15232	1.07589	14	FALSE
ENSG00000165724	ZMYND19	0.00199122	10	5	0.0101972	Pituitary	0.509993	Brain_Cortex	1.75192	0.277197	0.277197	-2.05847	2.56907	1.10565	1.73216	5	FALSE
ENSG00000137571	SLCO5A1	0.00199342	12	9	0.00148613	Testis	0.930917	Esophagus_Muscularis	1.77023	0.376041	0.376041	-2.23109	3.17738	0.0699004	1.51035	9	FALSE
ENSG00000233421	LINC01783	0.00200028	14	10	0.00166285	Lung	0.930914	Stomach	3.82667	1.2e-16	0.420141	-3.14465	1.77613	-0.855992	1.3574	10	FALSE
ENSG00000149634	SPATA25	0.00200099	8	7	0.156002	Brain_Cerebellar_Hemisphere	0.93827	Artery_Aorta	2.70777	0.109416	0.109416	-0.0800246	1.94353	0.968543	0.70765	7	FALSE
ENSG00000267041	ZNF850	0.00201423	14	12	0.00163439	Breast_Mammary_Tissue	0.930757	Testis	2.57731	0.114953	0.114953	-3.1497	0.506006	-1.42275	1.07688	12	FALSE
ENSG00000260597	AC012531.1	0.00201548	3	2	0.000983629	Colon_Transverse	0.704773	Muscle_Skeletal	1.25138	0.748624	0.748624	-3.29517	0.673278	-0.747668	2.2111	2	FALSE
ENSG00000142748	FCN3	0.00202132	4	4	0.0204987	Brain_Cortex	0.410138	Brain_Hypothalamus	1.66208	0.463507	0.463507	-2.31709	0.823651	-1.20952	1.43585	4	FALSE
ENSG00000173531	MST1	0.00202563	41	11	0.000177019	Artery_Aorta	0.998364	Esophagus_Gastroesophageal_Junction	14.8535	1.4e-15	0.521373	-4.05357	3.61193	-1.11405	1.65067	11	FALSE
ENSG00000186513	OR9Q2	0.00202929	1	1	0.00202929	Testis	0.00202929	Testis	1	1	1	-3.08591	-3.08591	-3.08591	NA	1	FALSE
ENSG00000181220	ZNF746	0.00203865	9	6	0.00785081	Artery_Tibial	0.678137	Brain_Cerebellum	2.48941	0.0796317	0.322466	-2.65842	2.40474	0.366125	1.73611	6	FALSE
ENSG00000176058	TPRN	0.00204497	12	4	0.00348532	Thyroid	0.230852	Cells_EBV-transformed_lymphocytes	1.52017	0.248928	0.248928	-3.76716	1.19817	-1.0909	1.60747	4	FALSE
ENSG00000137312	FLOT1	0.00204504	38	8	3.38e-06	Breast_Mammary_Tissue	0.587734	Cells_Cultured_fibroblasts	20.6522	0.00161288	0.72563	-4.64649	0.542123	-2.56942	1.10174	8	FALSE
ENSG00000170915	PAQR8	0.00204519	32	17	0.0034256	Colon_Sigmoid	0.970427	Brain_Cerebellum	7.13054	0.0160705	0.254824	-2.51265	2.92672	0.481924	1.20911	17	FALSE
ENSG00000188372	ZP3	0.00204546	49	14	0.0481539	Minor_Salivary_Gland	0.681182	Testis	17.5886	1.69e-15	0.654424	-2.09316	-0.410851	-1.46872	0.322923	14	FALSE
ENSG00000213578	CPLX3	0.0020526	4	3	0.00119711	Esophagus_Mucosa	0.664972	Adipose_Visceral_Omentum	1.09947	0.879481	0.879481	-3.23957	2.0412	-0.598078	2.16001	3	FALSE
ENSG00000188257	PLA2G2A	0.00206239	10	7	0.0138213	Brain_Anterior_cingulate_cortex_BA24	0.726786	Stomach	3.87564	3.69e-17	0.266864	-2.3435	2.46188	-0.543007	1.53296	7	FALSE
ENSG00000196109	ZNF676	0.00206346	17	9	4.06e-05	Ovary	0.606306	Artery_Coronary	8.94766	0.00434124	0.358836	-4.10386	2.05304	-2.30129	1.37666	9	FALSE
ENSG00000006007	GDE1	0.00206946	16	11	0.02772	Lung	0.905818	Thyroid	5.35492	0.0220346	0.185156	-1.33857	2.20123	0.270293	1.19063	11	FALSE
ENSG00000166455	C16orf46	0.00207038	9	8	0.0546715	Skin_Not_Sun_Exposed_Suprapubic	0.567077	Thyroid	3.97817	0.0626168	0.284214	-0.979128	1.92148	0.405188	1.23985	8	FALSE
ENSG00000129158	SERGEF	0.00207438	25	7	0.00784615	Stomach	0.908464	Brain_Cortex	16.2259	4.17e-17	0.621317	0.114976	2.65862	1.97415	0.65704	7	FALSE
ENSG00000265190	ANXA8	0.00207919	7	2	0.189866	Adrenal_Gland	0.780465	Esophagus_Mucosa	1.89532	0.104682	0.104682	-1.65412	0.172233	-0.749619	0.73732	2	FALSE
ENSG00000197355	UAP1L1	0.00208705	20	8	0.0849616	Whole_Blood	0.948092	Esophagus_Muscularis	9.87155	1.83e-17	0.332578	-1.81149	1.7226	-0.59168	1.00539	8	FALSE
ENSG00000183072	NKX2-5	0.00208765	3	2	0.00117536	Pituitary	0.0263434	Brain_Cerebellar_Hemisphere	2.82863	0.0264639	0.144905	-3.24479	-2.22111	-2.87341	0.566715	2	FALSE
ENSG00000185885	IFITM1	0.0020883	33	11	0.000601599	Uterus	0.814309	Colon_Sigmoid	13.8252	1.32e-15	0.528811	-3.43089	1.695	-1.28358	0.964288	11	FALSE
ENSG00000255021	AC093496.1	0.00209132	8	8	0.017134	Pituitary	0.597403	Breast_Mammary_Tissue	2.28068	0.286606	0.286606	-0.528138	2.38382	1.6083	0.935705	8	FALSE
ENSG00000137133	HINT2	0.00209306	5	4	0.00175293	Skin_Sun_Exposed_Lower_leg	0.565318	Brain_Caudate_basal_ganglia	1.2423	0.840118	0.840118	-0.57496	3.12918	1.27584	1.55524	4	FALSE
ENSG00000204175	GPRIN2	0.0020978	16	12	0.0943707	Brain_Anterior_cingulate_cortex_BA24	0.791561	Skin_Sun_Exposed_Lower_leg	3.87664	0.000396186	0.130299	-1.67278	1.15805	0.0618609	0.793598	12	FALSE
ENSG00000180878	C11orf42	0.0020981	2	1	0.0020981	Brain_Amygdala	0.0020981	Brain_Amygdala	1	1	1	-3.07598	-0.468225	-1.7721	1.84396	1	FALSE
ENSG00000204599	TRIM39	0.0020982	7	4	0.000426316	Testis	0.979727	Adipose_Subcutaneous	1.33716	0.726326	0.726326	-2.65586	3.52323	0.34122	1.9486	4	FALSE
ENSG00000143355	LHX9	0.00210033	3	3	0.000175435	Testis	0.573818	Nerve_Tibial	1.31644	0.716146	0.716146	-0.758242	3.75199	0.810438	2.54934	3	FALSE
ENSG00000174502	SLC26A9	0.0021016	10	8	0.0392125	Heart_Atrial_Appendage	0.489128	Pancreas	2.91448	0.0896805	0.188899	-2.71825	2.03361	-0.780843	1.56472	8	FALSE
ENSG00000185559	DLK1	0.00210332	8	5	0.0116316	Testis	0.430113	Skin_Not_Sun_Exposed_Suprapubic	2.16252	0.139291	0.139291	-0.0512317	2.52313	1.00439	0.721918	5	FALSE
ENSG00000092607	TBX15	0.00210896	17	13	0.00767237	Lung	0.920743	Prostate	2.96305	0.0512527	0.174265	-1.0419	2.66616	0.550661	1.29514	13	FALSE
ENSG00000111961	SASH1	0.00211094	15	9	0.000831007	Uterus	0.669775	Colon_Transverse	5.33187	2.39e-17	0.253097	-3.14231	3.34225	0.555944	1.65577	9	FALSE
ENSG00000153157	SYCP2L	0.00211144	42	21	0.000203751	Vagina	0.986583	Esophagus_Muscularis	8.02978	0.00308724	0.30684	-3.71432	1.34475	-0.746784	1.24293	21	FALSE
ENSG00000014216	CAPN1	0.00211334	16	10	0.00050349	Skin_Sun_Exposed_Lower_leg	0.991631	Muscle_Skeletal	4.88632	1.14e-17	0.20986	-3.47889	2.36811	-0.791565	1.6101	10	FALSE
ENSG00000143228	NUF2	0.00211437	6	4	0.0531874	Uterus	0.462021	Esophagus_Mucosa	4.49679	0.000890673	0.222558	-1.9334	-0.735524	-1.35992	0.421248	4	FALSE
ENSG00000105245	NUMBL	0.00211647	11	9	0.0203957	Adrenal_Gland	0.830107	Testis	2.60559	0.102389	0.102389	-2.31899	2.94585	0.287482	1.35603	9	FALSE
ENSG00000101442	ACTR5	0.00211707	21	7	0.00388126	Esophagus_Mucosa	0.475526	Liver	13.6125	1.88e-17	0.552143	-2.88765	2.41297	-1.69632	1.6191	7	FALSE
ENSG00000136315	AL355922.1	0.00213381	4	4	0.000892285	Brain_Spinal_cord_cervical_c-1	0.666679	Adipose_Visceral_Omentum	2.58851	0.14581	0.14581	-3.32246	1.30374	-0.199115	2.11281	4	FALSE
ENSG00000156475	PPP2R2B	0.00213485	14	8	0.00387869	Artery_Aorta	0.959396	Thyroid	6.18176	0.000112227	0.227454	-2.88786	1.14001	-1.12719	1.37883	8	FALSE
ENSG00000109107	ALDOC	0.00213758	3	1	0.00213758	Skin_Sun_Exposed_Lower_leg	0.00213758	Skin_Sun_Exposed_Lower_leg	1	1	1	0.740184	3.07042	1.83576	1.17133	1	FALSE
ENSG00000101680	LAMA1	0.0021419	19	16	0.00188002	Cells_Cultured_fibroblasts	0.750921	Brain_Nucleus_accumbens_basal_ganglia	4.01059	2.52e-05	0.261234	-1.33095	3.10856	0.882593	1.30743	16	FALSE
ENSG00000139714	MORN3	0.00214815	20	11	1.63e-05	Artery_Aorta	0.819906	Brain_Cerebellum	6.19278	6.01e-08	0.274205	-1.25482	4.31074	1.5106	1.36084	11	FALSE
ENSG00000267013	LINC01929	0.00214933	5	3	0.01247	Breast_Mammary_Tissue	0.0391645	Adipose_Visceral_Omentum	1.17833	0.820959	0.820959	1.96829	2.65579	2.32374	0.294746	3	FALSE
ENSG00000227579	AL122019.1	0.00216089	4	3	0.0235137	Stomach	0.229037	Brain_Amygdala	1.41448	0.588494	0.588494	-2.26498	1.20284	-0.513076	1.67982	3	FALSE
ENSG00000091622	PITPNM3	0.00217001	16	13	0.0115889	Esophagus_Muscularis	0.976389	Muscle_Skeletal	4.3286	0.0807337	0.178321	-2.52442	1.98123	-0.207353	1.45692	13	FALSE
ENSG00000255557	AP001266.2	0.00217038	12	8	5.05e-06	Brain_Cortex	0.883007	Uterus	5.68778	1.33e-16	0.196453	-0.625569	4.56255	2.21613	1.48879	8	FALSE
ENSG00000181104	F2R	0.0021791	34	9	0.000607555	Spleen	0.924936	Brain_Amygdala	18.0786	0.000130881	0.640004	-1.43747	3.42822	1.93724	1.335	9	FALSE
ENSG00000225873	LINC00694	0.00218422	19	11	0.0460279	Pituitary	0.948218	Liver	8.43369	4.78e-16	0.320661	-0.711856	1.99514	0.499746	0.821453	11	FALSE
ENSG00000170500	LONRF2	0.00218451	14	10	0.0109542	Liver	0.943023	Stomach	3.55976	0.0228724	0.344494	-2.54416	1.08633	-0.743169	1.15105	10	FALSE
ENSG00000179218	CALR	0.00218526	26	16	0.0208997	Artery_Tibial	0.933147	Pituitary	9.58045	2.92e-17	0.385572	-0.996075	2.30979	0.922004	0.914873	16	FALSE
ENSG00000160679	CHTOP	0.00218854	16	8	0.0048809	Esophagus_Mucosa	0.955184	Esophagus_Muscularis	8.44897	1.36e-16	0.445548	-2.73212	2.81479	-0.00834434	2.00645	8	FALSE
ENSG00000171130	ATP6V0E2	0.00219417	45	3	0.00192577	Whole_Blood	0.997821	Brain_Nucleus_accumbens_basal_ganglia	35.4935	3.5e-15	1.52858	-3.10145	1.08907	-1.02489	1.24494	3	FALSE
ENSG00000064547	LPAR2	0.00219603	26	11	0.00244982	Brain_Amygdala	0.961345	Artery_Tibial	10.2022	2.02e-05	0.340359	-3.02947	2.44551	0.885832	1.35084	11	FALSE
ENSG00000064545	TMEM161A	0.00220554	17	10	0.00233255	Heart_Atrial_Appendage	0.900977	Lung	5.31642	0.00136936	0.21678	-1.7668	3.04426	0.206546	1.51556	10	FALSE
ENSG00000169169	CPT1C	0.00220843	31	6	0.000241776	Skin_Not_Sun_Exposed_Suprapubic	0.436677	Uterus	18.9427	1.39e-15	0.636643	-0.335395	3.67082	2.41148	0.892485	6	FALSE
ENSG00000213171	LINGO4	0.00220949	27	10	0.00012972	Brain_Caudate_basal_ganglia	0.860054	Kidney_Cortex	13.2895	0.00692643	0.539556	-1.52614	3.82699	1.04198	1.34195	10	FALSE
ENSG00000157999	ANKRD61	0.00221252	14	11	0.0320561	Pituitary	0.918504	Brain_Hypothalamus	3.29999	0.0787684	0.186472	-1.83044	2.14371	0.453609	1.30107	11	FALSE
ENSG00000060491	OGFR	0.00221894	42	8	0.000423934	Brain_Hypothalamus	0.820956	Cells_EBV-transformed_lymphocytes	23.7191	2.31e-15	0.872064	0.226315	3.52472	1.91012	0.53313	8	FALSE
ENSG00000176463	SLCO3A1	0.00222425	10	7	0.000343492	Cells_EBV-transformed_lymphocytes	0.621722	Artery_Aorta	3.86031	0.00419049	0.204879	-3.58008	1.88364	0.308311	1.73979	7	FALSE
ENSG00000126860	EVI2A	0.00223566	13	4	0.000531366	Esophagus_Gastroesophageal_Junction	0.857843	Artery_Tibial	8.48312	0.00593319	0.431924	-2.09788	3.46442	-0.784756	1.38962	4	FALSE
ENSG00000197912	SPG7	0.00223939	11	5	0.0380452	Nerve_Tibial	0.940046	Heart_Atrial_Appendage	3.61677	0.0401976	0.29031	-1.75752	2.41911	0.687169	1.50052	5	FALSE
ENSG00000108953	YWHAE	0.00223948	20	5	0.000432734	Artery_Aorta	0.739134	Adrenal_Gland	14.4337	4.89e-17	0.552761	-3.51927	0.81599	-1.83128	1.09301	5	FALSE
ENSG00000137331	IER3	0.00224159	19	9	0.000311579	Whole_Blood	0.954768	Brain_Cerebellar_Hemisphere	8.95977	0.000379319	0.346701	-3.60548	1.33748	-1.41181	1.55864	9	FALSE
ENSG00000165244	ZNF367	0.00224746	7	6	0.00341551	Heart_Atrial_Appendage	0.913724	Spleen	2.39956	0.101686	0.101686	-2.92763	0.108342	-1.31498	1.16548	6	FALSE
ENSG00000166197	NOLC1	0.0022608	8	4	0.000661326	Adipose_Visceral_Omentum	0.95229	Artery_Tibial	1.20249	0.848682	0.848682	-3.40513	2.46897	-0.212837	1.65972	4	FALSE
ENSG00000070610	GBA2	0.00226296	19	1	0.000489173	Heart_Left_Ventricle	0.403651	Stomach	18.5504	1.59e-16	18.5504	-3.46342	3.48662	0.754791	3.05998	1	FALSE
ENSG00000183876	ARSI	0.00226391	9	7	0.00261934	Brain_Nucleus_accumbens_basal_ganglia	0.847267	Brain_Spinal_cord_cervical_c-1	3.20254	0.048522	0.170913	-1.56899	3.0092	0.471955	1.63312	7	FALSE
ENSG00000112276	BVES	0.00227346	21	10	0.0247194	Brain_Cerebellar_Hemisphere	0.515756	Brain_Hippocampus	9.67201	1.68e-17	0.372855	-2.16036	2.24576	-1.37193	0.887259	10	FALSE
ENSG00000173898	SPTBN2	0.00227728	5	4	0.00250249	Small_Intestine_Terminal_Ileum	0.328563	Colon_Sigmoid	1.91323	0.084279	0.084279	-3.02304	2.97956	0.412338	2.40091	4	FALSE
ENSG00000068383	INPP5A	0.00227744	12	7	0.00117723	Nerve_Tibial	0.680506	Artery_Tibial	5.22606	0.00326581	0.626169	-3.24434	2.95537	-0.560626	2.23199	7	FALSE
ENSG00000185215	TNFAIP2	0.00229032	9	7	0.0137399	Whole_Blood	0.997665	Cells_Cultured_fibroblasts	2.86311	0.0408486	0.196705	-1.20626	2.46399	0.404829	1.21614	7	FALSE
ENSG00000144891	AGTR1	0.00229206	16	9	0.00648777	Brain_Putamen_basal_ganglia	0.958397	Artery_Tibial	7.10319	0.00375413	0.354939	-2.72205	2.37639	-0.707343	1.38318	9	FALSE
ENSG00000250722	SELENOP	0.00229352	10	6	0.00767785	Esophagus_Gastroesophageal_Junction	0.986166	Esophagus_Mucosa	3.09951	0.00144276	0.4958	-0.412889	2.66592	1.24321	1.08619	6	FALSE
ENSG00000088833	NSFL1C	0.00229743	28	6	0.0244172	Skin_Sun_Exposed_Lower_leg	0.990569	Whole_Blood	18.2164	1.75e-15	0.608427	-0.245632	2.2505	1.35537	0.613115	6	FALSE
ENSG00000259434	AC068875.1	0.00229848	2	2	0.0184163	Testis	0.0944654	Brain_Putamen_basal_ganglia	1.32199	0.678006	0.678006	-2.35714	1.6723	-0.342421	2.84924	2	FALSE
ENSG00000106484	MEST	0.00230635	24	16	0.0212299	Adrenal_Gland	0.932944	Adipose_Visceral_Omentum	6.31375	0.00166156	0.236483	-1.49683	2.30387	0.448819	1.1609	16	FALSE
ENSG00000169715	MT1E	0.00230893	43	30	0.00278003	Ovary	0.923095	Brain_Putamen_basal_ganglia	3.99912	2.85e-16	0.145396	-2.99107	0.741852	-0.561929	0.725678	30	FALSE
ENSG00000214860	EVPLL	0.00232139	9	7	0.0498917	Esophagus_Mucosa	0.949928	Skin_Sun_Exposed_Lower_leg	3.81084	0.0156901	0.155129	-2.356	0.221831	-0.75612	0.966109	7	FALSE
ENSG00000137124	ALDH1B1	0.00232511	14	11	0.0598892	Thyroid	0.984055	Brain_Cerebellar_Hemisphere	3.91024	0.00691289	0.150032	-1.88161	0.249648	-0.913238	0.755636	11	FALSE
ENSG00000151834	GABRA2	0.00232533	21	13	0.0221348	Adipose_Visceral_Omentum	0.900181	Nerve_Tibial	5.96714	0.026042	0.280809	-2.28805	2.09977	-0.266345	1.138	13	FALSE
ENSG00000008382	MPND	0.0023272	20	13	0.0053905	Thyroid	0.902599	Esophagus_Mucosa	5.24408	3.98e-17	0.192996	-0.93959	2.78272	0.96031	1.33232	13	FALSE
ENSG00000148450	MSRB2	0.00233127	16	13	0.0184175	Lung	0.94359	Muscle_Skeletal	2.66252	0.11492	0.11492	-1.53613	2.35712	0.291374	1.10254	13	FALSE
ENSG00000169814	BTD	0.00233721	13	10	0.00140346	Colon_Transverse	0.792001	Muscle_Skeletal	2.99187	0.0364616	0.221718	-0.879275	3.19394	1.09627	1.21448	10	FALSE
ENSG00000163166	IWS1	0.00233993	7	4	0.0451523	Cells_Cultured_fibroblasts	0.839525	Skin_Sun_Exposed_Lower_leg	3.69681	0.000781343	0.251903	-1.29628	2.00323	-0.0532068	1.29522	4	FALSE
ENSG00000172661	WASHC2C	0.00234651	49	21	0.0108501	Kidney_Cortex	0.992781	Stomach	11.2655	0.00225065	0.376956	-1.33772	2.54749	0.302387	0.871705	21	FALSE
ENSG00000163251	FZD5	0.00234955	11	10	0.014284	Brain_Caudate_basal_ganglia	0.958175	Kidney_Cortex	3.11872	0.0995338	0.165573	-1.91856	2.45004	0.618713	1.22315	10	FALSE
ENSG00000088882	CPXM1	0.00235059	23	16	0.0367042	Colon_Transverse	0.744902	Adipose_Subcutaneous	4.93354	2.65e-17	0.242404	-2.08904	1.73826	-0.409709	1.21336	16	FALSE
ENSG00000164066	INTU	0.00235162	7	5	0.000938043	Pituitary	0.395646	Testis	3.87764	0.00592953	0.200245	-3.30848	2.4193	-0.0175796	2.20262	5	FALSE
ENSG00000166451	CENPN	0.00235517	26	6	0.00156938	Artery_Tibial	0.480148	Stomach	18.4463	1.79e-15	0.807905	-2.14165	3.16154	2.08282	0.954689	6	FALSE
ENSG00000078369	GNB1	0.00236198	9	5	0.0246419	Thyroid	0.674916	Liver	1.75045	0.259457	0.259457	-3.94325	2.24697	-0.615945	2.1051	5	FALSE
ENSG00000271425	NBPF10	0.00237559	39	11	0.000240653	Vagina	0.901565	Brain_Caudate_basal_ganglia	6.44776	2.54e-17	0.23034	-3.67201	2.27843	-0.530278	1.55521	11	FALSE
ENSG00000105058	FAM32A	0.00237787	8	2	0.00380785	Skin_Not_Sun_Exposed_Suprapubic	0.264244	Esophagus_Muscularis	6.94999	7.92e-17	0.99676	-2.89366	2.75865	0.920912	2.30672	2	FALSE
ENSG00000186908	ZDHHC17	0.00239077	22	15	0.00296173	Brain_Putamen_basal_ganglia	0.878724	Whole_Blood	5.54126	9.1e-17	0.20677	-2.97168	1.66283	-0.167398	1.09922	15	FALSE
ENSG00000107779	BMPR1A	0.00239375	38	6	0.00113842	Brain_Cerebellar_Hemisphere	0.744524	Skin_Sun_Exposed_Lower_leg	25.5907	4.3e-05	0.947744	-3.25388	1.72068	-2.23763	0.895947	6	FALSE
ENSG00000174306	ZHX3	0.00239792	7	5	0.000219512	Cells_Cultured_fibroblasts	0.711261	Vagina	2.00354	0.00364336	0.45046	0.370162	3.69543	1.5044	1.11227	5	FALSE
ENSG00000232850	PTGES2-AS1	0.00241817	10	7	0.0176179	Colon_Transverse	0.94562	Skin_Sun_Exposed_Lower_leg	2.38076	0.225221	0.225221	-2.37355	1.92565	-0.340821	1.45375	7	FALSE
ENSG00000237989	LINC01679	0.00242049	21	9	0.0434755	Artery_Tibial	0.935667	Colon_Transverse	6.9246	1.87e-17	0.233254	-1.07175	2.01911	0.875746	0.818658	9	FALSE
ENSG00000120709	FAM53C	0.00242467	7	4	0.0010373	Pancreas	0.962406	Colon_Sigmoid	2.57124	0.036111	0.131145	-3.28021	2.50002	0.414399	2.22136	4	FALSE
ENSG00000198752	CDC42BPB	0.00242672	6	5	0.0015716	Adipose_Subcutaneous	0.990747	Brain_Cortex	1.94393	0.253746	0.253746	-3.16113	2.16325	-0.389255	1.87052	5	FALSE
ENSG00000187068	C3orf70	0.00243287	25	14	0.0018902	Vagina	0.917947	Adipose_Visceral_Omentum	7.5703	0.00841256	0.2699	-3.10696	2.15305	-1.02795	1.06017	14	FALSE
ENSG00000089169	RPH3A	0.00243383	6	3	0.00238851	Brain_Cerebellar_Hemisphere	0.0657502	Whole_Blood	3.83699	0.0144307	0.233537	-3.03712	-0.276401	-2.03383	0.961442	3	FALSE
ENSG00000152661	GJA1	0.00243383	12	9	0.008484	Artery_Tibial	0.866814	Artery_Aorta	2.23455	0.0578419	0.362738	-2.63218	2.28008	-0.286411	1.35576	9	FALSE
ENSG00000164933	SLC25A32	0.00243388	19	12	0.00418831	Esophagus_Mucosa	0.971756	Stomach	6.18906	3.15e-18	0.209678	-2.86362	0.444681	-0.844062	1.00659	12	FALSE
ENSG00000115267	IFIH1	0.00243735	3	1	0.00243735	Lung	0.00243735	Lung	1	1	1	-3.03101	1.21807	-1.05682	2.14044	1	FALSE
ENSG00000105325	FZR1	0.00243859	16	11	0.0331246	Thyroid	0.906215	Prostate	3.58627	4.63e-17	0.31979	-2.13057	0.29044	-1.41002	0.738661	11	FALSE
ENSG00000167941	SOST	0.00244034	8	4	0.0403916	Heart_Atrial_Appendage	0.412484	Lung	4.0947	0.000695625	0.187773	-1.23999	2.04972	0.54226	1.33645	4	FALSE
ENSG00000184209	SNRNP35	0.00244363	13	12	0.0555131	Skin_Not_Sun_Exposed_Suprapubic	0.818443	Adipose_Subcutaneous	3.00287	0.191082	0.191082	-1.91484	0.788445	-0.730575	0.854695	12	FALSE
ENSG00000173714	WFIKKN2	0.00244412	11	8	0.000179683	Prostate	0.924268	Skin_Sun_Exposed_Lower_leg	2.0662	0.220085	0.220085	-2.30896	3.74599	0.299446	1.59835	8	FALSE
ENSG00000124614	RPS10	0.00244443	28	16	0.00609606	Colon_Sigmoid	0.990721	Pancreas	7.70774	0.00854949	0.285103	-2.74832	2.05031	-0.710077	1.31339	16	FALSE
ENSG00000188177	ZC3H6	0.00244896	11	5	0.0635411	Thyroid	0.727026	Brain_Hypothalamus	4.78037	0.0180555	0.359955	-1.85539	3.08363	0.321045	1.55171	5	FALSE
ENSG00000040487	PQLC2	0.00245241	34	22	0.0128649	Adrenal_Gland	0.958517	Brain_Putamen_basal_ganglia	7.91651	0.00683472	0.293219	-1.14701	2.48749	1.33359	0.714485	22	FALSE
ENSG00000132122	SPATA6	0.00245255	22	14	0.0263689	Brain_Hippocampus	0.551757	Brain_Spinal_cord_cervical_c-1	8.93824	0.0151947	0.298426	-2.22074	0.62296	-1.1151	0.737706	14	FALSE
ENSG00000102466	FGF14	0.00245627	20	18	0.0138212	Esophagus_Gastroesophageal_Junction	0.996516	Skin_Not_Sun_Exposed_Suprapubic	2.55057	0.104428	0.104428	-2.24337	2.46188	-0.179213	1.12522	18	FALSE
ENSG00000274180	NATD1	0.0024599	18	12	0.00470172	Testis	0.931165	Skin_Not_Sun_Exposed_Suprapubic	4.26675	0.00213601	0.148742	-2.79394	2.82679	1.08012	1.33868	12	FALSE
ENSG00000141293	SKAP1	0.00246072	14	9	0.0126366	Artery_Tibial	0.931585	Lung	4.41223	0.00644531	0.167636	-2.49385	2.47009	0.257757	1.46866	9	FALSE
ENSG00000099949	LZTR1	0.00246613	34	4	0.000265307	Breast_Mammary_Tissue	0.903663	Pituitary	24.5373	5.64e-05	1.50613	-0.541565	3.64701	2.6751	1.08835	4	FALSE
ENSG00000125454	SLC25A19	0.00246646	6	5	0.000255739	Testis	0.492708	Muscle_Skeletal	1.94736	0.0798183	0.0798183	-3.16975	3.65644	-0.502114	2.44276	5	FALSE
ENSG00000100906	NFKBIA	0.00246865	4	3	0.000431854	Spleen	0.933419	Lung	1.39338	0.620507	0.620507	-0.095068	3.51981	1.34846	1.70167	3	FALSE
ENSG00000129422	MTUS1	0.00246929	29	11	0.0333916	Whole_Blood	0.993978	Artery_Coronary	9.6054	0.00194588	0.453429	-2.18396	0.504651	-1.22758	0.652882	11	FALSE
ENSG00000237664	LINC00316	0.00247135	2	1	0.00247135	Thyroid	0.00247135	Thyroid	1	1	1	-3.02683	-1.30903	-2.16793	1.21466	1	FALSE
ENSG00000272674	PCDHB16	0.00247245	32	6	6.02e-07	Brain_Cerebellar_Hemisphere	0.224413	Small_Intestine_Terminal_Ileum	22.4582	2.19e-15	0.818352	-1.4855	4.9907	2.84682	1.00057	6	FALSE
ENSG00000133687	TMTC1	0.00248134	20	18	0.0041154	Skin_Sun_Exposed_Lower_leg	0.792013	Colon_Sigmoid	4.09606	0.0631266	0.180736	-2.86918	0.907175	-1.11115	0.942098	18	FALSE
ENSG00000067167	TRAM1	0.00249167	14	11	0.113013	Nerve_Tibial	0.913959	Artery_Aorta	3.95552	0.0100569	0.176807	-1.79086	1.58479	0.193868	1.06578	11	FALSE
ENSG00000134504	KCTD1	0.00250383	15	12	0.0539406	Brain_Caudate_basal_ganglia	0.834175	Brain_Cerebellum	4.30389	0.00396441	0.154943	-1.92731	1.1566	-0.0966234	0.944412	12	FALSE
ENSG00000185745	IFIT1	0.00250606	16	6	0.0051871	Brain_Nucleus_accumbens_basal_ganglia	0.543712	Brain_Spinal_cord_cervical_c-1	9.79739	0.00225867	0.385843	-2.79518	2.63977	-1.54255	1.45025	6	FALSE
ENSG00000100083	GGA1	0.00251021	14	12	0.00323216	Muscle_Skeletal	0.933268	Adipose_Visceral_Omentum	2.27832	0.0960216	0.0960216	-2.94475	2.11367	-0.622234	1.27313	12	FALSE
ENSG00000206190	ATP10A	0.00251041	11	8	0.0090823	Minor_Salivary_Gland	0.572425	Brain_Cerebellar_Hemisphere	1.73034	0.453679	0.453679	-2.60894	2.07589	0.214075	1.44889	8	FALSE
ENSG00000131737	KRT34	0.00251324	7	4	0.0110395	Brain_Cerebellum	0.929983	Cells_Cultured_fibroblasts	4.64035	0.00122227	0.394599	-2.54145	1.74917	-0.479886	1.34777	4	FALSE
ENSG00000276778	LINC02227	0.00252257	4	3	0.000163231	Adipose_Subcutaneous	0.0862405	Cells_EBV-transformed_lymphocytes	2.72135	0.0334152	0.278738	-3.77003	-1.71557	-2.92599	0.944875	3	FALSE
ENSG00000122687	MRM2	0.00252664	46	17	0.00672899	Cells_EBV-transformed_lymphocytes	0.73887	Thyroid	14.4023	1.31e-15	0.516238	-0.33335	2.70997	1.68386	0.615125	17	FALSE
ENSG00000134444	KIAA1468	0.00253167	24	12	0.0339938	Muscle_Skeletal	0.973349	Minor_Salivary_Gland	10.5346	0.00145028	0.356488	-2.12015	2.10376	-0.810274	1.06631	12	FALSE
ENSG00000206077	ZDHHC11B	0.00253435	40	25	0.000979101	Spleen	0.973743	Lung	9.12549	0.000367614	0.323134	-1.28513	3.29646	0.720068	1.01848	25	FALSE
ENSG00000107338	SHB	0.00253524	17	11	0.0275727	Thyroid	0.863081	Colon_Sigmoid	4.43549	0.0292373	0.295915	-0.924629	2.20331	1.30604	0.844282	11	FALSE
ENSG00000258957	AL359317.2	0.00253651	2	2	0.000554388	Testis	0.91431	Brain_Cerebellar_Hemisphere	1.01959	0.980414	0.980414	-3.453	0.107604	-1.6727	2.51773	2	FALSE
ENSG00000229373	LINC00452	0.00254714	10	6	0.00323873	Spleen	0.861139	Testis	4.25945	0.028254	0.15797	-2.94412	1.07701	-1.12126	1.25106	6	FALSE
ENSG00000105835	NAMPT	0.00254993	9	3	0.0437237	Esophagus_Muscularis	0.719304	Cells_Cultured_fibroblasts	5.9945	0.013433	0.467921	-2.01673	1.479	0.495019	1.01652	3	FALSE
ENSG00000114904	NEK4	0.00255132	31	8	0.000470204	Brain_Cerebellar_Hemisphere	0.984953	Uterus	17.0046	0.00103801	0.774695	-3.49718	2.51144	-1.97279	1.2081	8	FALSE
ENSG00000155545	MIER3	0.00255283	15	8	0.0015898	Skin_Sun_Exposed_Lower_leg	0.968835	Heart_Atrial_Appendage	7.496	1.91e-17	0.463117	-2.19206	3.15777	0.0848498	1.43523	8	FALSE
ENSG00000213676	ATF6B	0.00256539	36	5	1.73e-06	Thyroid	0.81359	Brain_Cerebellar_Hemisphere	25.7207	0.000675875	0.941973	0.235798	4.78211	3.27083	0.954666	5	FALSE
ENSG00000115816	CEBPZ	0.00256633	34	6	0.0013465	Breast_Mammary_Tissue	0.805351	Muscle_Skeletal	18.6983	1.07e-05	0.685163	0.246428	3.20588	2.44511	0.543123	6	FALSE
ENSG00000154358	OBSCN	0.00256788	18	10	0.0256925	Stomach	0.772589	Pancreas	6.77519	0.00109961	0.262811	-2.17281	2.23083	0.151856	1.52793	10	FALSE
ENSG00000110090	CPT1A	0.00256875	7	5	0.0014163	Cells_Cultured_fibroblasts	0.741587	Cells_EBV-transformed_lymphocytes	2.31246	0.0903803	0.0903803	-3.19131	1.10003	-1.12925	1.61287	5	FALSE
ENSG00000134318	ROCK2	0.00256967	12	12	0.0626722	Muscle_Skeletal	0.856679	Vagina	3.8617	0.132045	0.132045	-1.86151	1.08291	-0.563205	0.906414	12	FALSE
ENSG00000100246	DNAL4	0.00257126	16	10	0.0209177	Adipose_Subcutaneous	0.751964	Brain_Putamen_basal_ganglia	2.09598	0.0174655	0.197303	-0.595998	2.30947	0.934208	0.799845	10	FALSE
ENSG00000186074	CD300LF	0.00257214	8	3	0.00605452	Testis	0.653505	Spleen	4.47346	9.22e-05	0.349098	-2.74481	0.448898	-1.65984	1.3028	3	FALSE
ENSG00000104419	NDRG1	0.00257477	8	7	0.00118607	Cells_Cultured_fibroblasts	0.806365	Brain_Putamen_basal_ganglia	1.77465	0.292931	0.292931	-1.98339	3.24221	0.1803	1.46544	7	FALSE
ENSG00000144057	ST6GAL2	0.0025761	16	13	0.00348656	Skin_Sun_Exposed_Lower_leg	0.977555	Colon_Transverse	4.68262	0.00630752	0.224661	-2.75843	2.92123	-0.220229	1.54417	13	FALSE
ENSG00000120332	TNN	0.00257739	18	10	0.0122043	Esophagus_Gastroesophageal_Junction	0.950049	Spleen	5.77236	1.23e-18	0.382472	-0.947977	2.50618	0.999251	0.88646	10	FALSE
ENSG00000279873	LINC01126	0.00257858	15	11	0.00554303	Skin_Sun_Exposed_Lower_leg	0.761895	Whole_Blood	4.47044	0.0476351	0.172523	-1.16446	2.77366	1.11501	1.06098	11	FALSE
ENSG00000228386	AL031668.1	0.00258473	1	1	0.00258473	Testis	0.00258473	Testis	1	1	1	3.01324	3.01324	3.01324	NA	1	FALSE
ENSG00000250377	AC008525.1	0.00258532	6	3	0.00564926	Brain_Cortex	0.944099	Brain_Hippocampus	2.83732	0.020993	0.461739	-2.91167	0.0701195	-1.96967	1.07995	3	FALSE
ENSG00000161298	ZNF382	0.00258927	12	11	0.0954636	Lung	0.980346	Small_Intestine_Terminal_Ileum	3.0637	0.0746003	0.183046	-1.66726	1.16828	-0.174895	1.0135	11	FALSE
ENSG00000280953	LINC01163	0.00259064	3	3	0.00973452	Spleen	0.860036	Testis	1.21026	0.7574	0.7574	-2.58512	-0.176328	-1.61887	1.27307	3	FALSE
ENSG00000099940	SNAP29	0.0025908	45	2	2.07e-05	Thyroid	0.964613	Pituitary	33.4094	6.76e-07	5.73793	-2.24183	4.25754	2.72296	1.23623	2	FALSE
ENSG00000273374	AC069222.1	0.00259162	15	6	0.00355201	Esophagus_Muscularis	0.563174	Brain_Spinal_cord_cervical_c-1	6.62507	5.36e-17	0.240614	-2.91543	0.578134	-2.06088	0.933127	6	FALSE
ENSG00000108924	HLF	0.00259392	12	11	0.0249023	Ovary	0.965344	Brain_Anterior_cingulate_cortex_BA24	2.39073	0.0362253	0.230391	-2.24292	1.87195	-0.0170048	1.15346	11	FALSE
ENSG00000084090	STARD7	0.00260125	14	7	0.00833866	Liver	0.83042	Nerve_Tibial	4.51572	3.42e-17	0.208545	-2.63804	2.61953	0.280791	1.64816	7	FALSE
ENSG00000126091	ST3GAL3	0.00261559	16	12	0.00158993	Minor_Salivary_Gland	0.754303	Brain_Cerebellar_Hemisphere	4.78872	0.0026581	0.184648	-2.315	3.15775	0.341827	1.84572	12	FALSE
ENSG00000277200	AC005696.4	0.00261646	34	24	0.0411352	Pancreas	0.986924	Artery_Tibial	3.64056	2.5e-17	0.144548	-2.04216	0.701005	-0.762537	0.556546	24	FALSE
ENSG00000272523	LINC01023	0.00261931	8	4	0.00742957	Adipose_Visceral_Omentum	0.6607	Adipose_Subcutaneous	3.74476	0.0487552	0.24841	-0.286913	3.6332	1.64041	1.32432	4	FALSE
ENSG00000075643	MOCOS	0.00262633	38	19	0.00114878	Spleen	0.992894	Artery_Aorta	9.59178	0.0281863	0.348079	-3.2513	1.87415	-0.528953	1.1154	19	FALSE
ENSG00000011198	ABHD5	0.00262899	8	5	0.0101172	Nerve_Tibial	0.743453	Esophagus_Muscularis	4.24713	0.0257649	0.167513	-1.33983	2.5718	0.632819	1.2974	5	FALSE
ENSG00000225383	SFTA1P	0.00262922	18	9	0.000407369	Adipose_Subcutaneous	0.503188	Cells_Cultured_fibroblasts	7.41411	0.00403411	0.253812	0.669482	3.5723	2.39726	0.947541	9	FALSE
ENSG00000158292	GPR153	0.00264407	14	10	0.00397052	Heart_Atrial_Appendage	0.848846	Minor_Salivary_Gland	5.20697	0.0184239	0.22819	-2.88049	1.87751	-0.585408	1.38659	10	FALSE
ENSG00000166086	JAM3	0.00264972	21	15	0.0142364	Thyroid	0.873419	Adrenal_Gland	5.02865	0.00571318	0.171655	-2.40075	2.45124	0.373604	1.43048	15	FALSE
ENSG00000215790	SLC35E2	0.00265766	43	28	0.0116497	Esophagus_Mucosa	0.999464	Esophagus_Gastroesophageal_Junction	5.75019	0.0062696	0.214026	-1.52843	2.52258	0.972247	0.920363	28	FALSE
ENSG00000176978	DPP7	0.00265914	35	7	0.0283205	Esophagus_Mucosa	0.97953	Brain_Cerebellar_Hemisphere	18.6901	1.78e-15	0.728697	-0.547501	2.19282	0.928613	0.882361	7	FALSE
ENSG00000100399	CHADL	0.00266191	11	8	0.00115635	Brain_Cortex	0.749035	Uterus	1.48377	0.36582	0.36582	-0.808496	3.24943	0.907726	1.1147	8	FALSE
ENSG00000171860	C3AR1	0.00267777	29	4	7.59e-05	Esophagus_Gastroesophageal_Junction	0.585938	Vagina	21.5676	2.11e-15	0.827306	-3.95709	-0.544732	-2.61675	0.927078	4	FALSE
ENSG00000169018	FEM1B	0.00268793	9	4	0.187438	Colon_Transverse	0.689421	Artery_Aorta	2.45398	0.225001	0.225001	-2.2373	1.3182	0.0643701	1.1598	4	FALSE
ENSG00000130881	LRP3	0.00268831	16	11	0.00115931	Adipose_Visceral_Omentum	0.827569	Minor_Salivary_Gland	3.93476	0.00838812	0.14096	-1.22604	3.24871	0.5964	1.36168	11	FALSE
ENSG00000266821	AC018521.7	0.00269224	10	8	0.0172814	Esophagus_Gastroesophageal_Junction	0.940362	Colon_Sigmoid	4.16988	0.0322052	0.222287	-2.38067	0.359377	-1.3158	0.863582	8	FALSE
ENSG00000119682	AREL1	0.00269535	11	8	0.00151944	Testis	0.548437	Brain_Substantia_nigra	3.22051	0.0420601	0.142303	-3.29212	3.17094	-0.993337	2.03759	8	FALSE
ENSG00000123472	ATPAF1	0.00270601	7	5	0.00305472	Brain_Cerebellum	0.905658	Brain_Nucleus_accumbens_basal_ganglia	2.3861	2.11e-16	0.593454	-2.96218	2.60551	0.040454	2.15898	5	FALSE
ENSG00000267857	AL133499.1	0.00271281	2	2	0.00424735	Cells_Cultured_fibroblasts	0.415174	Testis	1.34237	0.657632	0.657632	-2.85918	-0.814823	-1.837	1.44558	2	FALSE
ENSG00000119401	TRIM32	0.00271727	13	8	0.000244566	Thyroid	0.998619	Nerve_Tibial	6.07311	2.16e-17	0.313887	-3.66788	1.25512	-0.594208	1.31206	8	FALSE
ENSG00000156103	MMP16	0.0027173	29	12	0.0082122	Heart_Atrial_Appendage	0.995319	Esophagus_Muscularis	11.2956	0.00745425	0.461466	-2.64322	2.44818	-0.680559	0.968037	12	FALSE
ENSG00000122679	RAMP3	0.00272083	8	7	0.00271536	Stomach	0.837299	Brain_Putamen_basal_ganglia	2.02447	0.374315	0.374315	-2.99825	1.60591	-0.795247	1.48231	7	FALSE
ENSG00000151090	THRB	0.00272581	14	11	0.021993	Artery_Aorta	0.990101	Spleen	2.40358	0.275628	0.275628	-2.29049	1.60142	-0.422775	1.10248	11	FALSE
ENSG00000170776	AKAP13	0.00272685	24	11	0.000374243	Colon_Transverse	0.984024	Adipose_Subcutaneous	11.2405	0.00860543	0.396085	-1.6844	3.55761	0.40283	1.21243	11	FALSE
ENSG00000196407	THEM5	0.00274595	11	4	0.00673949	Nerve_Tibial	0.556228	Skin_Sun_Exposed_Lower_leg	7.20772	1.04e-16	0.635054	-0.931977	2.70945	1.3094	1.34118	4	FALSE
ENSG00000114648	KLHL18	0.00274683	10	7	0.000608247	Brain_Nucleus_accumbens_basal_ganglia	0.726784	Brain_Cerebellum	4.7842	0.00898325	0.192178	-0.962133	3.42791	1.61961	1.47877	7	FALSE
ENSG00000168575	SLC20A2	0.002755	18	13	0.0206792	Brain_Cortex	0.808697	Colon_Sigmoid	6.21348	0.00672758	0.230821	-0.751586	2.31379	1.21054	0.82912	13	FALSE
ENSG00000259834	AL365361.1	0.00275668	11	8	0.0141344	Heart_Atrial_Appendage	0.646004	Brain_Substantia_nigra	2.87737	0.145577	0.145577	-0.0417327	2.45383	1.48627	0.808318	8	FALSE
ENSG00000249816	LINC00964	0.00275959	20	5	2.74e-06	Vagina	0.928359	Skin_Not_Sun_Exposed_Suprapubic	15.1638	3.41e-17	0.655837	-4.68943	1.55094	-0.524561	1.26701	5	FALSE
ENSG00000154451	GBP5	0.00275996	12	7	0.325488	Spleen	0.722949	Prostate	2.16512	0.0845501	0.0845501	-0.983243	0.858154	-0.224698	0.641184	7	FALSE
ENSG00000127884	ECHS1	0.00276232	15	12	0.0929796	Esophagus_Mucosa	0.945185	Artery_Tibial	2.74275	0.0236888	0.112957	-1.67989	1.43938	0.593714	0.811848	12	FALSE
ENSG00000151715	TMEM45B	0.00276864	12	9	0.0322789	Lung	0.988857	Adipose_Subcutaneous	4.56674	0.0053402	0.174657	-2.14094	1.14642	-0.378354	1.11492	9	FALSE
ENSG00000214113	LYRM4	0.00277798	47	16	0.00344835	Brain_Cerebellum	0.985929	Pancreas	16.5101	1.61e-05	0.573855	-2.0584	2.92466	0.827695	0.957038	16	FALSE
ENSG00000167536	DHRS13	0.00278169	10	4	0.000170467	Brain_Cerebellum	0.788552	Pancreas	5.72	1.03e-05	0.373107	-0.891739	3.75919	1.59695	1.5738	4	FALSE
ENSG00000010327	STAB1	0.00280397	10	7	0.159254	Muscle_Skeletal	0.959362	Adipose_Subcutaneous	4.77322	0.00153219	0.17857	-1.04449	1.40759	0.0278895	0.843845	7	FALSE
ENSG00000277420	AC245407.1	0.00280492	38	11	0.000387388	Heart_Left_Ventricle	0.909267	Adipose_Visceral_Omentum	8.32652	6.46e-18	0.41127	-3.54853	3.30635	-0.259979	1.59083	11	FALSE
ENSG00000270168	AC004233.2	0.00280538	4	4	0.0085471	Colon_Transverse	0.0856144	Skin_Not_Sun_Exposed_Suprapubic	1.51764	0.616179	0.616179	1.719	2.62966	2.36413	0.43317	4	FALSE
ENSG00000076043	REXO2	0.00280687	11	7	3.42e-05	Esophagus_Gastroesophageal_Junction	0.652805	Heart_Atrial_Appendage	2.15411	0.281838	0.281838	-4.14362	0.824904	-0.517238	1.45248	7	FALSE
ENSG00000065135	GNAI3	0.0028088	3	3	0.000407967	Thyroid	0.627126	Spleen	1.15878	0.8579	0.8579	-0.485776	3.53488	1.47032	2.01252	3	FALSE
ENSG00000103888	CEMIP	0.00282126	8	7	0.000399922	Vagina	0.90702	Liver	2.03218	0.0535526	0.246755	-1.00991	3.54014	0.596033	1.63905	7	FALSE
ENSG00000183785	TUBA8	0.00282309	10	9	0.0109251	Muscle_Skeletal	0.823867	Spleen	1.88305	0.194544	0.194544	-2.54508	2.08199	-0.387534	1.30312	9	FALSE
ENSG00000132680	KIAA0907	0.00282321	4	2	0.00684781	Kidney_Cortex	0.0401207	Uterus	1.01895	0.981054	0.981054	-2.70416	3.40047	0.561423	2.71298	2	FALSE
ENSG00000106536	POU6F2	0.00282503	11	8	0.00700261	Adipose_Subcutaneous	0.853603	Artery_Tibial	3.15259	0.00701735	0.301234	-2.69672	0.731685	-0.764781	1.205	8	FALSE
ENSG00000260025	AC009414.2	0.00283001	8	7	0.00381963	Adipose_Subcutaneous	0.522636	Brain_Cerebellum	2.0682	0.0806897	0.0806897	-2.36306	2.89269	0.0118589	1.83778	7	FALSE
ENSG00000130208	APOC1	0.00283317	12	4	0.00202974	Nerve_Tibial	0.872966	Brain_Nucleus_accumbens_basal_ganglia	3.0306	0.015961	0.467661	-5.83075	1.66427	-1.96739	1.94685	4	FALSE
ENSG00000012124	CD22	0.00283429	27	3	0.00174419	Esophagus_Gastroesophageal_Junction	0.332326	Nerve_Tibial	23.3982	5.66e-16	0.956622	-3.13065	2.12932	-2.20093	1.43664	3	FALSE
ENSG00000274184	AC011815.2	0.00283605	29	14	2.56e-05	Brain_Putamen_basal_ganglia	0.906606	Brain_Substantia_nigra	8.14723	5.55e-16	0.332793	-0.122649	4.20932	1.72186	0.937352	14	FALSE
ENSG00000229618	AC011287.1	0.00284589	4	3	0.230535	Brain_Cortex	0.630352	Heart_Left_Ventricle	2.383	0.150336	0.150336	-0.805803	1.42638	0.575198	1.00492	3	FALSE
ENSG00000069482	GAL	0.00285802	9	5	0.00104468	Nerve_Tibial	0.904549	Whole_Blood	3.18994	0.0893372	0.130376	-3.27821	2.38699	-0.716468	1.80321	5	FALSE
ENSG00000185432	METTL7A	0.00286304	17	12	0.00542507	Adrenal_Gland	0.994213	Spleen	3.96872	0.00047275	0.2765	-2.78065	2.74392	-0.122268	1.42343	12	FALSE
ENSG00000120051	CFAP58	0.00286973	7	4	0.212861	Brain_Putamen_basal_ganglia	0.787501	Esophagus_Gastroesophageal_Junction	4.65697	0.00546273	0.161929	-0.560819	1.39723	0.686699	0.670888	4	FALSE
ENSG00000122786	CALD1	0.00287485	13	8	0.0103297	Nerve_Tibial	0.964997	Liver	6.91799	0.0136054	0.286194	-2.64981	0.995564	-1.01875	1.16083	8	FALSE
ENSG00000131591	C1orf159	0.00288761	40	4	0.0116641	Colon_Sigmoid	0.385991	Artery_Coronary	24.5943	2.4e-15	1.5064	0.866911	2.52215	2.02161	0.309735	4	FALSE
ENSG00000270127	AC027020.2	0.00288894	49	5	0.0153464	Ovary	0.682818	Small_Intestine_Terminal_Ileum	32.8093	2.27e-05	1.35814	0.40862	2.4241	1.57874	0.378037	5	FALSE
ENSG00000116396	KCNC4	0.00289988	25	9	0.0036931	Cells_EBV-transformed_lymphocytes	0.975081	Spleen	8.32321	0.000976132	0.286876	-2.81718	2.90325	-0.246904	1.23869	9	FALSE
ENSG00000142173	COL6A2	0.00291305	15	14	0.0152423	Brain_Anterior_cingulate_cortex_BA24	0.895497	Cells_Cultured_fibroblasts	2.38895	0.152483	0.152483	-2.42657	1.13527	-0.63522	0.934798	14	FALSE
ENSG00000149591	TAGLN	0.00291583	12	9	0.0280142	Stomach	0.826139	Brain_Cortex	4.48498	2.99e-17	0.211464	-0.737486	2.19709	0.979152	0.950019	9	FALSE
ENSG00000159658	EFCAB14	0.00291647	18	7	0.00556697	Artery_Aorta	0.849935	Esophagus_Mucosa	8.98087	0.0026012	0.406961	-2.77225	1.18461	-1.79617	1.03368	7	FALSE
ENSG00000119820	YIPF4	0.00293291	12	9	0.023934	Brain_Cerebellar_Hemisphere	0.853301	Colon_Transverse	4.26369	0.0465529	0.32125	-2.25819	-0.184908	-1.39362	0.685576	9	FALSE
ENSG00000262246	CORO7	0.00293401	25	6	0.00105647	Esophagus_Muscularis	0.359406	Colon_Sigmoid	15.8323	3.5e-17	0.823864	-3.27504	-0.916498	-2.372	0.70089	6	FALSE
ENSG00000174844	DNAH12	0.00293985	9	7	0.0388162	Testis	0.364146	Cells_Cultured_fibroblasts	3.8851	0.019769	0.168465	-2.06613	1.97216	0.554397	1.60719	7	FALSE
ENSG00000183722	LHFPL6	0.00295542	21	16	0.00598826	Cells_Cultured_fibroblasts	0.905217	Heart_Atrial_Appendage	5.03207	0.00175233	0.252925	-1.71584	2.74842	0.679986	1.13187	16	FALSE
ENSG00000178301	AQP11	0.00296569	27	10	0.00103833	Adipose_Subcutaneous	0.793968	Brain_Hypothalamus	10.0865	0.00132167	0.400599	-1.16161	3.27993	1.74291	1.32364	10	FALSE
ENSG00000145506	NKD2	0.00297078	26	10	0.0389299	Brain_Substantia_nigra	0.999585	Nerve_Tibial	6.24676	1.36e-16	0.258074	-2.17063	0.806462	-1.14769	0.769726	10	FALSE
ENSG00000163638	ADAMTS9	0.00297336	8	6	0.0060492	Artery_Aorta	0.893928	Pancreas	1.62188	0.390242	0.390242	-2.7451	-0.133336	-0.836601	0.910338	6	FALSE
ENSG00000166965	RCCD1	0.00297526	46	13	0.00046533	Breast_Mammary_Tissue	0.942716	Cells_Cultured_fibroblasts	18.1205	1.75e-15	0.639771	-0.653883	3.49996	1.56511	0.881495	13	FALSE
ENSG00000161813	LARP4	0.00297724	10	3	0.00698858	Artery_Tibial	0.772258	Breast_Mammary_Tissue	7.30158	0.00804573	0.435347	-0.289423	2.69739	1.8315	0.941943	3	FALSE
ENSG00000275874	PICSAR	0.00297886	17	16	0.00597102	Esophagus_Muscularis	0.991775	Skin_Sun_Exposed_Lower_leg	3.09077	0.128491	0.128491	-2.74937	2.17817	0.691621	1.18743	16	FALSE
ENSG00000085514	PILRA	0.00298027	47	2	0.000845722	Vagina	0.130846	Brain_Spinal_cord_cervical_c-1	39.1047	3.86e-15	2.0343	-3.33738	-1.51078	-2.23597	0.361146	2	FALSE
ENSG00000116132	PRRX1	0.00298875	9	8	0.00385992	Heart_Left_Ventricle	0.788868	Brain_Putamen_basal_ganglia	2.83871	0.131078	0.131078	-2.88939	0.561845	-1.03969	1.32394	8	FALSE
ENSG00000174807	CD248	0.00301155	4	2	0.00765099	Brain_Hypothalamus	0.05054	Artery_Aorta	1.06052	0.939481	0.939481	-3.64001	2.6671	0.675007	2.90483	2	FALSE
ENSG00000165275	TRMT10B	0.00301628	29	11	0.00108862	Brain_Cerebellum	0.999536	Whole_Blood	11.5673	1.03e-15	0.399331	-1.10557	3.26656	1.08308	1.11962	11	FALSE
ENSG00000108582	CPD	0.00302798	12	9	0.0196127	Artery_Aorta	0.963941	Whole_Blood	4.13707	0.0306766	0.185046	-2.33368	0.0452084	-1.4578	0.795054	9	FALSE
ENSG00000149289	ZC3H12C	0.0030295	15	9	0.00295793	Cells_Cultured_fibroblasts	0.953867	Muscle_Skeletal	6.41787	0.0225757	0.322981	-2.97208	2.54231	0.460369	1.51584	9	FALSE
ENSG00000178607	ERN1	0.00304883	20	7	0.000158586	Esophagus_Gastroesophageal_Junction	0.914868	Stomach	9.48975	2.55e-18	0.48483	-2.0706	3.77722	0.229329	1.61253	7	FALSE
ENSG00000108528	SLC25A11	0.00305274	12	11	0.0659581	Skin_Sun_Exposed_Lower_leg	0.988991	Small_Intestine_Terminal_Ileum	2.3864	0.0796646	0.0796646	-1.83871	0.515305	-0.95363	0.790649	11	FALSE
ENSG00000226516	FAM138B	0.00305343	23	18	0.00837885	Small_Intestine_Terminal_Ileum	0.818299	Adipose_Visceral_Omentum	2.85352	0.00761381	0.218276	-1.52656	2.63641	0.678189	1.11388	18	FALSE
ENSG00000141441	GAREM1	0.00306103	3	3	0.00527368	Adrenal_Gland	0.826553	Skin_Not_Sun_Exposed_Suprapubic	1.46595	0.546742	0.546742	-2.78982	1.66429	-0.44822	2.23588	3	FALSE
ENSG00000170608	FOXA3	0.00306932	4	1	0.00306932	Vagina	0.00306932	Vagina	1	1	1	-0.354513	2.96071	1.17694	1.69073	1	FALSE
ENSG00000143013	LMO4	0.00306953	9	7	0.0181475	Esophagus_Mucosa	0.87689	Spleen	2.90014	0.0228458	0.110681	-2.36259	0.198733	-1.10321	0.846972	7	FALSE
ENSG00000112305	SMAP1	0.00307025	10	9	0.00289231	Whole_Blood	0.756485	Adrenal_Gland	2.69453	0.0156828	0.0937023	-2.42542	2.97896	0.496101	1.61025	9	FALSE
ENSG00000273384	AL137796.1	0.00307345	5	4	0.00244549	Thyroid	0.404254	Brain_Cerebellum	2.62774	0.107812	0.107812	0.834047	3.03001	1.58138	0.944201	4	FALSE
ENSG00000197044	ZNF441	0.00307719	12	5	0.00998281	Esophagus_Mucosa	0.994053	Esophagus_Gastroesophageal_Junction	2.34523	1.69e-17	0.89416	-2.57642	2.27811	-0.823991	1.8625	5	FALSE
ENSG00000129003	VPS13C	0.00307926	29	9	0.00274998	Adipose_Visceral_Omentum	0.575825	Small_Intestine_Terminal_Ileum	14.4589	0.000485516	0.490323	-2.99439	-0.559494	-1.63471	0.552902	9	FALSE
ENSG00000267311	AC007673.1	0.00309958	1	1	0.00309958	Testis	0.00309958	Testis	1	1	1	-2.95769	-2.95769	-2.95769	NA	1	FALSE
ENSG00000267467	APOC4	0.00310488	6	4	0.013016	Adrenal_Gland	0.280516	Liver	1.27465	0.698832	0.698832	-2.48333	-1.07916	-1.89251	0.504913	4	FALSE
ENSG00000105402	NAPA	0.00310981	5	4	0.00226387	Skin_Not_Sun_Exposed_Suprapubic	0.702549	Small_Intestine_Terminal_Ileum	1.35837	0.547809	0.547809	-0.381881	3.05324	1.50115	1.49782	4	FALSE
ENSG00000073350	LLGL2	0.00311367	26	12	0.00505124	Nerve_Tibial	0.69556	Pancreas	8.00244	1.55e-17	0.345707	-0.53272	2.80375	1.59833	0.902403	12	FALSE
ENSG00000163751	CPA3	0.0031164	9	9	0.00311985	Pancreas	0.92013	Artery_Aorta	2.14421	0.205152	0.205152	-2.95568	1.62328	-0.948307	1.30477	9	FALSE
ENSG00000181092	ADIPOQ	0.00312663	9	5	0.00244303	Cells_Cultured_fibroblasts	0.679684	Brain_Anterior_cingulate_cortex_BA24	1.20553	0.812921	0.812921	-3.03031	1.93961	-0.583444	1.65316	5	FALSE
ENSG00000187658	C5orf52	0.00312827	1	1	0.00312827	Testis	0.00312827	Testis	1	1	1	2.95484	2.95484	2.95484	NA	1	FALSE
ENSG00000165338	HECTD2	0.00312958	6	6	0.010562	Artery_Tibial	0.968115	Esophagus_Mucosa	2.20204	0.0974132	0.0974132	-1.46754	2.55686	-0.0162746	1.45262	6	FALSE
ENSG00000164082	GRM2	0.00313709	20	5	0.00312277	Brain_Hippocampus	0.73258	Adipose_Visceral_Omentum	12.7787	2.9e-17	0.556839	-2.95539	-0.341696	-1.63801	0.699274	5	FALSE
ENSG00000076944	STXBP2	0.0031408	15	5	0.00923534	Stomach	0.966922	Skin_Sun_Exposed_Lower_leg	8.41123	8.92e-20	0.377291	-2.60322	1.007	-0.284398	0.824323	5	FALSE
ENSG00000278231	AL133342.1	0.00314205	3	2	0.00636265	Heart_Atrial_Appendage	0.0549503	Breast_Mammary_Tissue	1.03649	0.963507	0.963507	-0.653538	2.72848	1.3314	1.76599	2	FALSE
ENSG00000103257	SLC7A5	0.00316419	14	8	0.0037048	Artery_Tibial	0.991935	Esophagus_Gastroesophageal_Junction	4.74157	0.00268298	0.273973	-0.243896	2.90226	1.538	0.996682	8	FALSE
ENSG00000172748	ZNF596	0.00316508	15	10	0.0018344	Skin_Sun_Exposed_Lower_leg	0.958185	Testis	5.63578	9.93e-18	0.21889	-3.11581	0.0524313	-1.30491	0.847252	10	FALSE
ENSG00000104497	SNX16	0.00317067	49	2	0.000309636	Uterus	0.542893	Brain_Spinal_cord_cervical_c-1	35.4359	7.23e-05	4.02971	-0.608443	3.6071	2.93002	0.790712	2	FALSE
ENSG00000104899	AMH	0.00317434	48	1	0.000468542	Uterus	0.0224126	Minor_Salivary_Gland	45.2755	4.47e-15	45.2755	-1.31942	3.49812	2.83892	0.648811	1	FALSE
ENSG00000142530	FAM71E1	0.00317746	12	7	0.0328328	Brain_Nucleus_accumbens_basal_ganglia	0.696791	Skin_Not_Sun_Exposed_Suprapubic	3.28466	0.00552658	0.121893	0.389656	2.13412	1.13405	0.699003	7	FALSE
ENSG00000005249	PRKAR2B	0.00319397	10	6	0.000118577	Artery_Aorta	0.980185	Whole_Blood	2.62089	0.00964413	0.355653	0.0248372	3.84905	1.637	1.41412	6	FALSE
ENSG00000060688	SNRNP40	0.00319953	2	2	0.0122878	Adipose_Subcutaneous	0.0197819	Colon_Sigmoid	1.01836	0.981638	0.981638	2.33046	2.50377	2.41712	0.12255	2	FALSE
ENSG00000082175	PGR	0.00320473	16	15	0.00090374	Thyroid	0.993469	Muscle_Skeletal	3.11861	0.134757	0.134757	-1.53702	3.3189	0.518584	1.2098	15	FALSE
ENSG00000138152	BTBD16	0.00320748	34	5	2.06e-05	Breast_Mammary_Tissue	0.771936	Testis	22.3309	0.00272057	0.769205	-3.01358	4.25875	2.82107	1.55232	5	FALSE
ENSG00000115596	WNT6	0.00321629	9	8	0.122766	Skin_Sun_Exposed_Lower_leg	0.793365	Adipose_Subcutaneous	3.21897	0.142915	0.142915	-1.47008	1.54327	0.183798	1.13354	8	FALSE
ENSG00000143952	VPS54	0.00321812	13	11	0.00471744	Adipose_Visceral_Omentum	0.933552	Esophagus_Muscularis	2.15758	0.274343	0.274343	-2.82572	1.97955	0.24423	1.37277	11	FALSE
ENSG00000173992	CCS	0.00322276	12	6	0.00416067	Minor_Salivary_Gland	0.870601	Brain_Putamen_basal_ganglia	5.18379	0.0128972	0.290433	-0.844044	2.86572	1.05084	1.16095	6	FALSE
ENSG00000168447	SCNN1B	0.00325413	10	9	0.117698	Skin_Sun_Exposed_Lower_leg	0.881558	Small_Intestine_Terminal_Ileum	2.60548	0.137506	0.137506	-1.29724	1.56451	0.25299	0.772264	9	FALSE
ENSG00000108389	MTMR4	0.00325468	5	3	0.0202088	Brain_Cerebellum	0.599116	Skin_Sun_Exposed_Lower_leg	1.38078	0.618955	0.618955	-3.40214	-0.525672	-1.81064	1.23001	3	FALSE
ENSG00000204610	TRIM15	0.00325548	5	4	0.00453074	Whole_Blood	0.213001	Testis	1.77268	0.212495	0.212495	-1.24536	2.83863	1.28548	1.6418	4	FALSE
ENSG00000255571	MIR9-3HG	0.00326588	7	5	0.151257	Thyroid	0.778693	Esophagus_Muscularis	3.22811	0.0228542	0.203146	-1.41475	1.43511	0.328636	0.991966	5	FALSE
ENSG00000159164	SV2A	0.00327054	24	6	0.00108348	Ovary	0.940519	Adrenal_Gland	12.7567	3.25e-17	0.572245	-1.22608	3.2679	1.80545	0.840687	6	FALSE
ENSG00000229520	LINC00404	0.00327245	5	4	0.011198	Brain_Caudate_basal_ganglia	0.0949895	Brain_Cerebellar_Hemisphere	1.32438	0.752977	0.752977	-2.53646	-1.66965	-2.06243	0.380863	4	FALSE
ENSG00000164162	ANAPC10	0.00327721	2	1	0.00327721	Kidney_Cortex	0.00327721	Kidney_Cortex	1	1	1	1.78789	2.94046	2.36418	0.81499	1	FALSE
ENSG00000119280	C1orf198	0.00327906	15	10	0.0128516	Esophagus_Mucosa	0.928128	Pituitary	2.58889	0.0733344	0.417803	-4.05772	3.46953	-0.393014	1.90816	10	FALSE
ENSG00000176014	TUBB6	0.0032815	21	9	0.0134587	Whole_Blood	0.849209	Heart_Left_Ventricle	7.24844	1.43e-17	0.41886	-1.59049	2.47139	0.487746	1.40577	9	FALSE
ENSG00000162104	ADCY9	0.00328361	17	14	0.00114599	Colon_Transverse	0.996709	Lung	2.76998	0.0108313	0.204544	-3.25199	1.6918	-0.425551	1.19411	14	FALSE
ENSG00000256087	ZNF432	0.00328454	28	13	0.00093147	Pituitary	0.950443	Esophagus_Mucosa	11.7117	1.12e-15	0.395216	-3.31045	1.03971	-1.25726	1.05705	13	FALSE
ENSG00000123395	ATG101	0.00328515	8	6	0.00211602	Nerve_Tibial	0.306614	Adipose_Visceral_Omentum	3.56534	2.62e-05	0.177261	1.02235	3.07345	1.6491	0.660306	6	FALSE
ENSG00000174851	YIF1A	0.00328892	17	6	0.00122705	Skin_Not_Sun_Exposed_Suprapubic	0.89843	Heart_Atrial_Appendage	6.96547	1.91e-16	0.248382	-3.23651	1.86422	-1.61701	1.32267	6	FALSE
ENSG00000214866	DCDC2C	0.00329278	10	5	0.00767578	Breast_Mammary_Tissue	0.934384	Artery_Tibial	1.98843	0.266707	0.266707	-2.66601	0.465826	-0.74778	1.05085	5	FALSE
ENSG00000254615	AC027031.2	0.00329594	10	7	0.00274619	Thyroid	0.983795	Brain_Putamen_basal_ganglia	2.61863	0.0922742	0.0922742	-2.99481	0.968064	-0.414903	1.15474	7	FALSE
ENSG00000237923	AL662797.1	0.00329717	6	5	0.00347145	Vagina	0.657566	Testis	3.34596	0.104927	0.179975	-2.92258	-0.443276	-1.96436	0.922291	5	FALSE
ENSG00000183230	CTNNA3	0.00330089	20	18	0.0764932	Skin_Not_Sun_Exposed_Suprapubic	0.978828	Nerve_Tibial	3.13779	1.4e-18	0.154056	-1.77141	1.69458	-0.135826	1.01438	18	FALSE
ENSG00000125611	CHCHD5	0.00330281	33	5	3.07e-05	Brain_Hypothalamus	0.998178	Liver	24.1127	2.36e-15	0.856027	-4.16807	2.64629	-1.57661	1.227	5	FALSE
ENSG00000170854	RIOX2	0.00330497	11	8	0.0338803	Ovary	0.782097	Brain_Hippocampus	4.15358	0.00298617	0.298727	-2.12149	1.95535	0.761615	1.30227	8	FALSE
ENSG00000283154	IQCJ-SCHIP1	0.00330514	11	5	0.00720837	Artery_Tibial	0.981385	Brain_Caudate_basal_ganglia	8.02545	0.000521454	0.287174	-2.68706	1.72275	-0.125103	1.0612	5	FALSE
ENSG00000015171	ZMYND11	0.00330533	4	1	0.00330533	Testis	0.00330533	Testis	1	1	1	0.0792056	2.93782	1.32111	1.19827	1	FALSE
ENSG00000164946	FREM1	0.0033098	25	17	0.0154412	Brain_Substantia_nigra	0.845561	Adrenal_Gland	5.96341	0.0227928	0.232147	-2.42186	2.10603	-0.305899	1.3474	17	FALSE
ENSG00000253251	AC008560.1	0.00331131	22	9	0.00458282	Adipose_Subcutaneous	0.85744	Colon_Transverse	12.2412	2.34e-17	0.470241	-2.83498	1.22581	-1.67982	0.902765	9	FALSE
ENSG00000132825	PPP1R3D	0.00331276	5	4	0.00257613	Cells_Cultured_fibroblasts	0.983056	Muscle_Skeletal	1.24987	0.769819	0.769819	-3.01425	0.269865	-1.40402	1.45762	4	FALSE
ENSG00000137441	FGFBP2	0.00331961	23	10	0.00713262	Nerve_Tibial	0.864005	Brain_Cortex	11.0924	2.85e-07	0.442396	-2.69059	1.61748	-1.39157	0.885811	10	FALSE
ENSG00000181458	TMEM45A	0.00332286	21	8	0.00580721	Testis	0.852679	Brain_Caudate_basal_ganglia	10.6882	1.08e-16	0.367347	-2.75847	2.18757	0.130655	1.327	8	FALSE
ENSG00000121858	TNFSF10	0.00333393	6	4	0.000580971	Adipose_Subcutaneous	0.938209	Skin_Sun_Exposed_Lower_leg	2.03407	6.55e-17	0.817539	-1.37436	3.44035	0.493028	1.68731	4	FALSE
ENSG00000261347	AP000439.4	0.00333439	1	1	0.00333439	Testis	0.00333439	Testis	1	1	1	2.9351	2.9351	2.9351	NA	1	FALSE
ENSG00000159212	CLIC6	0.00333582	32	10	0.00838129	Brain_Putamen_basal_ganglia	0.973897	Brain_Cerebellar_Hemisphere	10.99	0.001155	0.438654	-1.45534	2.63631	0.232209	1.06163	10	FALSE
ENSG00000143786	CNIH3	0.00334011	12	8	0.0164543	Cells_Cultured_fibroblasts	0.907225	Pancreas	3.93297	0.0346049	0.202181	-2.39868	1.29379	-0.863681	1.21031	8	FALSE
ENSG00000143110	C1orf162	0.00334815	11	8	0.0812376	Lung	0.790101	Spleen	3.76912	0.00549768	0.125968	-0.982805	1.74355	0.226148	0.858387	8	FALSE
ENSG00000124194	GDAP1L1	0.00335071	3	2	0.00570027	Artery_Tibial	0.389205	Brain_Cerebellum	1.34611	0.653893	0.653893	0.44861	2.76454	1.35807	1.23537	2	FALSE
ENSG00000169684	CHRNA5	0.00335324	39	3	0.00712529	Adrenal_Gland	0.857967	Testis	29.6992	2.92e-15	1.15117	-2.02545	2.69093	1.40688	0.801719	3	FALSE
ENSG00000141337	ARSG	0.00336787	16	14	7.99e-05	Nerve_Tibial	0.954751	Adipose_Subcutaneous	1.98961	0.126243	0.126243	-3.94466	2.19531	-0.273599	1.48476	14	FALSE
ENSG00000135643	KCNMB4	0.00337054	22	15	0.00397741	Spleen	0.944798	Brain_Cerebellum	7.34795	0.0208939	0.341303	-1.22861	2.87995	0.519608	1.01905	15	FALSE
ENSG00000183779	ZNF703	0.00338424	7	5	0.00260021	Adipose_Subcutaneous	0.754908	Uterus	1.44428	0.547382	0.547382	-3.01143	0.312174	-1.9184	1.12573	5	FALSE
ENSG00000069702	TGFBR3	0.00339336	10	8	0.018177	Colon_Sigmoid	0.947358	Esophagus_Gastroesophageal_Junction	1.82386	0.27224	0.27224	-2.64905	2.36199	-0.574975	1.61713	8	FALSE
ENSG00000137309	HMGA1	0.00340298	5	1	0.00175655	Esophagus_Mucosa	0.00768611	Pancreas	1.95693	0.0430748	1.95693	-0.737146	3.12858	1.23538	1.73189	1	FALSE
ENSG00000128342	LIF	0.00340701	11	5	0.00239545	Skin_Sun_Exposed_Lower_leg	0.92866	Colon_Sigmoid	2.2222	0.0179192	0.578611	-3.02173	3.03624	0.216976	1.71355	5	FALSE
ENSG00000186026	ZNF284	0.00340728	24	7	1.32e-05	Brain_Amygdala	0.980534	Heart_Atrial_Appendage	14.8429	5.93e-17	0.63825	-1.14251	4.35676	0.177481	1.03055	7	FALSE
ENSG00000159479	MED8	0.00340765	19	7	0.000221375	Breast_Mammary_Tissue	0.230625	Heart_Left_Ventricle	11.8522	1.03e-05	0.409981	-3.61436	3.69329	1.44381	2.60511	7	FALSE
ENSG00000232294	AL031674.1	0.00341097	1	1	0.00341097	Testis	0.00341097	Testis	1	1	1	-2.92805	-2.92805	-2.92805	NA	1	FALSE
ENSG00000231178	AL357832.1	0.00341872	1	1	0.00341872	Nerve_Tibial	0.00341872	Nerve_Tibial	1	1	1	-2.92734	-2.92734	-2.92734	NA	1	FALSE
ENSG00000129244	ATP1B2	0.00342025	23	13	0.0119701	Pituitary	0.69679	Testis	4.31084	1.9e-16	0.340119	-0.732734	2.51302	0.9464	0.712263	13	FALSE
ENSG00000273102	AP000569.1	0.00342243	2	2	0.000924001	Cells_EBV-transformed_lymphocytes	0.62244	Spleen	1.03752	0.962483	0.962483	-0.492396	3.3127	1.41015	2.69061	2	FALSE
ENSG00000110244	APOA4	0.0034301	4	2	0.00194083	Muscle_Skeletal	0.275996	Uterus	1.07366	0.926339	0.926339	-3.21555	2.28085	-0.736119	2.83819	2	FALSE
ENSG00000131148	EMC8	0.00343193	12	7	0.0110523	Brain_Anterior_cingulate_cortex_BA24	0.519216	Brain_Putamen_basal_ganglia	5.56197	4.97e-19	0.409772	-2.54104	2.35377	1.11387	1.28301	7	FALSE
ENSG00000185168	LINC00482	0.0034333	9	5	0.0110284	Skin_Sun_Exposed_Lower_leg	0.865005	Adrenal_Gland	2.63792	0.0286097	0.740193	-2.43348	2.5418	0.0780369	1.54509	5	FALSE
ENSG00000204356	NELFE	0.00344276	22	5	5.22e-05	Thyroid	0.79756	Adrenal_Gland	15.6112	1.96e-17	0.90458	-1.70032	4.04542	1.61265	1.4671	5	FALSE
ENSG00000270638	AL023806.1	0.00344313	24	9	0.0112273	Testis	0.996311	Esophagus_Muscularis	9.95327	9.44e-05	0.394819	-1.08876	2.53554	0.921061	0.921456	9	FALSE
ENSG00000166816	LDHD	0.00346157	14	9	0.0590584	Minor_Salivary_Gland	0.915744	Lung	2.15738	0.146847	0.146847	-1.37752	1.88776	-0.0613323	0.868177	9	FALSE
ENSG00000156869	FRRS1	0.00346512	13	5	0.00480583	Whole_Blood	0.705031	Skin_Not_Sun_Exposed_Suprapubic	7.10033	0.00053405	0.493471	-2.81977	2.8063	0.723631	2.03571	5	FALSE
ENSG00000101746	NOL4	0.00348037	3	2	0.00109887	Stomach	0.219644	Liver	1.12769	0.87231	0.87231	-1.22748	3.26391	1.09391	2.24951	2	FALSE
ENSG00000167434	CA4	0.00348805	7	1	8.36e-06	Brain_Cerebellum	0.165579	Brain_Caudate_basal_ganglia	2	3.35e-17	2	-1.82717	4.45564	0.0539141	2.34813	1	FALSE
ENSG00000161243	FBXO27	0.00350159	42	9	0.00819956	Brain_Putamen_basal_ganglia	0.986174	Small_Intestine_Terminal_Ileum	18.9478	1.79e-15	0.698453	-2.64374	1.58306	-0.558807	1.02068	9	FALSE
ENSG00000125447	GGA3	0.00350452	27	6	0.00215329	Cells_Cultured_fibroblasts	0.984462	Testis	18.933	1.09e-16	0.637387	-3.06823	2.65393	0.668409	1.16358	6	FALSE
ENSG00000178645	C10orf53	0.00350533	2	2	0.000892803	Pituitary	0.0674137	Testis	1.40788	0.592121	0.592121	1.82891	3.32229	2.5756	1.05599	2	FALSE
ENSG00000239828	AC063944.1	0.00351078	5	3	0.0269486	Heart_Atrial_Appendage	0.256132	Testis	1.39746	0.591696	0.591696	-1.38805	2.21226	0.0518183	1.54969	3	FALSE
ENSG00000106976	DNM1	0.00353034	15	11	0.0048972	Esophagus_Mucosa	0.932839	Pituitary	3.67773	0.00392329	0.144192	-2.63184	2.81372	0.472415	1.48422	11	FALSE
ENSG00000125952	MAX	0.00353047	9	5	0.00751717	Brain_Cerebellar_Hemisphere	0.812155	Whole_Blood	4.65485	5.16e-17	0.269638	-2.64323	2.67302	0.304746	1.67754	5	FALSE
ENSG00000228265	RALY-AS1	0.00353214	8	2	0.0117413	Ovary	0.0325438	Lung	1.03341	0.966588	0.966588	-2.58782	1.72789	-1.55177	1.55645	2	FALSE
ENSG00000130598	TNNI2	0.00353528	13	10	0.000289932	Brain_Caudate_basal_ganglia	0.860662	Adipose_Visceral_Omentum	1.96485	0.0975762	0.0975762	-1.49258	3.62413	0.522234	1.60833	10	FALSE
ENSG00000184304	PRKD1	0.00353738	6	5	0.000465747	Spleen	0.343493	Adipose_Visceral_Omentum	2.13621	0.19539	0.19539	-2.2136	3.49972	1.0721	1.92843	5	FALSE
ENSG00000117597	DIEXF	0.00353859	22	12	0.0372307	Whole_Blood	0.902759	Small_Intestine_Terminal_Ileum	6.96169	9.04e-07	0.28866	-2.08323	1.96767	-0.695669	1.1419	12	FALSE
ENSG00000256128	LINC00944	0.00354158	18	9	0.0110113	Cells_Cultured_fibroblasts	0.234404	Skin_Not_Sun_Exposed_Suprapubic	9.47433	8.16e-18	0.349327	1.18909	2.54234	2.02418	0.329304	9	FALSE
ENSG00000128573	FOXP2	0.00355196	7	6	0.000642855	Adipose_Subcutaneous	0.808067	Artery_Tibial	2.12442	0.292252	0.292252	-3.41286	1.70067	-1.42686	1.9292	6	FALSE
ENSG00000174799	CEP135	0.00355275	10	8	0.00988906	Prostate	0.977398	Thyroid	4.18575	0.0194776	0.174361	-2.57968	0.581246	-0.789083	1.056	8	FALSE
ENSG00000151224	MAT1A	0.00355463	11	6	0.000209599	Pancreas	0.927864	Artery_Tibial	5.59512	3.94e-05	0.307652	-0.089203	3.70716	1.78956	1.24713	6	FALSE
ENSG00000166527	CLEC4D	0.00355763	21	11	0.0235385	Breast_Mammary_Tissue	0.662186	Small_Intestine_Terminal_Ileum	7.82973	1.51e-16	0.266981	-1.47051	2.26458	1.42977	0.875539	11	FALSE
ENSG00000184005	ST6GALNAC3	0.00355831	11	6	0.0983678	Thyroid	0.799722	Whole_Blood	1.99206	0.260182	0.260182	-0.855056	1.72271	0.19155	1.10726	6	FALSE
ENSG00000197619	ZNF615	0.00355865	7	4	0.00569696	Esophagus_Muscularis	0.244829	Brain_Hypothalamus	2.36454	0.0933813	0.0933813	-2.76473	0.131808	-1.53629	0.88121	4	FALSE
ENSG00000130811	EIF3G	0.00355996	6	5	0.00158183	Adrenal_Gland	0.75145	Testis	2.93204	0.0924032	0.213002	-2.46744	3.15924	-0.265599	1.85931	5	FALSE
ENSG00000176473	WDR25	0.00356291	35	8	0.000477438	Colon_Transverse	0.688763	Liver	21.7838	2.65e-06	0.730689	0.302169	3.49311	1.96472	0.80122	8	FALSE
ENSG00000183379	SYNDIG1L	0.00357079	13	9	0.00413485	Artery_Coronary	0.561861	Esophagus_Muscularis	3.37053	0.0493897	0.125361	-2.86769	0.788605	-0.807759	0.916348	9	FALSE
ENSG00000180346	TIGD2	0.00357999	18	13	0.012375	Spleen	0.715696	Testis	4.27841	0.0794255	0.160832	-0.525387	2.7246	1.52138	0.840472	13	FALSE
ENSG00000082497	SERTAD4	0.00358399	7	5	9.53e-05	Thyroid	0.644975	Brain_Spinal_cord_cervical_c-1	2.55009	1.78e-16	0.410406	-3.90216	0.460754	-1.71179	1.64866	5	FALSE
ENSG00000136758	YME1L1	0.00358904	9	7	0.0238407	Ovary	0.468892	Lung	1.865	0.304631	0.304631	-2.25969	1.28981	-0.743627	1.50511	7	FALSE
ENSG00000105639	JAK3	0.00360235	9	5	0.0268111	Breast_Mammary_Tissue	0.779635	Adipose_Subcutaneous	2.0065	0.00534113	0.53048	-1.02399	2.21426	0.645423	1.33369	5	FALSE
ENSG00000243660	ZNF487	0.00360686	6	4	0.00742313	Artery_Tibial	0.666487	Adipose_Subcutaneous	1.88497	0.203663	0.203663	-2.67724	1.09545	-1.0892	1.34759	4	FALSE
ENSG00000267127	AC090360.1	0.00361725	28	9	0.00241366	Breast_Mammary_Tissue	0.57687	Artery_Aorta	12.6372	9.48e-17	0.716332	0.557963	3.03396	1.90327	0.613151	9	FALSE
ENSG00000186431	FCAR	0.00361977	17	6	0.00723884	Heart_Atrial_Appendage	0.765367	Brain_Nucleus_accumbens_basal_ganglia	6.02807	8.23e-18	0.204312	-2.68565	0.47204	-0.864572	0.664603	6	FALSE
ENSG00000177721	ANXA2R	0.00362564	17	12	0.0388021	Ovary	0.899838	Brain_Nucleus_accumbens_basal_ganglia	2.97582	0.0719298	0.12426	-2.06628	1.53153	0.269362	0.940745	12	FALSE
ENSG00000143226	FCGR2A	0.00362843	10	7	0.0088037	Esophagus_Gastroesophageal_Junction	0.920939	Artery_Tibial	2.15129	0.133343	0.133343	-2.61958	1.06359	-0.321509	1.17175	7	FALSE
ENSG00000120322	PCDHB8	0.00362859	44	4	0.00118501	Testis	0.937408	Colon_Sigmoid	31.6615	4.31e-09	1.06091	-3.14954	3.24246	-1.56504	1.23702	4	FALSE
ENSG00000150457	LATS2	0.00362913	8	6	0.00342477	Cells_Cultured_fibroblasts	0.834706	Cells_EBV-transformed_lymphocytes	2.58329	0.185415	0.185415	-0.0677948	2.92679	1.17583	1.12049	6	FALSE
ENSG00000184007	PTP4A2	0.00362924	7	6	0.00352104	Cells_EBV-transformed_lymphocytes	0.893746	Colon_Sigmoid	2.71261	0.108921	0.108921	-2.70465	2.91816	0.590455	1.86916	6	FALSE
ENSG00000187091	PLCD1	0.00363485	12	7	0.0277282	Brain_Substantia_nigra	0.850555	Lung	5.81589	0.0190718	0.245877	-1.46804	2.20111	0.141283	1.21747	7	FALSE
ENSG00000172939	OXSR1	0.00363676	7	6	0.00122002	Artery_Aorta	0.703734	Thyroid	3.27755	8.57e-17	0.133957	-1.76802	3.23416	0.23921	1.71411	6	FALSE
ENSG00000184206	GOLGA6L4	0.00363781	46	8	1.19e-05	Vagina	0.900392	Brain_Nucleus_accumbens_basal_ganglia	22.2027	1.99e-15	0.78791	-0.462488	4.37887	1.78801	1.05946	8	FALSE
ENSG00000233701	PRR23C	0.00364084	1	1	0.00364084	Testis	0.00364084	Testis	1	1	1	-2.90771	-2.90771	-2.90771	NA	1	FALSE
ENSG00000184599	FAM19A3	0.00364237	3	3	0.0320931	Brain_Cerebellum	0.0976267	Adipose_Visceral_Omentum	1.28118	0.820226	0.820226	-2.00942	2.14325	0.596766	2.27011	3	FALSE
ENSG00000260808	AP003096.1	0.00364259	4	2	0.000884771	Nerve_Tibial	0.790493	Whole_Blood	1.04604	0.953957	0.953957	-3.32482	0.766472	-1.34766	2.16372	2	FALSE
ENSG00000153827	TRIP12	0.00364901	8	7	0.0197095	Muscle_Skeletal	0.929023	Testis	2.26764	0.270434	0.270434	-2.33183	0.334849	-1.28362	1.06628	7	FALSE
ENSG00000135211	TMEM60	0.00365161	22	4	0.0169682	Lung	0.304331	Artery_Coronary	16.4567	1.02e-06	0.548789	-1.71687	2.3874	1.65171	0.814368	4	FALSE
ENSG00000276728	AC142472.1	0.00365385	10	5	0.0001368	Artery_Aorta	0.185669	Colon_Sigmoid	4.11207	0.0471025	0.363318	0.00853176	3.81388	1.73882	0.923997	5	FALSE
ENSG00000132286	TIMM10B	0.00365394	26	6	0.0364533	Prostate	0.759051	Artery_Coronary	14.6165	1.51e-16	0.555202	0.306728	2.09184	1.24535	0.526843	6	FALSE
ENSG00000155542	SETD9	0.0036565	49	2	0.000113571	Testis	0.581692	Vagina	40.8999	2.07e-06	2.15034	-3.8596	-0.550915	-1.95279	0.558475	2	FALSE
ENSG00000267273	AC008567.2	0.00367655	1	1	0.00367655	Testis	0.00367655	Testis	1	1	1	-2.90466	-2.90466	-2.90466	NA	1	FALSE
ENSG00000176018	LYSMD3	0.00368568	7	5	0.0364489	Brain_Nucleus_accumbens_basal_ganglia	0.869089	Small_Intestine_Terminal_Ileum	1.67196	0.488325	0.488325	-0.952826	2.09188	0.812384	1.28313	5	FALSE
ENSG00000133985	TTC9	0.00368928	24	13	0.0135795	Stomach	0.876733	Pituitary	11.9454	2.29e-16	0.408363	-1.06207	2.4682	1.02249	0.948068	13	FALSE
ENSG00000112312	GMNN	0.00369643	8	7	0.00354045	Pancreas	0.883173	Heart_Atrial_Appendage	2.02637	0.00272199	0.649923	-2.91645	0.900404	-0.704099	1.33975	7	FALSE
ENSG00000175518	UBQLNL	0.003701	32	7	0.00806723	Heart_Atrial_Appendage	0.967616	Adrenal_Gland	17.7113	0.00374978	0.663967	-2.64924	2.1547	-0.641699	1.10108	7	FALSE
ENSG00000115604	IL18R1	0.00370599	39	11	0.00106746	Whole_Blood	0.91729	Pituitary	13.623	0.000539709	0.502731	-3.27211	2.76809	-0.327059	1.98305	11	FALSE
ENSG00000157240	FZD1	0.00370706	12	10	0.0230115	Artery_Aorta	0.976922	Brain_Putamen_basal_ganglia	3.47296	1.24e-16	0.178472	-2.27324	0.993102	-0.784188	1.17932	10	FALSE
ENSG00000135045	C9orf40	0.00371273	10	10	0.0955782	Liver	0.959432	Brain_Cerebellar_Hemisphere	3.97913	0.158607	0.158607	-0.925546	1.66668	0.167218	0.812202	10	FALSE
ENSG00000151151	IPMK	0.0037303	9	5	0.0159215	Whole_Blood	0.51111	Cells_Cultured_fibroblasts	1.23597	0.757968	0.757968	-2.41071	2.72438	0.265574	1.98059	5	FALSE
ENSG00000253910	PCDHGB2	0.00373072	13	11	0.00410152	Brain_Hypothalamus	0.916043	Esophagus_Gastroesophageal_Junction	4.01609	0.0224896	0.171167	-1.25391	2.87025	0.909451	1.37199	11	FALSE
ENSG00000167962	ZNF598	0.0037365	8	2	0.0260007	Cells_Cultured_fibroblasts	0.474958	Nerve_Tibial	1.58661	0.413393	0.413393	-1.25209	2.27643	0.452846	1.48353	2	FALSE
ENSG00000157884	CIB4	0.00373946	4	4	0.00511395	Adrenal_Gland	0.529404	Artery_Aorta	1.47845	0.560656	0.560656	-0.628916	2.79977	1.07505	1.42273	4	FALSE
ENSG00000065882	TBC1D1	0.00374305	22	20	0.0266343	Ovary	0.858899	Brain_Cortex	4.69247	0.103542	0.17282	-1.19647	2.21684	0.951412	0.996483	20	FALSE
ENSG00000162341	TPCN2	0.00374365	32	15	0.00194899	Lung	0.781347	Artery_Tibial	10.3252	7.27e-16	0.350834	-0.526591	3.0979	1.53129	0.925273	15	FALSE
ENSG00000161594	KLHL10	0.00375015	12	6	0.0277571	Artery_Coronary	0.937553	Spleen	6.08563	7.66e-17	0.293415	-2.2007	1.83189	0.511825	1.38245	6	FALSE
ENSG00000102908	NFAT5	0.00375344	8	6	0.000155053	Thyroid	0.792924	Whole_Blood	1.97504	0.278285	0.278285	-0.582535	3.78283	0.84121	1.42385	6	FALSE
ENSG00000103707	MTFMT	0.00376178	7	7	0.0619149	Brain_Cerebellum	0.742738	Cells_Cultured_fibroblasts	2.38284	0.142957	0.142957	-1.8669	1.41523	-0.669386	1.1081	7	FALSE
ENSG00000159640	ACE	0.00376272	18	11	0.0126418	Brain_Cerebellum	0.781541	Stomach	7.55478	1.4e-16	0.304645	-1.88873	2.4937	0.762585	1.27567	11	FALSE
ENSG00000184113	CLDN5	0.00378507	4	2	0.0114473	Kidney_Cortex	0.0733329	Skin_Not_Sun_Exposed_Suprapubic	1.14535	0.854647	0.854647	-2.74767	-1.79075	-2.26492	0.447837	2	FALSE
ENSG00000196141	SPATS2L	0.00379547	15	10	4.38e-06	Thyroid	0.918259	Cells_EBV-transformed_lymphocytes	5.73023	0.0144199	0.233885	-2.23906	4.59249	1.08516	1.92497	10	FALSE
ENSG00000143882	ATP6V1C2	0.00379744	17	13	0.0296314	Esophagus_Gastroesophageal_Junction	0.826543	Testis	4.50129	0.017208	0.21168	-2.17498	1.27301	-0.5166	1.10027	13	FALSE
ENSG00000156273	BACH1	0.00380194	7	5	0.00044641	Cells_Cultured_fibroblasts	0.84499	Adrenal_Gland	2.49908	0.168259	0.168259	-3.51101	2.38667	-1.39815	2.09551	5	FALSE
ENSG00000112249	ASCC3	0.00380751	28	17	0.0191653	Colon_Transverse	0.970964	Artery_Coronary	6.70031	0.000785081	0.300415	-1.17955	2.3423	1.08732	1.13625	17	FALSE
ENSG00000196683	TOMM7	0.00381205	45	11	0.0103935	Muscle_Skeletal	0.344617	Heart_Left_Ventricle	23.2985	1.27e-07	0.796375	-1.24037	2.56245	1.63695	0.658433	11	FALSE
ENSG00000104412	EMC2	0.00381474	22	7	1.99e-05	Artery_Tibial	0.729816	Heart_Left_Ventricle	12.261	0.00145101	0.426825	-4.26633	3.61727	-1.0807	2.57524	7	FALSE
ENSG00000140836	ZFHX3	0.00381606	9	3	0.0177176	Testis	0.751333	Cells_Cultured_fibroblasts	6.98072	9.03e-20	0.719263	-2.30844	2.37147	0.448189	1.48015	3	FALSE
ENSG00000167414	GNG8	0.00382161	5	1	0.00382161	Pituitary	0.00382161	Pituitary	1	1	1	-0.111679	2.89252	1.00695	1.13513	1	FALSE
ENSG00000240764	PCDHGC5	0.00384516	7	5	7.45e-05	Colon_Transverse	0.549354	Small_Intestine_Terminal_Ileum	3.14325	0.0406062	0.175796	-3.96158	0.914873	-1.91671	2.05432	5	FALSE
ENSG00000228397	LINC01635	0.00385469	7	3	0.00820592	Cells_Cultured_fibroblasts	0.731881	Testis	1.07488	0.905348	0.905348	-2.55503	3.09502	1.3448	2.01167	3	FALSE
ENSG00000183066	WBP2NL	0.00385923	41	2	0.000246582	Colon_Transverse	0.0472877	Vagina	33.8806	3.34e-15	1.61732	-2.69908	3.66578	2.94457	0.992735	2	FALSE
ENSG00000176381	PRR18	0.00386167	12	8	0.0329247	Brain_Caudate_basal_ganglia	0.906899	Pancreas	4.3683	7.67e-17	0.163588	-1.9491	2.133	-0.249129	1.2355	8	FALSE
ENSG00000109861	CTSC	0.00386201	29	16	0.0144033	Prostate	0.924693	Artery_Tibial	8.33925	0.00118186	0.304469	-1.96838	2.44705	0.512239	1.17827	16	FALSE
ENSG00000251301	LINC02384	0.0038642	12	8	0.0415824	Nerve_Tibial	0.859275	Colon_Transverse	5.26788	1.33e-17	0.197252	-0.779502	2.19271	1.0401	0.997567	8	FALSE
ENSG00000242147	AL365356.5	0.00386429	8	7	0.00906148	Liver	0.637949	Artery_Coronary	3.38521	0.008421	0.114493	-2.60973	2.00735	-0.0784014	1.6818	7	FALSE
ENSG00000067141	NEO1	0.00386871	15	11	0.000976349	Nerve_Tibial	0.95817	Muscle_Skeletal	2.91808	0.114507	0.114507	-3.29725	3.12899	0.0697132	1.76316	11	FALSE
ENSG00000197961	ZNF121	0.00386977	13	10	0.0102135	Stomach	0.923818	Pituitary	2.29184	0.1913	0.1913	0.0956251	2.93752	1.57367	0.897207	10	FALSE
ENSG00000153814	JAZF1	0.00387339	18	7	9.4e-05	Pancreas	0.917722	Heart_Left_Ventricle	11.198	1.59e-16	0.5583	-3.90569	1.51233	-2.30966	1.57209	7	FALSE
ENSG00000162066	AMDHD2	0.0038739	23	13	0.0158021	Testis	0.937087	Small_Intestine_Terminal_Ileum	8.01359	1.82e-16	0.280168	-2.11957	2.41345	0.956155	1.05132	13	FALSE
ENSG00000082516	GEMIN5	0.00387844	9	6	0.0575252	Thyroid	0.666488	Minor_Salivary_Gland	3.56328	0.0238107	0.275691	-1.8993	-0.430973	-1.4547	0.46575	6	FALSE
ENSG00000235209	AL022318.1	0.00388309	22	8	0.026063	Brain_Cerebellar_Hemisphere	0.45963	Brain_Spinal_cord_cervical_c-1	13.2287	8.17e-19	0.49352	-2.67499	-0.739456	-1.86121	0.409318	8	FALSE
ENSG00000103043	VAC14	0.00388484	9	8	0.0016289	Colon_Transverse	0.547217	Cells_Cultured_fibroblasts	4.32872	0.0652701	0.14698	-3.15068	0.646933	-1.06171	1.2167	8	FALSE
ENSG00000168928	CTRB2	0.00389089	4	1	0.00389089	Pancreas	0.00389089	Pancreas	1	1	1	-5.35556	5.47675	1.39866	4.68602	1	FALSE
ENSG00000079689	SCGN	0.00390049	14	4	0.00165332	Pancreas	0.791092	Esophagus_Muscularis	10.6376	2.88e-17	0.428672	-3.14633	2.26438	0.0364865	1.53498	4	FALSE
ENSG00000184459	BPIFC	0.0039147	4	4	0.16033	Nerve_Tibial	0.959536	Skin_Not_Sun_Exposed_Suprapubic	1.84645	0.152456	0.152456	-1.40396	0.785108	-0.264397	0.905722	4	FALSE
ENSG00000176986	SEC24C	0.00392797	7	3	0.000256786	Cells_Cultured_fibroblasts	0.0802618	Esophagus_Gastroesophageal_Junction	2.5539	0.00871757	0.415557	-3.6554	2.98917	-0.748414	2.21179	3	FALSE
ENSG00000165914	TTC7B	0.00393368	13	11	0.00357644	Cells_Cultured_fibroblasts	0.549566	Artery_Tibial	2.48658	0.0729345	0.400965	-1.98918	2.91329	0.732482	1.46484	11	FALSE
ENSG00000060642	PIGV	0.00394584	37	12	0.0031997	Esophagus_Mucosa	0.755328	Minor_Salivary_Gland	17.5472	1.57e-15	0.671587	-2.94787	0.995606	-1.59155	1.05665	12	FALSE
ENSG00000172348	RCAN2	0.00394884	12	8	0.00352048	Muscle_Skeletal	0.989347	Lung	3.07728	0.0128728	0.245165	-2.91821	1.45608	0.28594	1.30927	8	FALSE
ENSG00000067560	RHOA	0.0039568	3	2	0.00268922	Muscle_Skeletal	0.0243763	Lung	1.29314	0.706859	0.706859	1.14835	3.0012	2.13357	0.932001	2	FALSE
ENSG00000204160	ZDHHC18	0.0039666	10	3	0.000627248	Cells_EBV-transformed_lymphocytes	0.0735732	Skin_Sun_Exposed_Lower_leg	5.21098	8.36e-17	0.584071	-2.56097	3.41955	1.60926	2.15432	3	FALSE
ENSG00000114520	SNX4	0.00396843	10	7	0.00949362	Artery_Tibial	0.989574	Brain_Caudate_basal_ganglia	3.13711	0.0332332	0.195727	-1.06177	2.59375	0.868184	1.17841	7	FALSE
ENSG00000136404	TM6SF1	0.00396944	12	7	0.000918816	Artery_Aorta	0.673071	Spleen	5.10602	0.000162645	0.185715	-1.15138	3.31427	1.45	1.32677	7	FALSE
ENSG00000259362	AC046168.1	0.00397446	18	7	0.000531492	Pituitary	0.971338	Brain_Amygdala	10.2483	0.000144434	0.507409	-0.0359298	3.46436	1.59896	0.990587	7	FALSE
ENSG00000198914	POU3F3	0.00399285	8	5	0.000415074	Artery_Aorta	0.696055	Cells_Cultured_fibroblasts	1.11575	0.867238	0.867238	-0.94485	3.53031	0.62348	1.44558	5	FALSE
ENSG00000139168	ZCRB1	0.00400942	28	7	0.00331523	Testis	0.431771	Esophagus_Mucosa	17.0489	3.13e-08	0.685889	-2.76816	2.93689	-1.45659	1.21023	7	FALSE
ENSG00000126216	TUBGCP3	0.00401262	13	5	0.000713107	Adipose_Visceral_Omentum	0.962284	Brain_Amygdala	7.35843	0.00039833	0.471134	-3.38449	0.0472873	-1.26569	0.944415	5	FALSE
ENSG00000133466	C1QTNF6	0.0040273	44	18	0.0248786	Ovary	0.822402	Cells_Cultured_fibroblasts	16.8048	0.0033459	0.624496	0.224456	2.24328	1.645	0.42868	18	FALSE
ENSG00000107020	PLGRKT	0.00403174	42	2	0.00337879	Whole_Blood	0.455221	Brain_Hypothalamus	34.4734	1.37e-08	2.13479	-2.93099	0.746739	-2.08894	0.721744	2	FALSE
ENSG00000159556	ISL2	0.00403215	5	4	0.00610929	Esophagus_Muscularis	0.692048	Spleen	1.74829	0.299276	0.299276	-2.00749	2.74186	0.120525	1.96408	4	FALSE
ENSG00000067191	CACNB1	0.00404008	7	4	0.0255691	Thyroid	0.785384	Esophagus_Muscularis	1.69713	0.31404	0.31404	-2.23269	0.913639	-0.113953	1.1224	4	FALSE
ENSG00000156395	SORCS3	0.00404786	7	4	0.00347756	Stomach	0.237338	Nerve_Tibial	1.42368	0.543501	0.543501	-2.92203	1.92554	-0.226137	1.78619	4	FALSE
ENSG00000105552	BCAT2	0.00404906	14	11	0.0666352	Skin_Sun_Exposed_Lower_leg	0.962661	Nerve_Tibial	2.04193	0.164139	0.164139	-1.57279	1.90167	0.0333626	1.24247	11	FALSE
ENSG00000244687	UBE2V1	0.0040547	8	5	0.00982844	Whole_Blood	0.977273	Ovary	3.44279	0.057226	0.124999	-2.58181	0.89212	-0.593495	1.08845	5	FALSE
ENSG00000241484	ARHGAP8	0.00405711	21	17	0.0112462	Whole_Blood	0.97141	Skin_Not_Sun_Exposed_Suprapubic	3.60802	0.0577943	0.240394	-1.94348	2.53495	0.63946	1.11535	17	FALSE
ENSG00000102554	KLF5	0.00405786	16	12	0.00717779	Thyroid	0.996775	Brain_Cerebellar_Hemisphere	4.0715	0.0468892	0.143813	-1.44556	2.68848	0.562526	1.10767	12	FALSE
ENSG00000255323	LINC01495	0.00405821	1	1	0.00405821	Testis	0.00405821	Testis	1	1	1	-2.8736	-2.8736	-2.8736	NA	1	FALSE
ENSG00000148120	C9orf3	0.00406162	19	8	0.00715364	Heart_Left_Ventricle	0.926565	Testis	8.42001	0.000555546	0.480987	-2.68961	1.37402	-0.759538	1.15175	8	FALSE
ENSG00000225173	AL662890.2	0.00407781	5	1	0.00407781	Brain_Anterior_cingulate_cortex_BA24	0.00407781	Brain_Anterior_cingulate_cortex_BA24	1	1	1	-2.87208	1.6078	0.149277	1.88947	1	FALSE
ENSG00000021574	SPAST	0.00407802	9	7	0.00565192	Esophagus_Gastroesophageal_Junction	0.328305	Brain_Spinal_cord_cervical_c-1	1.96138	0.163879	0.163879	0.539203	2.76732	1.63996	0.691714	7	FALSE
ENSG00000258839	MC1R	0.00408556	38	11	0.000499503	Brain_Hippocampus	0.757316	Heart_Atrial_Appendage	12.5938	1.2e-15	0.512422	-3.48102	1.11892	-1.73834	1.03669	11	FALSE
ENSG00000267198	AC091132.5	0.00409925	40	17	0.0031761	Pituitary	0.90176	Muscle_Skeletal	11.6196	0.000396619	0.405704	-2.95016	0.618456	-1.44327	0.89317	17	FALSE
ENSG00000204149	AGAP6	0.00410273	48	3	0.00332038	Brain_Hypothalamus	0.509749	Brain_Nucleus_accumbens_basal_ganglia	37.1872	3.67e-15	1.45971	0.659229	2.93641	2.00354	0.451848	3	FALSE
ENSG00000158486	DNAH3	0.00411015	6	4	0.00666542	Heart_Left_Ventricle	0.903091	Skin_Sun_Exposed_Lower_leg	2.36403	0.0258502	0.626302	-2.71311	0.219753	-1.2596	1.2388	4	FALSE
ENSG00000137198	GMPR	0.00411378	16	8	0.00238685	Brain_Cerebellar_Hemisphere	0.448061	Heart_Atrial_Appendage	6.59658	6.71e-05	0.229037	-3.03733	2.65113	1.63462	1.33264	8	FALSE
ENSG00000189134	NKAPL	0.0041168	8	5	0.00774468	Adipose_Visceral_Omentum	0.997674	Colon_Sigmoid	3.04375	1.99e-17	0.212636	-2.663	1.8948	-0.796407	1.41917	5	FALSE
ENSG00000108578	BLMH	0.0041206	14	8	0.000165288	Pituitary	0.587268	Testis	5.44952	9.66e-17	0.275579	-3.7669	0.471044	-2.06844	1.27235	8	FALSE
ENSG00000272551	AC017048.3	0.00412946	10	8	0.0108506	Adrenal_Gland	0.937034	Stomach	2.05644	0.477584	0.477584	-1.89334	2.54747	0.0837847	1.55019	8	FALSE
ENSG00000175115	PACS1	0.00413496	22	5	0.00059512	Heart_Atrial_Appendage	0.751466	Thyroid	12.8308	9.39e-17	0.706539	-2.07574	3.43383	-0.63137	1.24175	5	FALSE
ENSG00000198026	ZNF335	0.00415819	7	4	0.0257178	Nerve_Tibial	0.546589	Whole_Blood	1.68112	0.399278	0.399278	-2.23045	1.18689	-0.329329	1.29536	4	FALSE
ENSG00000238083	LRRC37A2	0.00416881	49	3	5.92e-05	Pancreas	0.417607	Testis	38.3551	0.0004053	1.41461	0.81058	4.01608	3.05098	0.677995	3	FALSE
ENSG00000163171	CDC42EP3	0.00416925	11	11	0.0608134	Whole_Blood	0.856201	Brain_Cerebellum	2.82058	0.157498	0.157498	-1.87485	1.86524	-0.484538	1.20395	11	FALSE
ENSG00000253832	AC107373.1	0.00419462	1	1	0.00419462	Adipose_Subcutaneous	0.00419462	Adipose_Subcutaneous	1	1	1	-2.86314	-2.86314	-2.86314	NA	1	FALSE
ENSG00000110092	CCND1	0.00420338	8	3	0.00108703	Adipose_Visceral_Omentum	0.636119	Cells_EBV-transformed_lymphocytes	1.05255	0.956296	0.956296	-3.26698	2.09546	-0.384888	1.83776	3	FALSE
ENSG00000177917	ARL6IP6	0.00420379	18	11	0.00668171	Brain_Substantia_nigra	0.992617	Heart_Left_Ventricle	7.33285	4.98e-06	0.253201	-1.03684	2.7123	1.02063	0.967279	11	FALSE
ENSG00000188992	LIPI	0.0042091	20	13	0.0212776	Brain_Cerebellar_Hemisphere	0.917758	Uterus	5.77419	3.83e-17	0.335521	-2.30302	1.82598	-1.36007	0.974165	13	FALSE
ENSG00000258792	AL137230.1	0.004212	3	2	0.00965257	Pancreas	0.0385702	Liver	1.99976	0.000393715	0.999847	2.06874	2.58803	2.32827	0.259645	2	FALSE
ENSG00000165443	PHYHIPL	0.00422035	11	9	0.0101792	Pancreas	0.854191	Adrenal_Gland	4.38468	0.0673076	0.192128	-1.77349	2.56968	-0.505891	1.39513	9	FALSE
ENSG00000075785	RAB7A	0.00422616	7	5	0.0434158	Ovary	0.30617	Vagina	3.03667	0.0688898	0.203159	-2.01969	-1.02329	-1.47386	0.402535	5	FALSE
ENSG00000250819	LINC02493	0.00422962	1	1	0.00422962	Testis	0.00422962	Testis	1	1	1	2.86051	2.86051	2.86051	NA	1	FALSE
ENSG00000164985	PSIP1	0.00423222	10	5	0.0127708	Whole_Blood	0.656342	Artery_Tibial	2.29506	0.0524205	0.296497	-1.11191	2.4901	0.362623	1.39327	5	FALSE
ENSG00000112306	RPS12	0.00423429	11	10	0.00143546	Brain_Amygdala	0.738174	Brain_Substantia_nigra	3.19029	0.0626113	0.22302	-3.18742	2.41321	0.300926	1.70346	10	FALSE
ENSG00000232112	TMA7	0.0042378	26	4	9.95e-05	Testis	0.827766	Pituitary	19.9283	1.09e-17	0.767838	-2.97598	3.89169	1.58667	1.94132	4	FALSE
ENSG00000176083	ZNF683	0.0042405	12	10	0.00501749	Spleen	0.925104	Small_Intestine_Terminal_Ileum	3.89151	0.00314713	0.131175	-2.80591	2.24214	-0.317218	1.23307	10	FALSE
ENSG00000102738	MRPS31	0.00425617	8	5	0.00264012	Esophagus_Mucosa	0.883853	Esophagus_Muscularis	1.56662	0.462126	0.462126	-1.09378	3.0068	0.861991	1.69848	5	FALSE
ENSG00000180881	CAPS2	0.00425669	27	8	0.00270053	Colon_Transverse	0.495808	Cells_Cultured_fibroblasts	13.7896	2.04e-16	0.491879	0.681101	2.99992	2.0282	0.432957	8	FALSE
ENSG00000169181	GSG1L	0.00425927	10	7	0.00460723	Artery_Tibial	0.886028	Lung	2.20272	0.112112	0.112112	-1.64855	2.83329	0.589932	1.72594	7	FALSE
ENSG00000261749	LINC02180	0.00428056	1	1	0.00428056	Testis	0.00428056	Testis	1	1	1	-2.85671	-2.85671	-2.85671	NA	1	FALSE
ENSG00000109103	UNC119	0.00428331	5	4	0.00184029	Nerve_Tibial	0.298673	Skin_Not_Sun_Exposed_Suprapubic	1.77516	0.237447	0.237447	-1.03928	3.11487	1.84692	1.69161	4	FALSE
ENSG00000231599	LINC01037	0.00429593	3	2	0.00321788	Brain_Cerebellar_Hemisphere	0.153378	Brain_Cerebellum	1.02109	0.978914	0.978914	0.482322	2.94612	1.61871	1.24296	2	FALSE
ENSG00000197405	C5AR1	0.00433439	12	6	0.0112791	Brain_Cerebellum	0.942102	Esophagus_Mucosa	4.9622	2.54e-18	0.201274	-1.18604	2.53393	1.11974	1.11466	6	FALSE
ENSG00000184897	H1FX	0.00433549	3	2	0.00168023	Esophagus_Gastroesophageal_Junction	0.247943	Testis	1.04789	0.952107	0.952107	-3.14161	-1.15536	-2.44855	1.1209	2	FALSE
ENSG00000237541	HLA-DQA2	0.00435039	48	8	0.000218851	Testis	0.872835	Brain_Putamen_basal_ganglia	26.9315	0.000122871	0.960366	-1.61154	3.6962	2.19856	0.90702	8	FALSE
ENSG00000249061	AC109492.1	0.00435219	2	2	0.00460277	Brain_Spinal_cord_cervical_c-1	0.047126	Testis	1.10888	0.891124	0.891124	1.98517	2.83359	2.40938	0.599929	2	FALSE
ENSG00000128607	KLHDC10	0.00435934	9	5	0.000150812	Esophagus_Muscularis	0.251639	Skin_Sun_Exposed_Lower_leg	3.69401	0.000750328	0.435518	-3.78973	-1.14638	-2.22827	0.856832	5	FALSE
ENSG00000152944	MED21	0.00437464	28	16	0.0117042	Adrenal_Gland	0.936152	Cells_Cultured_fibroblasts	8.83128	0.000201799	0.381777	-2.27077	2.52094	0.928271	1.20839	16	FALSE
ENSG00000111886	GABRR2	0.00437525	37	13	0.00380235	Cells_Cultured_fibroblasts	0.756278	Adrenal_Gland	13.8691	1.33e-15	0.495823	0.310372	2.89411	1.75563	0.518082	13	FALSE
ENSG00000273771	AC024337.2	0.00438483	23	8	0.0015779	Thyroid	0.653139	Esophagus_Muscularis	11.9997	0.0182281	0.488189	-0.869893	3.15996	1.67496	1.16963	8	FALSE
ENSG00000105738	SIPA1L3	0.00439129	25	16	0.0103055	Prostate	0.950249	Artery_Aorta	4.951	0.0106138	0.212881	-2.56541	2.18794	0.0945952	1.1623	16	FALSE
ENSG00000132207	SLX1A	0.00439308	3	3	0.0153414	Cells_Cultured_fibroblasts	0.475357	Breast_Mammary_Tissue	2.12044	0.19606	0.19606	-1.61018	2.42422	0.0334155	2.11845	3	FALSE
ENSG00000141030	COPS3	0.00440978	9	6	0.0120113	Cells_Cultured_fibroblasts	0.679093	Muscle_Skeletal	3.09426	0.0543841	0.355701	-0.906262	2.51181	0.62493	1.18859	6	FALSE
ENSG00000131711	MAP1B	0.00441227	41	5	0.00710063	Heart_Atrial_Appendage	0.498548	Cells_EBV-transformed_lymphocytes	27.2187	2.28e-07	1.03158	0.676776	2.69209	1.9399	0.452684	5	FALSE
ENSG00000179256	SMCO3	0.00441268	21	11	0.00363176	Brain_Caudate_basal_ganglia	0.571081	Cells_EBV-transformed_lymphocytes	7.17273	4.18e-18	0.314998	-2.90849	0.984836	-1.24926	0.989732	11	FALSE
ENSG00000198113	TOR4A	0.00442138	15	11	0.0339914	Heart_Atrial_Appendage	0.806931	Esophagus_Muscularis	2.26223	0.189304	0.189304	-0.630715	2.43698	0.81485	0.7969	11	FALSE
ENSG00000121966	CXCR4	0.00442195	8	3	7.21e-06	Muscle_Skeletal	0.997934	Esophagus_Gastroesophageal_Junction	4.94453	2.23e-16	0.933929	-4.48739	-0.00258922	-2.763	1.5645	3	FALSE
ENSG00000127920	GNG11	0.004428	11	7	0.0362288	Testis	0.867581	Esophagus_Muscularis	6.09842	0.014881	0.225304	-1.01425	2.09435	0.475987	1.13365	7	FALSE
ENSG00000239305	RNF103	0.00444176	9	5	0.000807895	Whole_Blood	0.808249	Colon_Sigmoid	2.67078	4.46e-16	0.247692	-3.35008	0.374407	-0.900964	1.1163	5	FALSE
ENSG00000167861	HID1	0.00444638	15	5	0.142306	Artery_Aorta	0.988899	Colon_Transverse	7.64482	6.64e-06	0.265621	-1.61533	1.06076	-0.858748	0.660096	5	FALSE
ENSG00000182993	C12orf60	0.00445033	41	4	0.00135249	Artery_Coronary	0.864752	Skin_Sun_Exposed_Lower_leg	31.024	3.05e-15	1.10003	-3.2046	-0.170328	-1.31849	0.561356	4	FALSE
ENSG00000140623	44816	0.00445367	33	5	0.000704073	Whole_Blood	0.988844	Vagina	20.6901	1.92e-15	0.814881	-3.38799	0.0139821	-1.83934	0.674493	5	FALSE
ENSG00000214575	CPEB1	0.00445514	21	11	0.0533357	Brain_Putamen_basal_ganglia	0.939992	Cells_Cultured_fibroblasts	8.23548	0.00337401	0.297076	-1.69	1.93219	0.966731	0.976209	11	FALSE
ENSG00000108651	UTP6	0.00446593	9	5	0.000766847	Muscle_Skeletal	0.402434	Cells_EBV-transformed_lymphocytes	4.81997	1.06e-17	0.185263	0.837282	3.80435	2.69477	0.875301	5	FALSE
ENSG00000114544	SLC41A3	0.00446726	43	6	0.00110884	Brain_Cortex	0.988606	Cells_EBV-transformed_lymphocytes	23.2477	2.27e-15	0.885554	-3.26135	1.91144	-1.63761	0.961482	6	FALSE
ENSG00000101544	ADNP2	0.00448774	8	5	0.038458	Liver	0.905246	Nerve_Tibial	3.34295	0.00857143	0.195831	-0.890608	2.06994	0.574372	1.06763	5	FALSE
ENSG00000182903	ZNF721	0.00449643	31	12	0.0126947	Brain_Cerebellum	0.887193	Brain_Hippocampus	4.76937	4.68e-17	0.219059	-0.981671	2.49222	1.36919	0.741675	12	FALSE
ENSG00000180901	KCTD2	0.00450231	15	13	0.00270893	Brain_Cerebellar_Hemisphere	0.907282	Thyroid	2.11275	0.263937	0.263937	-2.35844	2.99897	0.921068	1.40714	13	FALSE
ENSG00000167196	FBXO22	0.00450435	20	8	0.00992938	Thyroid	0.993774	Heart_Atrial_Appendage	7.33554	4.84e-18	0.343257	-2.20553	2.57828	0.0963163	0.962587	8	FALSE
ENSG00000274902	AC004241.2	0.00450661	18	13	9.5e-05	Brain_Caudate_basal_ganglia	0.597816	Cells_Cultured_fibroblasts	3.88512	6.46e-05	0.193366	-3.90306	-0.527543	-1.37349	0.835321	13	FALSE
ENSG00000153721	CNKSR3	0.00451084	11	10	0.0164774	Nerve_Tibial	0.813395	Artery_Aorta	1.93766	0.254329	0.254329	-2.39817	2.37041	-0.157174	1.53522	10	FALSE
ENSG00000247373	AC055713.1	0.00452237	10	7	0.0320375	Thyroid	0.98301	Skin_Sun_Exposed_Lower_leg	4.84287	2.49e-16	0.235723	-1.06557	2.14394	0.467783	0.882708	7	FALSE
ENSG00000084731	KIF3C	0.00452641	7	6	0.00010027	Brain_Putamen_basal_ganglia	0.955729	Artery_Aorta	1.93528	0.273936	0.273936	-3.88994	1.35251	-0.289456	1.75675	6	FALSE
ENSG00000251024	AC097372.3	0.00453067	1	1	0.00453067	Testis	0.00453067	Testis	1	1	1	-2.83864	-2.83864	-2.83864	NA	1	FALSE
ENSG00000186329	TMEM212	0.00454316	1	1	0.00454316	Testis	0.00454316	Testis	1	1	1	2.83776	2.83776	2.83776	NA	1	FALSE
ENSG00000231024	AC092431.1	0.00454387	3	2	0.0224277	Adipose_Subcutaneous	0.025555	Nerve_Tibial	1.05468	0.945318	0.945318	1.50727	2.28305	2.00774	0.434147	2	FALSE
ENSG00000127241	MASP1	0.00455798	19	8	0.000185836	Esophagus_Mucosa	0.961491	Breast_Mammary_Tissue	9.28184	4.5e-05	0.533208	-3.73753	3.44587	0.143615	1.86514	8	FALSE
ENSG00000108344	PSMD3	0.00455981	11	6	0.00283865	Brain_Cerebellum	0.964362	Pancreas	2.63886	0.0778382	0.255909	-2.98469	3.08415	1.41635	1.89514	6	FALSE
ENSG00000143575	HAX1	0.00456717	33	27	0.0203409	Breast_Mammary_Tissue	0.996401	Brain_Putamen_basal_ganglia	4.15095	0.0348426	0.183237	-2.01063	2.32	0.00475124	1.03139	27	FALSE
ENSG00000108592	FTSJ3	0.00457531	49	8	0.00247168	Brain_Caudate_basal_ganglia	0.286525	Testis	26.4765	2.58e-15	0.983386	-3.02679	-1.06578	-1.74676	0.45969	8	FALSE
ENSG00000005020	SKAP2	0.00457839	17	9	0.0486887	Esophagus_Muscularis	0.79882	Spleen	7.46163	0.00137671	0.268163	-0.990959	1.97131	0.546099	0.897149	9	FALSE
ENSG00000178750	STX19	0.00458965	29	16	0.0111456	Brain_Hippocampus	0.923693	Brain_Caudate_basal_ganglia	4.76595	2.74e-18	0.162571	-2.5381	1.79575	-0.891016	0.890687	16	FALSE
ENSG00000146192	FGD2	0.00458967	14	6	0.000741078	Cells_EBV-transformed_lymphocytes	0.994681	Lung	7.95239	0.000152714	0.497147	-3.37391	1.02166	-0.47363	1.22792	6	FALSE
ENSG00000272235	AL590438.1	0.00459148	3	2	0.014374	Lung	0.418902	Artery_Tibial	1.46169	0.538311	0.538311	-2.44778	-0.00932452	-1.08848	1.24313	2	FALSE
ENSG00000274395	AC126177.8	0.00459563	10	7	0.00860135	Esophagus_Muscularis	0.865993	Adipose_Visceral_Omentum	3.08782	8.13e-06	0.588067	0.168751	2.62751	1.29542	0.864426	7	FALSE
ENSG00000143590	EFNA3	0.0046005	4	4	0.0531684	Uterus	0.742619	Brain_Hypothalamus	1.41293	0.626621	0.626621	-0.328387	1.93355	1.25369	1.07314	4	FALSE
ENSG00000253276	CCDC71L	0.00461196	9	6	3.12e-05	Artery_Aorta	0.975734	Adipose_Subcutaneous	1.59639	0.450114	0.450114	-2.11416	4.16477	0.446643	1.68834	6	FALSE
ENSG00000116752	BCAS2	0.00462163	12	10	0.00782421	Skin_Sun_Exposed_Lower_leg	0.626561	Colon_Sigmoid	4.11634	0.110636	0.182805	-2.65956	1.55485	-0.752937	1.30345	10	FALSE
ENSG00000138443	ABI2	0.00463062	5	5	0.00255217	Brain_Hippocampus	0.391076	Stomach	2.46549	0.227191	0.227191	-3.01709	0.961365	-1.31508	2.04412	5	FALSE
ENSG00000260101	AC008074.3	0.00463132	6	4	0.0151604	Colon_Transverse	0.869157	Skin_Sun_Exposed_Lower_leg	1.43667	0.527292	0.527292	-2.42852	-0.164729	-1.61288	0.894999	4	FALSE
ENSG00000196526	AFAP1	0.00463304	17	11	0.0163179	Skin_Sun_Exposed_Lower_leg	0.979336	Kidney_Cortex	7.7185	0.023047	0.271165	-1.70592	2.40173	0.810716	1.17704	11	FALSE
ENSG00000047849	MAP4	0.00463732	8	4	2.71e-05	Esophagus_Mucosa	0.978738	Muscle_Skeletal	3.93637	0.0145838	0.135114	-5.27481	4.19633	1.20193	3.31339	4	FALSE
ENSG00000039523	RIPOR1	0.0046385	4	2	0.00442555	Whole_Blood	0.868527	Kidney_Cortex	1.99838	0.0121934	0.989432	-2.84612	2.56318	0.244721	2.34489	2	FALSE
ENSG00000096063	SRPK1	0.00464323	19	8	0.00170398	Brain_Cerebellum	0.79454	Cells_Cultured_fibroblasts	8.3107	0.00250548	0.34719	-3.1375	1.22676	-1.07219	1.01488	8	FALSE
ENSG00000165548	TMEM63C	0.00465785	16	7	0.0109085	Spleen	0.969501	Thyroid	6.30845	0.00220646	0.218475	-2.54562	0.659545	-0.776857	0.930321	7	FALSE
ENSG00000261211	AL031123.2	0.00465849	6	5	0.00409647	Spleen	0.149713	Esophagus_Mucosa	2.30751	0.112635	0.112635	-2.79679	2.87064	0.393981	2.33876	5	FALSE
ENSG00000241685	ARPC1A	0.00467078	7	3	0.0124276	Kidney_Cortex	0.315343	Prostate	1.60976	0.392744	0.392744	-1.35281	2.49976	0.728343	1.40557	3	FALSE
ENSG00000131558	EXOC4	0.00467575	41	19	0.0156398	Brain_Caudate_basal_ganglia	0.808994	Skin_Sun_Exposed_Lower_leg	9.95948	9.35e-16	0.349325	-0.356483	2.41721	1.07748	0.461588	19	FALSE
ENSG00000109586	GALNT7	0.00469219	11	8	0.00685436	Brain_Cerebellar_Hemisphere	0.789761	Skin_Not_Sun_Exposed_Suprapubic	3.02988	0.0210223	0.116054	-2.70384	1.36752	-0.544172	1.3309	8	FALSE
ENSG00000071205	ARHGAP10	0.00469307	4	3	0.0314901	Artery_Tibial	0.0897517	Spleen	1.18698	0.836472	0.836472	-1.97079	2.15082	0.39848	1.90033	3	FALSE
ENSG00000138029	HADHB	0.00469377	23	11	0.00540292	Heart_Left_Ventricle	0.875802	Colon_Sigmoid	8.90878	0.00147712	0.330505	-2.78198	1.85121	0.48128	1.04118	11	FALSE
ENSG00000144369	FAM171B	0.00469497	32	8	0.0135498	Lung	0.743709	Testis	16.249	0.00122497	0.686224	-2.66332	2.46898	-0.32359	1.42092	8	FALSE
ENSG00000136274	NACAD	0.00471832	24	9	0.0120343	Esophagus_Mucosa	0.728751	Nerve_Tibial	13.2627	1.13e-16	0.59516	-2.51114	1.11892	-1.22722	0.923916	9	FALSE
ENSG00000114735	HEMK1	0.00473896	22	11	0.00556142	Testis	0.955807	Brain_Hypothalamus	10.7716	0.00170731	0.387528	-2.12855	2.77258	0.897733	1.07617	11	FALSE
ENSG00000110880	CORO1C	0.00474738	14	8	9.13e-05	Skin_Sun_Exposed_Lower_leg	0.205953	Adrenal_Gland	7.08168	0.00257746	0.237802	-3.91273	2.09926	-2.46427	1.53376	8	FALSE
ENSG00000183773	AIFM3	0.00475327	14	10	0.00799964	Thyroid	0.87161	Pituitary	3.93969	0.00692719	0.315498	-1.52507	2.65208	0.996968	1.27244	10	FALSE
ENSG00000083828	ZNF586	0.0047761	42	17	0.0118098	Esophagus_Mucosa	0.645421	Testis	13.7899	1.17e-15	0.517236	-2.51778	-0.460132	-1.54231	0.554332	17	FALSE
ENSG00000185909	KLHDC8B	0.00478605	22	8	8.49e-06	Cells_EBV-transformed_lymphocytes	0.961752	Vagina	11.6748	0.00126596	0.532233	-2.21892	4.45252	1.33964	1.47928	8	FALSE
ENSG00000177427	MIEF2	0.00479131	20	15	0.000148416	Whole_Blood	0.991807	Brain_Putamen_basal_ganglia	3.18499	0.0302037	0.290365	-1.68481	3.79371	-0.0701119	1.32622	15	FALSE
ENSG00000118855	MFSD1	0.00480573	25	11	0.0123824	Brain_Anterior_cingulate_cortex_BA24	0.890985	Whole_Blood	9.81507	0.00352845	0.360443	-2.50106	-0.137058	-1.3738	0.488276	11	FALSE
ENSG00000112486	CCR6	0.00481191	8	8	0.0419559	Spleen	0.70373	Brain_Nucleus_accumbens_basal_ganglia	2.00991	0.398216	0.398216	-1.433	2.03396	0.87009	1.25826	8	FALSE
ENSG00000108239	TBC1D12	0.00482238	10	5	0.0150695	Cells_Cultured_fibroblasts	0.870337	Spleen	3.65103	0.022962	0.135736	-2.13976	3.52321	0.109794	1.91964	5	FALSE
ENSG00000255992	AC131009.1	0.00482475	4	2	0.00331079	Pituitary	0.135116	Kidney_Cortex	1.02254	0.977455	0.977455	-1.92283	2.9373	0.790281	2.04003	2	FALSE
ENSG00000164331	ANKRA2	0.00482979	24	8	0.00522578	Whole_Blood	0.85109	Artery_Coronary	10.6035	1.67e-06	0.434335	-1.36239	2.79278	1.65621	1.14662	8	FALSE
ENSG00000153107	ANAPC1	0.00483814	7	6	0.0216017	Thyroid	0.598301	Brain_Anterior_cingulate_cortex_BA24	3.19262	0.0154982	0.115307	-2.2973	2.09183	-1.12163	1.53705	6	FALSE
ENSG00000012660	ELOVL5	0.00483991	13	8	0.000341718	Spleen	0.962958	Skin_Not_Sun_Exposed_Suprapubic	3.22806	0.000675372	0.198856	-3.58143	2.00235	-0.260652	1.49097	8	FALSE
ENSG00000163029	SMC6	0.00484761	21	7	5.35e-05	Skin_Sun_Exposed_Lower_leg	0.982608	Artery_Tibial	10.6972	0.00210959	0.357097	-1.74814	4.03976	1.3871	1.55379	7	FALSE
ENSG00000169087	HSPBAP1	0.00484819	25	13	0.0227095	Brain_Cerebellar_Hemisphere	0.982924	Brain_Cerebellum	10.2793	0.001181	0.351789	-1.77969	2.27829	0.115971	1.13736	13	FALSE
ENSG00000154096	THY1	0.00485843	22	10	0.000129508	Adipose_Visceral_Omentum	0.982666	Spleen	9.24001	3.19e-17	0.477934	-1.35076	3.82739	0.630947	0.963839	10	FALSE
ENSG00000237579	LINC01514	0.00485954	2	2	0.019752	Spleen	0.311666	Skin_Sun_Exposed_Lower_leg	1.44413	0.555867	0.555867	-2.33103	-1.01173	-1.67138	0.932881	2	FALSE
ENSG00000150776	C11orf57	0.00486883	5	2	0.00139137	Cells_Cultured_fibroblasts	0.00554453	Esophagus_Mucosa	1.72626	0.273743	0.273743	-2.77357	3.19644	0.59746	2.22942	2	FALSE
ENSG00000186297	GABRA5	0.00487153	11	6	0.0305877	Esophagus_Gastroesophageal_Junction	0.962867	Brain_Substantia_nigra	2.77385	3.09e-16	0.227952	-2.1624	1.08666	-0.413994	1.26576	6	FALSE
ENSG00000146834	MEPCE	0.00487297	13	6	0.000290398	Whole_Blood	0.234466	Testis	5.01219	4.36e-17	0.323259	-1.59002	3.62372	0.985269	1.7048	6	FALSE
ENSG00000108511	HOXB6	0.00488157	8	5	0.000184238	Adipose_Subcutaneous	0.999276	Kidney_Cortex	1.58412	0.510582	0.510582	-4.00427	1.70832	-0.986719	2.01263	5	FALSE
ENSG00000177181	RIMKLA	0.00488174	15	8	0.000935373	Esophagus_Mucosa	0.928334	Spleen	5.41701	0.0129837	0.193854	-1.27876	3.30928	1.59733	1.37722	8	FALSE
ENSG00000153132	CLGN	0.00488411	17	8	0.0573168	Brain_Cerebellar_Hemisphere	0.998046	Nerve_Tibial	7.17039	0.0011447	0.322931	-1.89733	1.90089	-0.274075	1.17395	8	FALSE
ENSG00000271009	AC116667.1	0.00488571	10	8	0.00471273	Adipose_Subcutaneous	0.841249	Colon_Sigmoid	2.03122	0.0552259	0.366802	-1.41557	2.82604	0.843375	1.39167	8	FALSE
ENSG00000104613	INTS10	0.00489717	25	17	0.00375769	Whole_Blood	0.983791	Skin_Sun_Exposed_Lower_leg	7.16646	0.000175911	0.262111	-2.89782	1.85163	-0.154594	1.12219	17	FALSE
ENSG00000244045	TMEM199	0.00491315	33	5	0.00810816	Heart_Left_Ventricle	0.942821	Heart_Atrial_Appendage	22.2826	2.17e-15	1.208	0.0717249	2.64753	1.27482	0.471181	5	FALSE
ENSG00000187288	CIDEC	0.00491323	6	5	0.0128063	Brain_Putamen_basal_ganglia	0.238019	Adipose_Subcutaneous	1.93062	0.234826	0.234826	1.17995	2.48911	1.96802	0.498745	5	FALSE
ENSG00000273821	AL096828.3	0.00492817	2	1	0.00492817	Brain_Caudate_basal_ganglia	0.00492817	Brain_Caudate_basal_ganglia	1	1	1	-2.81169	-1.33873	-2.07521	1.04154	1	FALSE
ENSG00000165097	KDM1B	0.00492832	22	12	0.0183831	Heart_Left_Ventricle	0.808841	Testis	6.49	2.33e-16	0.319511	-2.00758	2.35781	-0.652075	1.14412	12	FALSE
ENSG00000136044	APPL2	0.00494145	20	10	0.0209825	Artery_Aorta	0.986543	Brain_Cerebellum	8.31111	0.00288587	0.327262	-1.80949	2.3083	0.172578	1.07693	10	FALSE
ENSG00000172987	HPSE2	0.0049542	16	8	0.00263499	Testis	0.831698	Esophagus_Muscularis	5.99917	0.00362007	0.594961	-1.47499	3.00739	1.22042	1.10081	8	FALSE
ENSG00000183762	KREMEN1	0.00495448	27	7	0.00600536	Colon_Sigmoid	0.946568	Brain_Hippocampus	16.3243	6.38e-19	0.584027	-2.74749	0.976309	-1.6892	0.758962	7	FALSE
ENSG00000095713	CRTAC1	0.00495957	17	8	0.00226699	Skin_Sun_Exposed_Lower_leg	0.926931	Heart_Atrial_Appendage	8.36399	0.00433204	0.333075	-3.05282	2.52362	-0.0141664	1.58917	8	FALSE
ENSG00000136731	UGGT1	0.00497238	19	12	0.0160192	Esophagus_Mucosa	0.864141	Cells_Cultured_fibroblasts	6.07224	0.0253411	0.211445	0.171106	2.40848	1.2518	0.62113	12	FALSE
ENSG00000196678	ERI2	0.00500242	26	5	0.0027214	Brain_Hypothalamus	0.943404	Artery_Coronary	17.143	2.03e-16	0.782705	-0.617667	2.99757	1.46463	0.914753	5	FALSE
ENSG00000272130	AC091946.2	0.00501711	28	17	0.0817343	Uterus	0.770637	Pituitary	3.05219	4.92e-17	0.112304	-1.74071	0.759667	-1.09003	0.531263	17	FALSE
ENSG00000188051	TMEM221	0.00502009	23	12	0.0198376	Brain_Spinal_cord_cervical_c-1	0.889971	Esophagus_Muscularis	3.68146	1.65e-16	0.190665	-1.62694	2.3294	-0.269299	0.993997	12	FALSE
ENSG00000244355	LY6G6D	0.00502687	3	2	0.00135796	Brain_Substantia_nigra	0.622463	Esophagus_Mucosa	1.02391	0.976093	0.976093	-3.20344	0.492362	-1.37799	1.84831	2	FALSE
ENSG00000108187	PBLD	0.00502755	40	7	0.00692715	Brain_Hypothalamus	0.457095	Small_Intestine_Terminal_Ileum	22.3003	2.18e-15	0.911803	0.74364	2.70033	1.67707	0.416219	7	FALSE
ENSG00000164764	SBSPON	0.00502919	22	14	0.00348279	Brain_Spinal_cord_cervical_c-1	0.845502	Pancreas	8.13969	0.000530708	0.364205	-2.34599	2.92156	0.770963	1.32861	14	FALSE
ENSG00000039650	PNKP	0.00503735	23	8	0.00172189	Artery_Tibial	0.998576	Pancreas	13.6345	0.00075424	0.506264	-1.68713	3.13443	0.712382	1.04482	8	FALSE
ENSG00000159208	CIART	0.00505106	5	4	0.00909846	Colon_Sigmoid	0.338265	Esophagus_Gastroesophageal_Junction	1.83122	0.230749	0.230749	-2.60833	2.94917	-0.230259	2.19071	4	FALSE
ENSG00000188629	ZNF177	0.00505219	40	2	0.00827521	Esophagus_Muscularis	0.544184	Brain_Anterior_cingulate_cortex_BA24	35.0345	1.57e-15	1.97746	-2.64063	1.9169	-1.98737	0.734177	2	FALSE
ENSG00000099139	PCSK5	0.00505366	8	8	0.00275469	Pancreas	0.988391	Artery_Aorta	1.64095	0.391234	0.391234	-2.99386	2.32748	-0.350041	1.52145	8	FALSE
ENSG00000120729	MYOT	0.00505446	3	1	0.00505446	Colon_Transverse	0.00505446	Colon_Transverse	1	1	1	-1.62672	2.80354	0.766442	2.23649	1	FALSE
ENSG00000141556	TBCD	0.00506047	35	8	0.000367755	Artery_Aorta	0.989826	Spleen	15.1042	9.88e-05	0.54721	-3.5622	1.64922	0.214431	0.9765	8	FALSE
ENSG00000163933	RFT1	0.00506154	46	2	5.74e-05	Brain_Substantia_nigra	0.724423	Minor_Salivary_Gland	36.7789	3.63e-15	2.21074	-4.02311	1.65238	-2.90039	0.900848	2	FALSE
ENSG00000137171	KLC4	0.00509578	13	9	0.0653945	Colon_Sigmoid	0.883023	Artery_Coronary	2.0891	0.038579	0.121431	-1.77592	1.84255	0.139435	1.25714	9	FALSE
ENSG00000130770	ATPIF1	0.00510189	32	4	0.00193907	Heart_Left_Ventricle	0.959577	Adrenal_Gland	24.3221	2.38e-15	1.04854	-2.62682	3.09941	1.54192	1.22356	4	FALSE
ENSG00000160703	NLRX1	0.00510998	12	7	0.00762274	Thyroid	0.711741	Heart_Atrial_Appendage	1.68888	0.317423	0.317423	-1.83577	2.84524	0.581402	1.62737	7	FALSE
ENSG00000128805	ARHGAP22	0.00512255	25	14	0.0119759	Whole_Blood	0.927314	Esophagus_Muscularis	9.33481	0.00160045	0.322623	-2.44833	2.51285	-0.30114	1.4471	14	FALSE
ENSG00000235202	LINC01525	0.0051244	1	1	0.0051244	Testis	0.0051244	Testis	1	1	1	2.79911	2.79911	2.79911	NA	1	FALSE
ENSG00000011426	ANLN	0.0051541	8	6	0.0292677	Brain_Hippocampus	0.724631	Colon_Sigmoid	3.94541	0.00694998	0.220997	-1.98185	2.17986	-0.469558	1.35232	6	FALSE
ENSG00000272459	AC139795.3	0.00515458	32	7	0.000112145	Minor_Salivary_Gland	0.902883	Brain_Spinal_cord_cervical_c-1	19.4737	2.11e-16	0.772159	-1.81354	3.86269	1.83291	2.01753	7	FALSE
ENSG00000239697	TNFSF12	0.00515902	19	12	0.0185656	Colon_Sigmoid	0.641737	Adipose_Visceral_Omentum	7.07298	0.000101021	0.311864	-1.94488	2.35414	0.308984	1.23995	12	FALSE
ENSG00000125899	C20orf187	0.00516688	1	1	0.00516688	Testis	0.00516688	Testis	1	1	1	-2.79644	-2.79644	-2.79644	NA	1	FALSE
ENSG00000188559	RALGAPA2	0.00517004	12	10	0.0195568	Whole_Blood	0.960898	Esophagus_Mucosa	2.58858	0.182652	0.182652	-2.33474	0.86187	-0.621098	1.04454	10	FALSE
ENSG00000074047	GLI2	0.00518489	12	9	0.0221959	Thyroid	0.90492	Skin_Not_Sun_Exposed_Suprapubic	2.39477	0.00153197	0.167836	-0.946951	2.287	0.596261	1.06423	9	FALSE
ENSG00000163161	ERCC3	0.00519754	43	11	0.00183241	Prostate	0.54308	Artery_Coronary	16.9096	1.53e-15	0.670616	-3.11613	-0.608162	-2.16614	0.517132	11	FALSE
ENSG00000171189	GRIK1	0.00522011	6	5	0.00400307	Thyroid	0.595757	Pituitary	2.62074	0.0389563	0.346549	-2.87792	2.14961	-0.265794	2.11087	5	FALSE
ENSG00000170522	ELOVL6	0.00522139	4	3	0.0024365	Lung	0.249271	Thyroid	1.08328	0.933653	0.933653	-1.3595	3.03112	0.5481	1.96301	3	FALSE
ENSG00000187796	CARD9	0.00523335	25	13	0.000789005	Lung	0.961824	Breast_Mammary_Tissue	6.46774	0.00626704	0.291664	-3.35662	2.0882	-0.470195	1.47951	13	FALSE
ENSG00000277161	PIGW	0.00523642	11	7	0.000974347	Thyroid	0.61837	Esophagus_Gastroesophageal_Junction	5.6525	7.37e-17	0.19187	-1.50238	3.29783	1.37276	1.49539	7	FALSE
ENSG00000213190	MLLT11	0.00524396	17	6	0.00101702	Pancreas	0.718706	Artery_Tibial	11.3922	1.26e-17	0.572626	-2.34268	3.28578	1.08672	1.44864	6	FALSE
ENSG00000124915	DKFZP434K028	0.00524843	4	3	0.0111502	Pancreas	0.564862	Testis	1.12606	0.838627	0.838627	0.575635	2.53796	1.7758	0.872404	3	FALSE
ENSG00000131876	SNRPA1	0.005272	4	1	0.005272	Thyroid	0.005272	Thyroid	1	1	1	-2.78993	0.60106	-1.2755	1.68503	1	FALSE
ENSG00000132471	WBP2	0.00527866	13	9	8.32e-05	Thyroid	0.531953	Artery_Tibial	2.03317	0.0403669	0.733881	-3.93496	1.727	-0.941835	1.66033	9	FALSE
ENSG00000112164	GLP1R	0.00527932	10	10	0.0018929	Adipose_Visceral_Omentum	0.961851	Heart_Atrial_Appendage	2.26471	0.167579	0.167579	-3.10654	1.96899	-0.223293	1.41091	10	FALSE
ENSG00000163482	STK36	0.00528479	10	8	0.001202	Cells_EBV-transformed_lymphocytes	0.891758	Artery_Coronary	3.20987	0.0340827	0.276885	-2.45516	3.23841	0.414909	1.75249	8	FALSE
ENSG00000272449	AL139246.5	0.00529058	10	6	0.00566821	Brain_Hypothalamus	0.551887	Artery_Tibial	2.61495	0.0389008	0.492368	-2.76638	1.4433	-0.469266	1.39707	6	FALSE
ENSG00000099814	CEP170B	0.00531939	26	16	0.0255132	Artery_Tibial	0.75685	Testis	5.85478	0.0088966	0.22072	0.30962	2.23354	1.52006	0.570587	16	FALSE
ENSG00000165424	ZCCHC24	0.00531945	17	11	0.0121597	Liver	0.890214	Brain_Hippocampus	6.45234	0.0322683	0.336086	-2.50748	0.138034	-1.4597	0.676514	11	FALSE
ENSG00000240184	PCDHGC3	0.00532683	5	5	0.0107339	Stomach	0.669546	Colon_Transverse	1.58225	0.433964	0.433964	-0.426771	2.55125	1.221	1.13062	5	FALSE
ENSG00000001084	GCLC	0.0053361	25	19	0.00520509	Heart_Atrial_Appendage	0.913189	Whole_Blood	6.7171	0.00078237	0.262736	-2.79406	1.83769	-0.566277	1.12248	19	FALSE
ENSG00000158480	SPATA2	0.00534872	12	8	3.31e-06	Testis	0.926049	Thyroid	3.44767	0.00831172	0.328561	-1.44455	4.65047	0.0236204	1.65276	8	FALSE
ENSG00000005436	GCFC2	0.00537091	29	10	0.0140086	Cells_EBV-transformed_lymphocytes	0.951054	Brain_Caudate_basal_ganglia	12.0772	0.000896289	0.444846	-2.45704	1.92854	0.775785	0.86068	10	FALSE
ENSG00000196372	ASB13	0.00537991	25	21	0.0677147	Brain_Amygdala	0.965891	Brain_Cortex	4.24001	0.0300346	0.199619	-1.8269	1.49721	-0.326126	0.781238	21	FALSE
ENSG00000206113	CFAP99	0.00539167	12	7	4.8e-05	Kidney_Cortex	0.995649	Testis	5.31397	0.000937731	0.218064	-4.06518	0.882371	-0.256585	1.29393	7	FALSE
ENSG00000105227	PRX	0.00540676	10	6	0.000318661	Brain_Hippocampus	0.794	Testis	4.96188	1.53e-16	0.663339	-1.65103	3.59964	0.0587554	1.51375	6	FALSE
ENSG00000170191	NANP	0.00540725	6	4	0.00941201	Skin_Sun_Exposed_Lower_leg	0.647383	Stomach	1.27909	0.663649	0.663649	-2.59671	2.74711	-0.772213	2.17558	4	FALSE
ENSG00000118689	FOXO3	0.00541296	8	8	0.00245309	Pancreas	0.890598	Brain_Cerebellar_Hemisphere	1.71408	0.413507	0.413507	-3.02907	2.56601	0.179452	1.77083	8	FALSE
ENSG00000104880	ARHGEF18	0.00541577	11	5	0.00956642	Uterus	0.696052	Muscle_Skeletal	2.47493	0.00215702	0.531605	-0.390655	2.59112	1.00332	1.00736	5	FALSE
ENSG00000225511	LINC00475	0.0054265	14	6	0.0433945	Brain_Cerebellum	0.926129	Brain_Hypothalamus	8.9159	0.000206033	0.2996	-2.01989	1.63392	-0.317395	1.12737	6	FALSE
ENSG00000161638	ITGA5	0.00542881	7	2	0.0100831	Brain_Cortex	0.0666505	Muscle_Skeletal	2.03623	0.00273697	0.96103	-2.57297	0.834449	-0.793234	1.45238	2	FALSE
ENSG00000102595	UGGT2	0.00543215	34	8	0.027983	Liver	0.981243	Pituitary	13.8965	0.000235673	0.46479	-1.33499	2.19753	1.31273	0.827507	8	FALSE
ENSG00000101605	MYOM1	0.00544351	26	7	0.000495141	Brain_Spinal_cord_cervical_c-1	0.968767	Brain_Cerebellar_Hemisphere	14.4486	2.26e-16	0.584384	-2.90153	3.48337	-0.575088	1.29536	7	FALSE
ENSG00000104941	RSPH6A	0.00544428	1	1	0.00544428	Testis	0.00544428	Testis	1	1	1	-2.7795	-2.7795	-2.7795	NA	1	FALSE
ENSG00000254689	LINC02235	0.00544532	15	9	0.000277505	Thyroid	0.964254	Testis	6.59626	0.0049801	0.42403	-0.274922	3.63544	1.83134	1.22408	9	FALSE
ENSG00000185608	MRPL40	0.00545686	14	5	0.00325056	Thyroid	0.923895	Brain_Cerebellum	8.87484	2.21e-16	0.432563	0.0955285	2.94299	1.48067	0.958361	5	FALSE
ENSG00000140463	BBS4	0.00547593	27	5	0.0021715	Pituitary	0.967316	Colon_Transverse	17.8826	1.72e-15	0.810271	-3.06571	3.00394	0.939605	1.59332	5	FALSE
ENSG00000100418	DESI1	0.00548156	22	14	0.00911332	Lung	0.871681	Brain_Anterior_cingulate_cortex_BA24	7.23114	0.00279784	0.270943	-0.236522	2.60777	1.26928	0.916498	14	FALSE
ENSG00000116981	NT5C1A	0.00548415	7	4	6.01e-06	Heart_Left_Ventricle	0.329638	Artery_Tibial	2.97846	0.0354267	0.900253	-0.592238	4.52614	1.9241	1.67196	4	FALSE
ENSG00000177613	CSTF2T	0.00549072	8	5	0.000597236	Whole_Blood	0.898465	Esophagus_Mucosa	1.11501	0.885573	0.885573	-3.43287	1.6723	-0.164718	1.62118	5	FALSE
ENSG00000187609	EXD3	0.00549192	27	15	0.00252277	Esophagus_Mucosa	0.878217	Artery_Aorta	2.30941	0.148163	0.148163	-3.0206	2.69036	-0.363805	1.13247	15	FALSE
ENSG00000116213	WRAP73	0.00549707	36	9	0.00417536	Brain_Amygdala	0.975353	Esophagus_Gastroesophageal_Junction	22.456	2.2e-15	0.75393	-2.8646	0.571538	-0.648088	0.93555	9	FALSE
ENSG00000204531	POU5F1	0.00549732	48	16	0.00023826	Colon_Sigmoid	0.954965	Brain_Substantia_nigra	14.0931	0.00143589	0.475052	-3.67456	1.58977	-1.04655	1.48006	16	FALSE
ENSG00000158985	CDC42SE2	0.00549951	28	12	0.00770167	Adipose_Visceral_Omentum	0.936523	Artery_Aorta	7.97982	0.00118731	0.291722	-2.66488	-0.0796411	-1.37629	0.624396	12	FALSE
ENSG00000272755	AC245297.2	0.00550008	36	12	5.99e-06	Heart_Atrial_Appendage	0.944635	Breast_Mammary_Tissue	7.71217	6.56e-16	0.33544	-4.5268	1.1147	-1.13268	1.2852	12	FALSE
ENSG00000169410	PTPN9	0.00552776	11	7	0.000317735	Brain_Hippocampus	0.885176	Artery_Aorta	3.16886	1.81e-16	0.339958	-3.60039	1.77958	-0.578431	1.46256	7	FALSE
ENSG00000254002	AC012574.2	0.00552974	3	3	0.0693408	Heart_Atrial_Appendage	0.370684	Heart_Left_Ventricle	1.50064	0.503472	0.503472	-1.81619	-0.895192	-1.47394	0.503989	3	FALSE
ENSG00000072864	NDE1	0.00553327	38	2	0.000277528	Pituitary	0.477365	Ovary	30.4399	2.96e-15	2.19715	-3.63542	-0.710546	-2.96329	0.499391	2	FALSE
ENSG00000164061	BSN	0.0055368	4	3	0.00212792	Brain_Cortex	0.134852	Liver	1.37126	0.627751	0.627751	-2.10729	3.07177	-0.435885	2.36806	3	FALSE
ENSG00000250571	GLI4	0.00555734	31	12	0.00679779	Lung	0.848051	Muscle_Skeletal	13.2307	1.27e-15	0.482569	-0.208578	2.70659	1.53024	0.705615	12	FALSE
ENSG00000156113	KCNMA1	0.00555942	26	19	0.0062311	Heart_Atrial_Appendage	0.934807	Uterus	6.4654	0.00547719	0.256724	-2.68436	2.73537	1.14138	1.30929	19	FALSE
ENSG00000140943	MBTPS1	0.00556634	31	11	0.0322267	Artery_Coronary	0.913819	Artery_Tibial	9.3281	0.00800734	0.344297	-2.14159	1.85996	-0.473308	1.09249	11	FALSE
ENSG00000204856	FAM216A	0.00556711	26	7	5.1e-06	Prostate	0.458219	Uterus	16.2242	0.00263263	0.565416	-1.82238	4.5606	1.57669	1.2721	7	FALSE
ENSG00000092009	CMA1	0.00556868	8	5	0.0643239	Nerve_Tibial	0.47696	Adipose_Subcutaneous	4.81316	0.00974822	0.215681	0.7112	1.84993	1.37461	0.487647	5	FALSE
ENSG00000119686	FLVCR2	0.00558668	20	9	0.0129692	Brain_Caudate_basal_ganglia	0.997037	Heart_Left_Ventricle	9.50396	1.97e-05	0.517219	-1.78889	2.48462	0.589069	1.05669	9	FALSE
ENSG00000168411	RFWD3	0.00559354	41	13	0.000239327	Brain_Anterior_cingulate_cortex_BA24	0.585484	Ovary	12.2666	1.13e-15	0.477189	0.545392	3.67342	1.82552	0.868377	13	FALSE
ENSG00000205456	TP53TG3D	0.00559499	26	8	0.0396165	Brain_Nucleus_accumbens_basal_ganglia	0.809566	Thyroid	3.77798	3.87e-17	0.196583	-1.25128	2.05773	0.468421	0.863815	8	FALSE
ENSG00000131669	NINJ1	0.00560444	34	13	0.00359088	Lung	0.844268	Cells_EBV-transformed_lymphocytes	12.5416	5.1e-05	0.513364	-0.55366	2.91203	1.68464	0.798771	13	FALSE
ENSG00000132881	RSG1	0.00561332	39	6	0.000923397	Small_Intestine_Terminal_Ileum	0.723207	Brain_Amygdala	26.2388	2.58e-15	0.877232	-3.31288	1.28858	-2.13661	0.875529	6	FALSE
ENSG00000105376	ICAM5	0.00561515	20	10	0.00433929	Cells_EBV-transformed_lymphocytes	0.905695	Colon_Transverse	2.94537	1.07e-17	0.237592	-2.47059	2.85238	-0.463915	1.19857	10	FALSE
ENSG00000272514	CFAP206	0.00561562	18	9	0.0123248	Cells_EBV-transformed_lymphocytes	0.568823	Brain_Cerebellum	5.11694	0.00244946	0.235259	-2.5027	1.84806	-0.27126	1.49259	9	FALSE
ENSG00000126698	DNAJC8	0.00561996	19	6	0.00309732	Adipose_Visceral_Omentum	0.674398	Brain_Spinal_cord_cervical_c-1	13.3839	3.28e-17	0.552416	-1.03542	2.95791	1.75562	0.974556	6	FALSE
ENSG00000072682	P4HA2	0.00564287	26	9	0.00440293	Minor_Salivary_Gland	0.925006	Esophagus_Muscularis	14.4395	0.000585864	0.507923	-2.84775	2.52874	-0.0830632	1.53072	9	FALSE
ENSG00000161013	MGAT4B	0.00565091	8	5	0.00244098	Artery_Aorta	0.720022	Adipose_Subcutaneous	1.295	0.715963	0.715963	-2.09385	3.03056	0.819481	1.63605	5	FALSE
ENSG00000136026	CKAP4	0.00565699	10	7	0.00562288	Whole_Blood	0.644243	Esophagus_Muscularis	1.87163	0.193566	0.193566	-1.67129	2.769	0.682379	1.23173	7	FALSE
ENSG00000137860	SLC28A2	0.00565763	35	4	0.0116204	Brain_Anterior_cingulate_cortex_BA24	0.961778	Vagina	24.9756	2.43e-15	0.954982	-2.45371	2.52347	0.724878	0.820846	4	FALSE
ENSG00000163946	FAM208A	0.00568285	24	12	0.0101728	Small_Intestine_Terminal_Ileum	0.951516	Whole_Blood	10.5943	0.00685359	0.406437	-0.0608034	2.5699	1.25469	0.753874	12	FALSE
ENSG00000159873	CCDC117	0.00568814	9	6	0.00295829	Artery_Tibial	0.89315	Spleen	3.05924	0.0339078	0.249019	-2.97204	-0.134319	-1.63342	0.851271	6	FALSE
ENSG00000025293	PHF20	0.00569113	5	3	0.00646106	Brain_Amygdala	0.099199	Cells_Cultured_fibroblasts	2.53924	0.0317679	0.459164	-2.50662	2.72342	-0.665489	2.08792	3	FALSE
ENSG00000121775	TMEM39B	0.00569211	7	3	0.000898429	Skin_Sun_Exposed_Lower_leg	0.278831	Adipose_Visceral_Omentum	4.24278	0.0263539	0.162217	-3.32054	-1.08295	-2.12513	0.722994	3	FALSE
ENSG00000132361	CLUH	0.00570432	3	3	0.007079	Nerve_Tibial	0.650943	Pancreas	1.40524	0.595332	0.595332	-2.6931	0.452453	-1.22797	1.58379	3	FALSE
ENSG00000091947	TMEM101	0.00570619	21	12	1.51e-05	Brain_Cerebellar_Hemisphere	0.931368	Pancreas	5.51938	4.58e-18	0.261906	-4.3277	0.958591	-0.602231	1.09942	12	FALSE
ENSG00000125166	GOT2	0.00572719	33	5	0.00168151	Artery_Aorta	0.822018	Brain_Caudate_basal_ganglia	24.0943	2.36e-15	0.876599	-1.00254	3.14139	2.20469	0.918358	5	FALSE
ENSG00000281332	AC018645.3	0.00572819	38	20	0.00357085	Colon_Sigmoid	0.956782	Breast_Mammary_Tissue	8.0327	0.000104909	0.276536	-1.50129	2.91378	0.803421	1.08378	20	FALSE
ENSG00000082153	BZW1	0.00573023	4	4	0.047324	Stomach	0.47656	Brain_Cortex	1.54057	0.680828	0.680828	-1.79792	1.98339	0.657288	1.72667	4	FALSE
ENSG00000111142	METAP2	0.0057421	12	11	0.014534	Colon_Transverse	0.727877	Skin_Sun_Exposed_Lower_leg	2.47881	0.230646	0.230646	-2.44379	1.45958	-0.672918	1.18119	11	FALSE
ENSG00000205037	AC134312.1	0.0057685	13	9	0.0777473	Artery_Coronary	0.962714	Brain_Amygdala	2.70351	7.67e-17	0.284877	-0.0467484	1.76391	1.10877	0.445356	9	FALSE
ENSG00000162366	PDZK1IP1	0.00577386	25	15	0.0140186	Muscle_Skeletal	0.791773	Esophagus_Mucosa	9.09209	4.6e-17	0.356028	-2.45679	-0.264009	-1.65139	0.580594	15	FALSE
ENSG00000073417	PDE8A	0.00577774	18	12	9.78e-05	Small_Intestine_Terminal_Ileum	0.922864	Muscle_Skeletal	6.18761	3.07e-07	0.227355	-1.21658	3.89595	1.81134	1.39539	12	FALSE
ENSG00000030582	GRN	0.00578935	23	5	0.00168782	Whole_Blood	0.91131	Adrenal_Gland	15.2491	3.23e-19	0.75003	-3.14029	1.69596	-0.934123	0.940008	5	FALSE
ENSG00000135374	ELF5	0.0057913	9	9	0.0856532	Pancreas	0.736851	Prostate	3.57929	0.145317	0.145317	-1.71879	0.652894	-0.81795	0.719321	9	FALSE
ENSG00000132698	RAB25	0.00579263	3	3	0.00150154	Brain_Cerebellum	0.0263425	Prostate	1.90761	0.303702	0.303702	2.22112	3.17438	2.72099	0.478326	3	FALSE
ENSG00000127955	GNAI1	0.00579586	13	13	0.0184546	Esophagus_Gastroesophageal_Junction	0.834872	Artery_Aorta	2.09035	0.353117	0.353117	-1.12998	2.35637	0.880957	1.01169	13	FALSE
ENSG00000138115	CYP2C8	0.00579766	32	11	0.00035603	Breast_Mammary_Tissue	0.831601	Pituitary	16.3363	5.36e-09	0.598476	0.212649	3.5707	1.77893	0.735016	11	FALSE
ENSG00000172828	CES3	0.0057991	6	3	0.00899313	Brain_Cerebellum	0.13928	Skin_Sun_Exposed_Lower_leg	1.89245	0.128285	0.128285	-1.94593	2.61232	0.439559	1.94028	3	FALSE
ENSG00000283696	AL592295.4	0.00581035	30	8	0.00886376	Artery_Tibial	0.957569	Pituitary	17.4539	1.35e-15	0.710767	-1.06036	2.61726	1.26196	0.979677	8	FALSE
ENSG00000188549	C15orf52	0.00581833	20	7	0.000602168	Pituitary	0.743158	Esophagus_Mucosa	10.8474	0.00052712	0.427292	-1.41837	3.43064	1.55285	1.12038	7	FALSE
ENSG00000171621	SPSB1	0.00581851	11	5	0.0131795	Brain_Caudate_basal_ganglia	0.950087	Nerve_Tibial	4.28224	2.25e-16	0.302555	-0.986341	2.47888	0.5461	1.41684	5	FALSE
ENSG00000117228	GBP1	0.00583161	9	8	0.0791341	Cells_Cultured_fibroblasts	0.793506	Adrenal_Gland	2.80463	0.115196	0.115196	-0.54837	1.75573	0.835579	0.674635	8	FALSE
ENSG00000181019	NQO1	0.00583834	8	4	0.00136226	Brain_Nucleus_accumbens_basal_ganglia	0.230987	Uterus	1.74406	0.368912	0.368912	-3.20253	2.34306	0.31437	2.21012	4	FALSE
ENSG00000172273	HINFP	0.00584948	25	6	0.0130212	Brain_Substantia_nigra	0.976212	Breast_Mammary_Tissue	17.9351	5.59e-05	0.617297	-2.16131	2.48319	0.876935	0.885497	6	FALSE
ENSG00000139436	GIT2	0.00586034	14	7	0.0100791	Esophagus_Muscularis	0.921594	Cells_Cultured_fibroblasts	6.71707	0.0259617	0.285015	-0.806907	2.57311	1.1727	1.30242	7	FALSE
ENSG00000140839	CLEC18B	0.00586677	8	6	0.00591157	Esophagus_Mucosa	0.862198	Skin_Sun_Exposed_Lower_leg	1.67359	0.455897	0.455897	-2.75265	0.302075	-1.0665	1.09975	6	FALSE
ENSG00000177688	SUMO4	0.00587175	3	1	0.00587175	Spleen	0.00587175	Spleen	1	1	1	0.0397993	2.75486	1.29336	1.36942	1	FALSE
ENSG00000259448	LINC02352	0.00587224	6	5	0.0709782	Stomach	0.538932	Muscle_Skeletal	1.85839	0.147354	0.147354	-1.02272	1.80562	0.333636	1.10657	5	FALSE
ENSG00000153904	DDAH1	0.00587988	11	8	0.00979587	Vagina	0.93766	Adrenal_Gland	4.80686	0.0742816	0.207724	-0.850366	2.58295	0.279838	0.908229	8	FALSE
ENSG00000113212	PCDHB7	0.00588707	12	5	0.000585628	Skin_Not_Sun_Exposed_Suprapubic	0.687937	Testis	5.23771	5.74e-17	0.400496	0.401656	3.43818	2.53496	0.846361	5	FALSE
ENSG00000204262	COL5A2	0.00588932	6	3	0.0257063	Pituitary	0.412796	Brain_Nucleus_accumbens_basal_ganglia	2.061	0.00345418	0.803254	-0.818982	2.23062	1.12167	1.23624	3	FALSE
ENSG00000112339	HBS1L	0.00589319	43	6	0.00406404	Esophagus_Muscularis	0.822231	Muscle_Skeletal	26.4772	2.32e-15	0.917622	-0.224676	2.87315	1.9056	0.527401	6	FALSE
ENSG00000144410	CPO	0.0058977	10	4	0.0406408	Kidney_Cortex	0.863106	Nerve_Tibial	3.04257	3.13e-16	0.53586	-2.04718	1.64473	-0.405834	1.27042	4	FALSE
ENSG00000278385	AC121338.2	0.00590411	8	5	0.0961332	Colon_Transverse	0.501722	Pituitary	1.84713	0.150957	0.150957	-2.77626	1.6639	-0.243723	1.41185	5	FALSE
ENSG00000186104	CYP2R1	0.00590529	13	10	0.00275902	Brain_Hypothalamus	0.991753	Testis	2.22391	5.79e-17	0.35056	-2.99338	2.13045	0.435897	1.48377	10	FALSE
ENSG00000159339	PADI4	0.00590718	21	10	0.0193122	Brain_Putamen_basal_ganglia	0.909074	Breast_Mammary_Tissue	8.4775	1.01e-05	0.403716	-0.114207	2.33945	1.1214	0.681765	10	FALSE
ENSG00000147655	RSPO2	0.0059295	11	7	0.0109649	Artery_Aorta	0.810605	Brain_Cortex	3.64599	0.0573716	0.143323	-2.54382	2.07608	-0.0486401	1.62304	7	FALSE
ENSG00000184761	AC013269.1	0.0059322	1	1	0.0059322	Testis	0.0059322	Testis	1	1	1	2.75151	2.75151	2.75151	NA	1	FALSE
ENSG00000214290	COLCA2	0.00594977	29	13	0.0224576	Nerve_Tibial	0.999344	Heart_Left_Ventricle	11.2826	0.00234919	0.39135	-2.28254	1.81682	-0.337835	1.09673	13	FALSE
ENSG00000134490	TMEM241	0.00595168	27	14	0.0321215	Testis	0.932229	Brain_Cortex	10.3334	0.00391157	0.387496	-2.14289	1.86548	-0.720187	1.10667	14	FALSE
ENSG00000237166	LINC01792	0.00595939	7	4	0.0349325	Brain_Caudate_basal_ganglia	0.819977	Adrenal_Gland	2.27022	0.0413365	0.738216	-2.10914	0.227575	-1.50738	0.799939	4	FALSE
ENSG00000196337	CGB7	0.00596452	9	5	0.00864355	Lung	0.870734	Cells_Cultured_fibroblasts	3.76407	7.4e-17	0.300278	-2.62584	0.315139	-0.79213	1.1314	5	FALSE
ENSG00000065413	ANKRD44	0.00596493	23	13	0.00674279	Brain_Nucleus_accumbens_basal_ganglia	0.96822	Adrenal_Gland	8.36293	0.00487211	0.297478	-2.30254	2.70929	-0.28872	1.18362	13	FALSE
ENSG00000138161	CUZD1	0.00596777	11	9	0.00148693	Breast_Mammary_Tissue	0.860079	Brain_Cortex	4.42557	3.6e-17	0.166843	-3.17722	1.91362	0.390417	1.53667	9	FALSE
ENSG00000257594	GALNT4	0.00596848	11	6	0.000163498	Whole_Blood	0.869239	Esophagus_Mucosa	5.01583	2.11e-18	0.318716	-3.76962	2.14203	-0.83247	2.28293	6	FALSE
ENSG00000076513	ANKRD13A	0.00597923	7	3	0.000822935	Testis	0.437404	Brain_Cerebellum	1.13603	0.844733	0.844733	-3.34496	2.32786	0.254911	1.77933	3	FALSE
ENSG00000023330	ALAS1	0.00597974	4	1	0.00597974	Adipose_Subcutaneous	0.00597974	Adipose_Subcutaneous	1	1	1	-1.18484	2.74889	0.553352	1.67219	1	FALSE
ENSG00000144567	RETREG2	0.00599346	17	14	0.0502551	Esophagus_Mucosa	0.8604	Pancreas	2.60759	1.97e-17	0.158984	-1.95779	1.42876	-0.951821	0.906133	14	FALSE
ENSG00000141505	ASGR1	0.00599798	5	4	0.0264203	Brain_Hypothalamus	0.88376	Pituitary	1.81715	0.161832	0.161832	-2.21998	1.45601	0.0128403	1.41968	4	FALSE
ENSG00000113966	ARL6	0.00600098	7	5	0.00897251	Skin_Not_Sun_Exposed_Suprapubic	0.92382	Colon_Sigmoid	2.08253	0.310722	0.310722	-2.6131	-0.0956226	-1.08607	0.895609	5	FALSE
ENSG00000212993	POU5F1B	0.0060039	15	9	0.0176075	Adrenal_Gland	0.989643	Cells_Cultured_fibroblasts	1.57887	0.470865	0.470865	-2.37377	-0.0129806	-1.49019	0.610634	9	FALSE
ENSG00000088926	F11	0.00600484	16	12	0.0235248	Colon_Transverse	0.993377	Brain_Caudate_basal_ganglia	6.1749	0.00372323	0.206684	-0.164299	2.2648	1.08092	0.825188	12	FALSE
ENSG00000132963	POMP	0.00603074	3	3	0.00366618	Skin_Not_Sun_Exposed_Suprapubic	0.987471	Brain_Hypothalamus	1.10236	0.924248	0.924248	-2.90554	-0.0157036	-1.56593	1.45639	3	FALSE
ENSG00000147573	TRIM55	0.0060357	5	3	0.0133925	Brain_Cerebellum	0.908823	Brain_Spinal_cord_cervical_c-1	1.04999	0.948735	0.948735	-2.74585	0.114523	-1.49988	1.423	3	FALSE
ENSG00000168884	TNIP2	0.00603994	14	13	0.0895224	Artery_Aorta	0.979743	Cells_Cultured_fibroblasts	3.2277	0.108939	0.108939	-0.874892	1.69792	0.65559	0.701373	13	FALSE
ENSG00000228569	AC073133.1	0.00604031	12	9	0.0362015	Lung	0.62537	Stomach	3.25836	0.0770364	0.109241	-2.09466	0.984167	-0.730219	1.06703	9	FALSE
ENSG00000197757	HOXC6	0.0060548	13	12	0.00466553	Kidney_Cortex	0.866043	Heart_Left_Ventricle	3.73491	0.102877	0.150098	-2.01903	2.82926	-0.300297	1.61017	12	FALSE
ENSG00000115556	PLCD4	0.00605914	21	6	0.0124997	Esophagus_Gastroesophageal_Junction	0.964989	Artery_Tibial	12.5659	7.84e-17	0.565114	-1.87463	2.49771	-0.292988	1.21388	6	FALSE
ENSG00000250241	AC105383.1	0.00606947	11	7	0.00616658	Artery_Tibial	0.511539	Brain_Hypothalamus	3.19123	0.0360315	0.168359	-2.73879	-0.656442	-1.70581	0.634381	7	FALSE
ENSG00000100154	TTC28	0.00607148	16	10	0.00495905	Testis	0.821518	Artery_Coronary	5.72057	0.0107367	0.228692	-2.80968	2.79909	0.535112	1.51682	10	FALSE
ENSG00000108256	NUFIP2	0.00609375	9	5	0.00156288	Spleen	0.760679	Cells_Cultured_fibroblasts	3.41695	0.00918415	0.210229	-1.09079	3.16275	1.07714	1.49952	5	FALSE
ENSG00000134007	ADAM20	0.00611969	4	1	0.00611969	Testis	0.00611969	Testis	1	1	1	-2.7413	3.84699	0.939636	2.9401	1	FALSE
ENSG00000243969	AC073359.2	0.00612413	1	1	0.00612413	Cells_Cultured_fibroblasts	0.00612413	Cells_Cultured_fibroblasts	1	1	1	2.74106	2.74106	2.74106	NA	1	FALSE
ENSG00000227456	LINC00310	0.00613564	3	2	0.00141507	Whole_Blood	0.805851	Nerve_Tibial	1.06603	0.933971	0.933971	-3.19156	11.7921	2.78492	7.93829	2	FALSE
ENSG00000066827	ZFAT	0.0061374	19	11	0.00339494	Prostate	0.966438	Artery_Aorta	6.1404	0.000854206	0.293399	-2.42695	2.92951	0.0880785	1.4035	11	FALSE
ENSG00000112964	GHR	0.0061399	10	8	0.0232107	Artery_Aorta	0.583244	Pancreas	2.82576	0.210695	0.210695	-2.26995	0.599606	-0.942846	0.922969	8	FALSE
ENSG00000197140	ADAM32	0.00618179	36	5	0.00796052	Cells_Cultured_fibroblasts	0.825224	Brain_Cerebellum	20.4468	1.52e-15	0.889431	-2.65374	1.8568	-1.6449	1.12534	5	FALSE
ENSG00000171903	CYP4F11	0.00619073	40	3	0.00371687	Brain_Hippocampus	0.894672	Brain_Hypothalamus	30.3692	2.98e-15	1.38124	-2.90124	0.426617	-1.00388	0.689391	3	FALSE
ENSG00000163104	SMARCAD1	0.00619076	3	2	0.0027934	Pituitary	0.0157515	Testis	1.48253	0.517473	0.517473	-2.9896	0.862499	-1.51391	2.07801	2	FALSE
ENSG00000232265	AC239803.1	0.00619315	3	1	0.00619315	Brain_Cerebellum	0.00619315	Brain_Cerebellum	1	1	1	0.541429	2.73738	1.75458	1.11595	1	FALSE
ENSG00000072840	EVC	0.00619549	20	18	0.0191438	Muscle_Skeletal	0.986726	Nerve_Tibial	3.89646	0.0694444	0.214352	-2.34272	1.76682	-0.123232	1.22772	18	FALSE
ENSG00000229255	AC138089.1	0.00620608	7	4	0.156897	Kidney_Cortex	0.294668	Testis	1.94163	0.314994	0.314994	-1.04794	1.41559	0.335516	0.966649	4	FALSE
ENSG00000111711	GOLT1B	0.0062102	27	6	0.000139128	Brain_Nucleus_accumbens_basal_ganglia	0.735583	Brain_Spinal_cord_cervical_c-1	16.0304	1.32e-16	0.661527	0.337708	3.80971	1.96954	0.777035	6	FALSE
ENSG00000101181	MTG2	0.00621192	44	18	0.0139527	Brain_Nucleus_accumbens_basal_ganglia	0.994429	Heart_Left_Ventricle	11.3377	7.08e-07	0.41474	-1.99507	2.45848	1.17071	1.11492	18	FALSE
ENSG00000135637	CCDC142	0.00622054	2	1	0.00622054	Brain_Amygdala	0.00622054	Brain_Amygdala	1	1	1	-0.0100696	2.73592	1.36293	1.94171	1	FALSE
ENSG00000079841	RIMS1	0.00622565	18	10	0.00866642	Minor_Salivary_Gland	0.95061	Brain_Nucleus_accumbens_basal_ganglia	3.65055	0.0143685	0.157791	-0.771041	2.62494	0.665038	0.953066	10	FALSE
ENSG00000118263	KLF7	0.00622934	6	4	0.165601	Testis	0.77858	Nerve_Tibial	2.07527	0.124492	0.124492	-1.38648	1.38606	-0.325701	0.922153	4	FALSE
ENSG00000112078	KCTD20	0.00624887	8	6	0.0196453	Cells_EBV-transformed_lymphocytes	0.323576	Nerve_Tibial	3.05674	0.0936409	0.249063	-2.76076	-0.987136	-1.72725	0.58038	6	FALSE
ENSG00000164114	MAP9	0.00624921	18	4	0.00371366	Esophagus_Mucosa	0.840223	Artery_Tibial	13.965	3.97e-06	0.542722	-2.90151	0.834302	-0.921109	0.912451	4	FALSE
ENSG00000204950	LRRC10B	0.0062554	6	3	5.75e-05	Colon_Sigmoid	0.864899	Spleen	3.00543	7.81e-17	0.949062	-4.02299	3.02812	0.0605878	2.68415	3	FALSE
ENSG00000097046	CDC7	0.00626691	44	5	0.0172056	Testis	0.982725	Pancreas	31.4788	3.09e-15	1.11704	-2.38228	1.96537	-0.557334	1.11638	5	FALSE
ENSG00000120756	PLS1	0.00626698	8	8	0.0256793	Spleen	0.619772	Pancreas	1.40923	0.547982	0.547982	-2.23103	-0.496173	-1.24392	0.507344	8	FALSE
ENSG00000124831	LRRFIP1	0.0062684	16	13	0.0455091	Cells_Cultured_fibroblasts	0.954201	Whole_Blood	4.98697	0.0276279	0.205031	-1.99992	1.8502	-0.289989	1.30814	13	FALSE
ENSG00000170509	HSD17B13	0.00628	41	11	0.00386434	Artery_Aorta	0.5801	Skin_Sun_Exposed_Lower_leg	12.5251	0.000260776	0.57652	-0.578252	2.88903	1.61342	0.766681	11	FALSE
ENSG00000239268	AC092691.1	0.00628368	13	10	0.0135152	Brain_Spinal_cord_cervical_c-1	0.900492	Adrenal_Gland	3.18773	0.0419845	0.136753	-1.50631	2.4699	0.115532	1.18514	10	FALSE
ENSG00000167600	CYP2S1	0.00628421	22	7	0.0161467	Testis	0.890277	Minor_Salivary_Gland	3.1379	1.3e-16	0.6511	-2.73691	2.95864	-0.599257	1.38506	7	FALSE
ENSG00000182552	RWDD4	0.00629186	15	10	0.00776299	Thyroid	0.934783	Heart_Atrial_Appendage	3.81737	0.0978215	0.286611	-2.94267	1.54605	-0.690318	1.3592	10	FALSE
ENSG00000169429	CXCL8	0.00629365	4	2	0.00186796	Thyroid	0.465031	Esophagus_Gastroesophageal_Junction	1.01651	0.983485	0.983485	-0.0819265	3.11046	0.931475	1.49955	2	FALSE
ENSG00000122203	KIAA1191	0.00629606	10	5	0.0405671	Whole_Blood	0.725461	Heart_Left_Ventricle	2.56918	0.179238	0.179238	-1.11182	2.04793	0.102689	1.08231	5	FALSE
ENSG00000109472	CPE	0.00630092	29	11	0.0615338	Heart_Left_Ventricle	0.895048	Artery_Aorta	12.5225	9.29e-05	0.419575	-1.86964	1.67791	-0.712798	0.999512	11	FALSE
ENSG00000166575	TMEM135	0.00632137	17	11	0.00127437	Testis	0.969535	Brain_Nucleus_accumbens_basal_ganglia	5.61338	5.53e-17	0.190713	-1.02533	3.22169	0.2466	1.11232	11	FALSE
ENSG00000281769	LINC01230	0.00632483	16	11	0.0160734	Esophagus_Gastroesophageal_Junction	0.88058	Artery_Aorta	4.03343	1.67e-17	0.144341	-0.525383	2.40725	1.24125	0.938993	11	FALSE
ENSG00000165006	UBAP1	0.00634033	20	13	0.0228908	Brain_Substantia_nigra	0.72238	Artery_Aorta	5.08082	0.00226086	0.233129	0.231104	2.27525	1.15938	0.616321	13	FALSE
ENSG00000267397	AC090229.1	0.00634164	13	8	0.0107926	Spleen	0.986708	Minor_Salivary_Gland	5.26329	0.0319893	0.409451	-0.540772	3.07061	1.10493	1.13678	8	FALSE
ENSG00000141027	NCOR1	0.00634539	13	9	0.0342728	Artery_Aorta	0.804002	Skin_Not_Sun_Exposed_Suprapubic	4.49641	0.0124701	0.223053	-2.11685	0.248172	-0.965643	0.602159	9	FALSE
ENSG00000114739	ACVR2B	0.00635054	10	6	0.0132366	Esophagus_Muscularis	0.86689	Thyroid	2.83472	0.0194437	0.128215	-2.47734	2.47887	-0.20695	1.54348	6	FALSE
ENSG00000146587	RBAK	0.00635933	37	9	0.00860624	Brain_Putamen_basal_ganglia	0.949462	Brain_Cortex	17.2122	1.58e-15	0.621435	-2.8333	1.35159	-0.633035	1.08767	9	FALSE
ENSG00000249994	AC025187.1	0.00635962	1	1	0.00635962	Testis	0.00635962	Testis	1	1	1	-2.72864	-2.72864	-2.72864	NA	1	FALSE
ENSG00000213471	TTLL13P	0.00637786	13	4	0.00200823	Brain_Cerebellum	0.757039	Liver	9.71249	3.98e-05	0.664461	-3.08901	0.309371	-1.76587	0.965672	4	FALSE
ENSG00000124818	OPN5	0.00638373	3	2	0.00261454	Heart_Left_Ventricle	0.580614	Testis	1.15279	0.84721	0.84721	-3.00976	-0.552488	-1.46249	1.3469	2	FALSE
ENSG00000162804	SNED1	0.00638397	19	11	0.00139502	Cells_Cultured_fibroblasts	0.964682	Brain_Cerebellar_Hemisphere	3.64065	1.01e-16	0.4928	-0.852754	3.19568	1.02877	1.31971	11	FALSE
ENSG00000183036	PCP4	0.00638628	16	14	0.0704052	Nerve_Tibial	0.915366	Adrenal_Gland	3.60492	0.0539757	0.193136	-1.8093	1.78684	0.0373856	0.972761	14	FALSE
ENSG00000205791	LOH12CR2	0.00639246	4	3	0.0475766	Nerve_Tibial	0.464243	Whole_Blood	1.54827	0.52079	0.52079	-1.98113	1.46765	0.105279	1.48451	3	FALSE
ENSG00000136280	CCM2	0.00641458	17	6	0.000390798	Adipose_Subcutaneous	0.648077	Testis	11.172	0.000647837	0.678283	-0.456436	3.54622	1.22932	0.850553	6	FALSE
ENSG00000203684	IBA57-AS1	0.00641621	4	2	0.104547	Esophagus_Mucosa	0.47181	Brain_Amygdala	1.7217	0.278297	0.278297	-0.491985	1.6232	0.47881	0.909519	2	FALSE
ENSG00000213024	NUP62	0.00644529	24	9	0.00627853	Esophagus_Mucosa	0.976485	Artery_Tibial	13.9064	2.06e-16	0.569112	-2.73287	1.77341	-0.788537	1.16016	9	FALSE
ENSG00000232310	AL078590.3	0.0064551	9	8	0.00689961	Uterus	0.727265	Brain_Substantia_nigra	2.32454	0.128393	0.128393	-1.84123	2.70165	-0.380439	1.44401	8	FALSE
ENSG00000057019	DCBLD2	0.00645747	22	12	0.00641459	Nerve_Tibial	0.912056	Pituitary	8.24213	0.000879403	0.370113	-2.7258	2.58069	0.220599	1.50872	12	FALSE
ENSG00000180658	OR2A4	0.00645797	1	1	0.00645797	Testis	0.00645797	Testis	1	1	1	-2.72357	-2.72357	-2.72357	NA	1	FALSE
ENSG00000106780	MEGF9	0.00645991	17	9	0.0320408	Skin_Not_Sun_Exposed_Suprapubic	0.956294	Cells_Cultured_fibroblasts	7.18062	4.66e-05	0.261101	-2.1439	2.34835	0.382119	1.46978	9	FALSE
ENSG00000146966	DENND2A	0.00646073	10	6	0.00368435	Brain_Caudate_basal_ganglia	0.789665	Adipose_Visceral_Omentum	4.76683	0.00464358	0.368651	-2.2264	2.90399	0.239154	1.57464	6	FALSE
ENSG00000115091	ACTR3	0.00646135	20	16	0.0416527	Liver	0.867732	Adipose_Visceral_Omentum	4.70567	0.00755039	0.216555	-0.946561	2.03697	0.491211	1.05375	16	FALSE
ENSG00000115457	IGFBP2	0.00648872	17	9	0.00405268	Heart_Atrial_Appendage	0.766759	Whole_Blood	7.51159	0.00531743	0.404155	-2.87403	1.98549	-0.12854	1.50888	9	FALSE
ENSG00000135677	GNS	0.00650634	22	7	0.00854987	Thyroid	0.754122	Breast_Mammary_Tissue	12.6796	6.21e-17	0.598629	-2.23177	2.62955	-0.653773	1.35087	7	FALSE
ENSG00000184517	ZFP1	0.00650688	47	25	0.0490506	Brain_Anterior_cingulate_cortex_BA24	0.951582	Colon_Sigmoid	8.65578	8.06e-16	0.290726	-0.99103	1.96815	0.699745	0.783416	25	FALSE
ENSG00000128294	TPST2	0.00650703	20	15	0.00806349	Artery_Coronary	0.899301	Uterus	3.3468	0.0112785	0.234701	-1.0454	2.6494	0.539533	1.09532	15	FALSE
ENSG00000247077	PGAM5	0.00651822	15	10	0.00833491	Artery_Tibial	0.762544	Esophagus_Muscularis	2.24808	0.255354	0.255354	-2.63819	1.75769	-0.614472	1.39969	10	FALSE
ENSG00000141391	PRELID3A	0.00651865	40	16	0.0359077	Vagina	0.820674	Brain_Cortex	11.7432	1.05e-15	0.442052	-0.226678	2.09797	1.49413	0.414985	16	FALSE
ENSG00000204366	ZBTB12	0.00652363	11	5	0.013532	Whole_Blood	0.404465	Adipose_Subcutaneous	1.60505	0.418573	0.418573	-3.71238	2.99061	0.136238	2.08684	5	FALSE
ENSG00000204899	MZT1	0.00653059	11	9	0.0044786	Heart_Left_Ventricle	0.924715	Artery_Aorta	1.95982	0.322738	0.322738	-0.094496	2.84232	1.37262	0.895031	9	FALSE
ENSG00000118137	APOA1	0.00654731	6	6	0.000669744	Testis	0.614955	Artery_Aorta	1.33188	0.744298	0.744298	-0.948757	3.40167	0.753189	1.56832	6	FALSE
ENSG00000174527	MYO1H	0.00654956	9	8	0.00872266	Testis	0.989986	Artery_Coronary	2.88334	0.00618842	0.28169	-1.16543	2.62274	0.726864	1.49687	8	FALSE
ENSG00000166926	MS4A6E	0.00656873	3	3	0.00187544	Adipose_Subcutaneous	0.921697	Minor_Salivary_Gland	1.29562	0.704537	0.704537	-3.10928	-0.0982957	-1.27401	1.61021	3	FALSE
ENSG00000236769	AL139237.2	0.00657902	1	1	0.00657902	Testis	0.00657902	Testis	1	1	1	2.71743	2.71743	2.71743	NA	1	FALSE
ENSG00000105849	TWISTNB	0.00657996	20	5	0.0237718	Adipose_Subcutaneous	0.998015	Adipose_Visceral_Omentum	15.1729	3.78e-18	0.520168	-2.2608	1.27689	-0.308162	0.970667	5	FALSE
ENSG00000168427	KLHL30	0.00658966	24	12	0.0395369	Liver	0.858604	Artery_Aorta	10.5466	0.000265539	0.353746	-0.915612	2.37718	1.21813	0.879166	12	FALSE
ENSG00000243896	OR2A7	0.00659411	20	9	0.00243975	Ovary	0.991671	Small_Intestine_Terminal_Ileum	10.0829	0.00530275	0.460014	-0.104466	3.03072	1.84846	0.935584	9	FALSE
ENSG00000163565	IFI16	0.00660117	15	11	0.0192107	Skin_Not_Sun_Exposed_Suprapubic	0.939217	Heart_Left_Ventricle	3.80613	0.0746704	0.216271	-1.04258	2.57731	0.758212	1.12387	11	FALSE
ENSG00000118620	ZNF430	0.0066089	5	4	0.00721163	Adrenal_Gland	0.306214	Whole_Blood	1.27871	0.758991	0.758991	-1.80667	2.68691	0.0198654	2.04845	4	FALSE
ENSG00000156030	ELMSAN1	0.00661878	22	11	0.0696459	Brain_Putamen_basal_ganglia	0.903941	Testis	10.7903	6.4e-17	0.361457	-2.23819	1.72954	-0.437187	1.01008	11	FALSE
ENSG00000160007	ARHGAP35	0.00662667	4	4	0.0837514	Muscle_Skeletal	0.919043	Adipose_Subcutaneous	2.31653	0.142353	0.142353	-1.72932	0.818012	-0.198133	1.08959	4	FALSE
ENSG00000144034	TPRKB	0.0066274	23	3	0.00856153	Artery_Tibial	0.145417	Artery_Coronary	17.9854	4.21e-18	0.972297	-2.62908	2.32654	-1.88602	1.12612	3	FALSE
ENSG00000156802	ATAD2	0.00663753	9	7	0.0127606	Artery_Tibial	0.752741	Brain_Hippocampus	1.67009	0.463291	0.463291	-0.693755	2.49038	1.06324	0.950162	7	FALSE
ENSG00000164081	TEX264	0.00663842	34	4	0.00393987	Uterus	0.957186	Whole_Blood	27.8969	2.74e-15	0.951812	-2.88294	0.0536854	-1.57451	0.663699	4	FALSE
ENSG00000048052	HDAC9	0.00664309	9	6	0.000832583	Skin_Not_Sun_Exposed_Suprapubic	0.788153	Testis	1.43151	0.709307	0.709307	-0.928844	3.34173	0.46266	1.36237	6	FALSE
ENSG00000131018	SYNE1	0.00664578	9	8	0.000175109	Artery_Aorta	0.926369	Spleen	3.25794	0.0854146	0.225707	-0.987855	3.75246	0.680352	1.35709	8	FALSE
ENSG00000278318	ZNF229	0.00664758	29	10	0.000385473	Skin_Sun_Exposed_Lower_leg	0.960402	Spleen	13.2299	1.13e-15	0.59743	-1.12675	3.54983	1.19381	1.42061	10	FALSE
ENSG00000226853	AC010894.2	0.00665192	5	3	0.0111589	Heart_Atrial_Appendage	0.262375	Skin_Not_Sun_Exposed_Suprapubic	1.14807	0.900376	0.900376	-2.53768	1.87231	-0.397163	1.89835	3	FALSE
ENSG00000228559	AL033519.3	0.00666431	7	3	0.00679528	Colon_Transverse	0.786074	Thyroid	2.49819	0.0771775	0.447661	-2.70671	2.88821	0.506728	2.1372	3	FALSE
ENSG00000136813	KIAA0368	0.00669171	8	7	0.000919225	Ovary	0.920288	Brain_Amygdala	2.11954	0.254798	0.254798	-1.59244	3.31415	0.187772	1.5074	7	FALSE
ENSG00000112852	PCDHB2	0.00669732	18	10	0.000598839	Prostate	0.95458	Testis	6.76977	0.00262919	0.26396	-3.43214	1.08724	-0.87832	1.19153	10	FALSE
ENSG00000219607	PPP1R3G	0.00670021	13	11	0.00101923	Artery_Tibial	0.989123	Brain_Putamen_basal_ganglia	3.22851	0.00614778	0.181166	-2.58405	3.28516	-0.235568	1.35565	11	FALSE
ENSG00000105357	MYH14	0.0067108	13	11	0.0207758	Skin_Not_Sun_Exposed_Suprapubic	0.976544	Brain_Caudate_basal_ganglia	2.948	0.065253	0.285628	-2.31203	2.0675	0.0322024	1.23493	11	FALSE
ENSG00000103642	LACTB	0.00674177	38	21	0.0273069	Brain_Substantia_nigra	0.968039	Spleen	9.2212	8.64e-16	0.359801	-2.2071	0.684208	-1.01391	0.628014	21	FALSE
ENSG00000223658	C1GALT1C1L	0.0067449	8	6	0.00347633	Colon_Sigmoid	0.840811	Stomach	2.38732	0.00988847	0.508146	-2.92214	2.32761	-0.405705	1.86796	6	FALSE
ENSG00000272799	AC006238.1	0.00678396	12	5	0.000504322	Pancreas	0.938231	Stomach	6.09987	1.11e-16	0.292737	-0.903051	3.47845	0.882389	1.03691	5	FALSE
ENSG00000164512	ANKRD55	0.00678731	12	10	0.0323347	Kidney_Cortex	0.904853	Spleen	1.89779	0.38179	0.38179	-1.93	2.14025	-0.137685	1.33846	10	FALSE
ENSG00000068796	KIF2A	0.00678946	19	16	0.0128505	Cells_Cultured_fibroblasts	0.937405	Testis	4.19053	6.66e-17	0.194287	-2.48789	1.17849	-0.697451	1.00325	16	FALSE
ENSG00000169550	MUC15	0.00679001	12	9	0.056681	Skin_Not_Sun_Exposed_Suprapubic	0.743694	Thyroid	4.70207	0.096493	0.260752	-2.25735	1.90576	0.365871	1.40176	9	FALSE
ENSG00000143252	SDHC	0.00679412	36	12	0.00283211	Heart_Atrial_Appendage	0.898262	Brain_Hypothalamus	16.0927	1.54e-15	0.557632	-2.9854	-0.127857	-2.06312	0.684284	12	FALSE
ENSG00000176887	SOX11	0.00680337	6	5	0.0185435	Stomach	0.99712	Heart_Atrial_Appendage	2.02039	0.332721	0.332721	-0.475997	2.35458	0.829165	1.12137	5	FALSE
ENSG00000081237	PTPRC	0.00683323	4	3	0.0071661	Adrenal_Gland	0.561007	Brain_Hippocampus	1.65949	0.346687	0.346687	-2.68903	1.09515	-0.901814	1.58806	3	FALSE
ENSG00000157617	C2CD2	0.00684204	25	17	0.0985827	Colon_Transverse	0.959179	Nerve_Tibial	4.82311	0.0365181	0.171249	-1.65176	1.36172	0.366503	0.843412	17	FALSE
ENSG00000146197	SCUBE3	0.00684755	4	4	0.000664172	Brain_Nucleus_accumbens_basal_ganglia	0.381526	Skin_Not_Sun_Exposed_Suprapubic	1.41665	0.577318	0.577318	-2.29914	3.40396	-0.25845	2.5145	4	FALSE
ENSG00000174080	CTSF	0.00685433	38	5	0.00153678	Colon_Sigmoid	0.927747	Brain_Amygdala	26.2448	1.93e-08	0.994489	-3.16765	1.5457	-1.52575	1.20628	5	FALSE
ENSG00000084110	HAL	0.00685897	10	6	0.0770439	Brain_Hypothalamus	0.529251	Skin_Not_Sun_Exposed_Suprapubic	3.20363	0.0157601	0.117212	-2.26019	1.80251	-0.216174	1.32359	6	FALSE
ENSG00000105219	CNTD2	0.00685976	4	3	0.0423714	Brain_Hypothalamus	0.677035	Thyroid	1.57162	0.435651	0.435651	-2.02985	1.647	0.299648	1.63343	3	FALSE
ENSG00000145358	DDIT4L	0.00686562	21	15	0.00166615	Muscle_Skeletal	0.862801	Brain_Spinal_cord_cervical_c-1	6.15211	9.76e-17	0.222335	-3.14407	1.98836	0.0225937	1.27828	15	FALSE
ENSG00000198353	HOXC4	0.00687749	8	6	0.00795827	Esophagus_Gastroesophageal_Junction	0.335952	Brain_Nucleus_accumbens_basal_ganglia	1.95504	0.0565752	0.744252	-2.81175	-0.962195	-1.81659	0.71741	6	FALSE
ENSG00000160991	ORAI2	0.00688257	26	10	0.00644909	Thyroid	0.949505	Artery_Coronary	13.7316	1.09e-16	0.468175	-1.32279	2.72403	1.50163	0.994841	10	FALSE
ENSG00000135899	SP110	0.00689604	33	14	0.00530399	Esophagus_Gastroesophageal_Junction	0.917248	Cells_EBV-transformed_lymphocytes	12.7398	1.22e-15	0.468629	0.103901	2.78797	1.56369	0.698024	14	FALSE
ENSG00000249242	TMEM150C	0.00692374	25	12	0.00601944	Cells_Cultured_fibroblasts	0.921701	Thyroid	8.46227	0.00472465	0.284465	-2.74672	1.97118	0.0336024	1.28039	12	FALSE
ENSG00000100865	CINP	0.00693361	10	4	0.00104608	Brain_Cerebellum	0.915026	Skin_Sun_Exposed_Lower_leg	6.0649	3.69e-18	0.402747	-3.27783	1.63387	-0.0375601	1.36959	4	FALSE
ENSG00000136770	DNAJC1	0.00693664	3	1	0.00693664	Testis	0.00693664	Testis	1	1	1	-2.69987	-0.110268	-1.36665	1.29651	1	FALSE
ENSG00000100393	EP300	0.00693764	10	7	0.00696416	Heart_Left_Ventricle	0.986972	Brain_Cortex	4.10796	0.047356	0.158266	-1.96211	2.69855	0.269668	1.49571	7	FALSE
ENSG00000161381	PLXDC1	0.00693917	17	12	0.0229601	Brain_Cortex	0.931228	Brain_Cerebellum	4.214	2.1e-17	0.189547	-1.62493	2.2741	-0.45626	0.988434	12	FALSE
ENSG00000149646	CNBD2	0.00694683	5	4	0.00752414	Stomach	0.876545	Artery_Coronary	1.54291	0.441278	0.441278	-2.67271	2.34446	0.373975	1.93306	4	FALSE
ENSG00000131462	TUBG1	0.00695929	6	2	0.00163561	Brain_Nucleus_accumbens_basal_ganglia	0.153024	Skin_Sun_Exposed_Lower_leg	1.41706	0.582945	0.582945	-2.33625	3.14948	0.114269	2.25361	2	FALSE
ENSG00000163507	KIAA1524	0.00696289	6	4	0.00664518	Skin_Sun_Exposed_Lower_leg	0.893007	Prostate	1.43732	0.467309	0.467309	-1.20109	2.71412	0.570737	1.42073	4	FALSE
ENSG00000139629	GALNT6	0.00697711	28	9	0.0121163	Whole_Blood	0.927826	Esophagus_Muscularis	15.0421	1.38e-15	0.587296	-2.50874	0.374474	-0.76544	0.698756	9	FALSE
ENSG00000058404	CAMK2B	0.00697808	18	10	0.0138923	Brain_Nucleus_accumbens_basal_ganglia	0.831061	Thyroid	2.87034	0.00524487	0.279428	-2.72745	1.16784	-1.10902	1.1473	10	FALSE
ENSG00000184389	A3GALT2	0.00701239	23	4	0.00702832	Thyroid	0.314847	Pituitary	17.394	6.25e-17	0.77483	-2.6955	-1.0051	-1.94345	0.326989	4	FALSE
ENSG00000168496	FEN1	0.0070133	3	2	0.00211286	Muscle_Skeletal	0.590849	Brain_Cerebellar_Hemisphere	1.04813	0.951867	0.951867	0.537606	3.07389	1.61085	1.31231	2	FALSE
ENSG00000206538	VGLL3	0.00701602	5	3	0.0249876	Brain_Putamen_basal_ganglia	0.295005	Adipose_Subcutaneous	1.33981	0.706896	0.706896	-1.04721	2.24159	0.759377	1.45448	3	FALSE
ENSG00000165688	PMPCA	0.00704642	7	3	0.00124158	Liver	0.247055	Brain_Cerebellum	1.72078	0.267521	0.267521	-3.22915	2.51906	-0.755491	1.85118	3	FALSE
ENSG00000103343	ZNF174	0.00705045	12	6	0.192416	Pituitary	0.856269	Artery_Tibial	3.67029	0.0497793	0.164062	-1.30347	1.86304	0.504526	0.8958	6	FALSE
ENSG00000205356	TECPR1	0.00705466	14	10	0.00965561	Artery_Tibial	0.529383	Esophagus_Muscularis	2.94643	0.0185866	0.329915	-2.58792	0.775265	-1.42272	0.775749	10	FALSE
ENSG00000120742	SERP1	0.00705528	6	6	0.00253797	Heart_Atrial_Appendage	0.9424	Adrenal_Gland	2.51592	0.127151	0.127151	-2.48258	3.01878	-0.303178	2.17034	6	FALSE
ENSG00000115758	ODC1	0.0070603	4	2	0.191646	Thyroid	0.79152	Muscle_Skeletal	2.72302	0.0426507	0.234326	0.264338	1.30572	0.821005	0.427981	2	FALSE
ENSG00000117906	RCN2	0.00706367	10	6	0.00331686	Brain_Caudate_basal_ganglia	0.23941	Pituitary	3.32154	0.0016076	0.183577	-1.42028	2.93674	1.62283	1.27588	6	FALSE
ENSG00000145431	PDGFC	0.00706729	16	16	0.0291184	Adipose_Subcutaneous	0.963976	Esophagus_Muscularis	2.14823	0.222706	0.222706	-2.18188	1.99754	-0.152827	1.32368	16	FALSE
ENSG00000028277	POU2F2	0.00706837	3	2	0.00308153	Lung	0.779667	Testis	1.42236	0.57764	0.57764	0.279753	2.95949	1.1912	1.53162	2	FALSE
ENSG00000269038	AP001462.1	0.00708105	5	2	0.0115168	Brain_Putamen_basal_ganglia	0.112886	Testis	2.00924	3.17e-16	0.990764	-2.52661	6.07477	0.883153	3.47269	2	FALSE
ENSG00000104611	SH2D4A	0.0070861	16	13	0.0345206	Brain_Cerebellum	0.832219	Lung	3.23452	0.222831	0.222831	-1.97092	2.11394	0.00963771	1.06525	13	FALSE
ENSG00000127804	METTL16	0.00708812	24	10	0.00715233	Brain_Cerebellum	0.940638	Testis	8.99229	1.19e-16	0.402009	0.0744684	2.68967	1.24495	0.783697	10	FALSE
ENSG00000140284	SLC27A2	0.00709096	25	17	0.00660977	Esophagus_Muscularis	0.935219	Prostate	5.89693	0.0192214	0.224529	-1.30219	2.71589	1.15276	0.939256	17	FALSE
ENSG00000174885	NLRP6	0.00709999	21	17	0.00180488	Breast_Mammary_Tissue	0.944721	Pituitary	4.42293	2.8e-17	0.15024	-3.12059	0.0693376	-1.29252	0.869641	17	FALSE
ENSG00000119953	SMNDC1	0.00710751	3	3	0.00318689	Muscle_Skeletal	0.439121	Skin_Not_Sun_Exposed_Suprapubic	1.1561	0.853436	0.853436	-1.60497	2.94911	0.70594	2.2778	3	FALSE
ENSG00000136560	TANK	0.00711982	7	6	0.0490967	Adrenal_Gland	0.347604	Artery_Tibial	1.74133	0.42976	0.42976	-2.12843	1.39262	-0.511475	1.61219	6	FALSE
ENSG00000261098	AP000766.1	0.00712546	42	3	0.000120132	Whole_Blood	0.796076	Spleen	32.3831	6.46e-07	1.10979	-3.84586	1.84669	-1.97189	0.921903	3	FALSE
ENSG00000226374	LINC01345	0.00713607	6	4	0.166541	Testis	0.745742	Esophagus_Mucosa	4.29898	0.00207976	0.203775	-0.631127	1.3834	0.167092	0.756413	4	FALSE
ENSG00000244649	LINC02086	0.00713619	2	2	0.00238505	Testis	0.377657	Cells_EBV-transformed_lymphocytes	1.02338	0.976618	0.976618	0.882222	3.03756	1.95989	1.52405	2	FALSE
ENSG00000196335	STK31	0.0071399	35	21	0.0278144	Pituitary	0.994909	Adipose_Visceral_Omentum	5.9238	4.87e-16	0.201712	-2.19989	1.96327	-0.717468	0.862565	21	FALSE
ENSG00000104059	FAM189A1	0.00714969	17	12	0.00304278	Brain_Cerebellum	0.991047	Kidney_Cortex	4.59775	0.00895682	0.21147	-1.76168	2.96338	0.153568	1.20296	12	FALSE
ENSG00000168386	FILIP1L	0.00715674	8	4	0.00247265	Muscle_Skeletal	0.826405	Artery_Tibial	2.42094	1.52e-16	0.725242	-3.02667	2.71034	-0.05438	1.84718	4	FALSE
ENSG00000130816	DNMT1	0.00716642	3	1	0.00716642	Skin_Sun_Exposed_Lower_leg	0.00716642	Skin_Sun_Exposed_Lower_leg	1	1	1	-0.565975	2.68901	0.845364	1.67	1	FALSE
ENSG00000114841	DNAH1	0.00720991	29	8	0.000629104	Spleen	0.880164	Esophagus_Gastroesophageal_Junction	12.8091	2.92e-17	0.472555	-3.14016	3.41875	1.22183	1.31378	8	FALSE
ENSG00000162231	NXF1	0.00721528	3	3	0.0912634	Skin_Not_Sun_Exposed_Suprapubic	0.71049	Adipose_Visceral_Omentum	1.79457	0.194025	0.194025	-0.381092	1.68877	0.31216	1.19219	3	FALSE
ENSG00000110492	MDK	0.00721695	20	7	0.00190166	Brain_Substantia_nigra	0.890631	Esophagus_Mucosa	12.5459	1.35e-16	0.473679	-3.10518	1.11526	-1.15675	0.904295	7	FALSE
ENSG00000110172	CHORDC1	0.00723121	11	8	0.034325	Brain_Cortex	0.874355	Skin_Sun_Exposed_Lower_leg	4.08657	9.98e-17	0.190637	-2.11623	0.843503	-0.274108	0.922228	8	FALSE
ENSG00000164398	ACSL6	0.00723979	20	11	0.00152432	Pituitary	0.842144	Brain_Putamen_basal_ganglia	5.85111	0.022418	0.212164	-1.71185	3.17001	0.331651	1.36731	11	FALSE
ENSG00000141741	MIEN1	0.00724321	4	3	0.00765354	Brain_Cerebellum	0.708502	Esophagus_Mucosa	1.22354	0.768824	0.768824	-0.373868	2.71857	1.78889	1.46502	3	FALSE
ENSG00000228742	AC002384.1	0.00724619	2	2	0.0158522	Lung	0.223168	Testis	1.29158	0.708418	0.708418	-2.4123	1.21815	-0.597076	2.56711	2	FALSE
ENSG00000272692	AC010997.4	0.00724816	8	5	0.00173665	Brain_Amygdala	0.379014	Colon_Transverse	2.6773	0.0515614	0.16329	-3.13192	1.97698	-0.30959	1.79797	5	FALSE
ENSG00000151812	SLC35F4	0.00724832	6	5	0.0168369	Brain_Cerebellum	0.820673	Prostate	1.91602	0.112296	0.112296	-1.12059	2.39025	0.333049	1.24869	5	FALSE
ENSG00000110921	MVK	0.00725525	18	12	0.00371645	Brain_Hippocampus	0.997517	Brain_Caudate_basal_ganglia	4.72364	0.0149075	0.193375	-2.21318	2.90128	0.785572	1.30319	12	FALSE
ENSG00000120675	DNAJC15	0.00725564	49	1	0.00475216	Vagina	0.0432056	Brain_Spinal_cord_cervical_c-1	44.4341	4.39e-15	44.4341	2.02172	2.82337	2.58096	0.151255	1	FALSE
ENSG00000025800	KPNA6	0.00726055	15	9	0.00708715	Adipose_Visceral_Omentum	0.717753	Breast_Mammary_Tissue	3.40933	0.0864856	0.269021	-0.975571	2.69272	1.38131	0.98629	9	FALSE
ENSG00000154310	TNIK	0.00727455	13	10	0.0240861	Artery_Tibial	0.614869	Testis	2.63181	0.0153555	0.351185	-1.82607	2.25575	0.230451	1.4382	10	FALSE
ENSG00000225950	NTF4	0.00727636	4	1	0.00727636	Muscle_Skeletal	0.00727636	Muscle_Skeletal	1	1	1	-2.68392	1.71122	-0.31549	1.8152	1	FALSE
ENSG00000136695	IL36RN	0.00728622	2	2	0.00258108	Esophagus_Mucosa	0.366865	Skin_Sun_Exposed_Lower_leg	1.00991	0.990092	0.990092	-0.90236	3.01367	1.05565	2.76905	2	FALSE
ENSG00000250742	LINC02381	0.00729098	19	5	2.49e-09	Heart_Left_Ventricle	0.693659	Brain_Amygdala	13.5828	1.06e-16	0.518319	-5.9619	1.778	-1.65087	1.61279	5	FALSE
ENSG00000133816	MICAL2	0.00729467	22	20	0.0067923	Brain_Putamen_basal_ganglia	0.993929	Cells_Cultured_fibroblasts	3.81618	0.0667186	0.216958	-2.70686	2.32643	0.213827	1.14155	20	FALSE
ENSG00000158270	COLEC12	0.00731389	23	8	0.0176302	Esophagus_Gastroesophageal_Junction	0.904091	Muscle_Skeletal	13.3248	0.000600567	0.538734	-2.37329	1.92951	-0.585409	1.22396	8	FALSE
ENSG00000042429	MED17	0.00731628	20	3	0.00793121	Esophagus_Muscularis	0.79427	Artery_Aorta	15.9194	2.79e-18	0.701861	-2.65498	0.704541	-1.57328	0.808165	3	FALSE
ENSG00000137509	PRCP	0.00731694	15	9	0.00555136	Artery_Aorta	0.39195	Brain_Hippocampus	2.63484	0.0721303	0.432026	-1.80297	3.03663	1.06473	1.63996	9	FALSE
ENSG00000122223	CD244	0.00731807	14	6	0.148868	Heart_Left_Ventricle	0.974968	Esophagus_Gastroesophageal_Junction	7.53274	0.000116978	0.345423	-1.25904	1.44354	0.591449	0.752894	6	FALSE
ENSG00000137393	RNF144B	0.00731881	17	10	0.00415317	Pituitary	0.990894	Esophagus_Muscularis	5.11034	0.0187027	0.203063	-2.86629	2.69965	-0.539436	1.69755	10	FALSE
ENSG00000256806	C17orf100	0.00732789	27	9	0.00246315	Artery_Aorta	0.729548	Brain_Caudate_basal_ganglia	11.3627	0.000553393	0.390242	-3.02783	1.80724	-1.19567	1.08205	9	FALSE
ENSG00000178882	RFLNA	0.00733738	14	8	0.000749985	Pituitary	0.95371	Artery_Coronary	4.85784	0.00304113	0.588624	-1.61959	3.37062	0.835526	1.20466	8	FALSE
ENSG00000116030	SUMO1	0.00733835	2	2	0.00762893	Brain_Cortex	0.0552893	Whole_Blood	1.10465	0.89535	0.89535	-2.66807	1.9166	-0.375735	3.24185	2	FALSE
ENSG00000178177	LCORL	0.00736521	8	6	0.00278076	Brain_Cerebellum	0.656621	Brain_Hypothalamus	1.82474	0.292191	0.292191	-1.63915	2.99099	1.18112	1.58068	6	FALSE
ENSG00000227059	ANHX	0.0073782	1	1	0.0073782	Testis	0.0073782	Testis	1	1	1	-2.67927	-2.67927	-2.67927	NA	1	FALSE
ENSG00000118363	SPCS2	0.00740677	8	8	0.00921953	Esophagus_Mucosa	0.895711	Minor_Salivary_Gland	2.43257	0.22041	0.22041	0.131082	2.6038	1.02437	0.732713	8	FALSE
ENSG00000157343	ARMC12	0.00740752	9	6	0.00870969	Colon_Sigmoid	0.90685	Adipose_Subcutaneous	3.23427	6.76e-17	0.179255	-2.03374	4.47898	1.62585	1.86587	6	FALSE
ENSG00000058262	SEC61A1	0.00741609	8	7	0.0971623	Brain_Substantia_nigra	0.971427	Muscle_Skeletal	3.13028	0.0334071	0.296852	-1.46139	1.65877	0.399797	1.30607	7	FALSE
ENSG00000127377	CRYGN	0.00742824	8	6	0.0429122	Nerve_Tibial	0.870169	Adipose_Visceral_Omentum	4.08293	0.0497733	0.279855	-1.84823	2.02456	0.259594	1.20966	6	FALSE
ENSG00000115648	MLPH	0.00744461	10	6	0.00716579	Colon_Transverse	0.947982	Prostate	5.15522	0.0227381	0.195414	-2.68904	1.25608	-0.767056	1.23056	6	FALSE
ENSG00000197437	OR13G1	0.00747735	1	1	0.00747735	Testis	0.00747735	Testis	1	1	1	2.6748	2.6748	2.6748	NA	1	FALSE
ENSG00000131730	CKMT2	0.00748458	18	8	0.00445948	Breast_Mammary_Tissue	0.96966	Brain_Putamen_basal_ganglia	8.32536	0.00760981	0.344286	-2.84369	2.33666	-0.365561	1.42605	8	FALSE
ENSG00000163832	ELP6	0.00749387	13	8	0.00705264	Pancreas	0.465265	Thyroid	4.66519	0.0238262	0.234438	-2.69435	2.3468	-0.978044	1.74599	8	FALSE
ENSG00000008130	NADK	0.00750593	25	4	0.000989326	Brain_Cerebellar_Hemisphere	0.9454	Pituitary	17.861	4.51e-17	0.754913	-1.82265	3.29354	1.90696	1.24088	4	FALSE
ENSG00000128849	CGNL1	0.00752046	12	11	0.00665617	Nerve_Tibial	0.748166	Pancreas	3.22917	0.139169	0.139169	-1.18599	2.71357	0.870172	1.30605	11	FALSE
ENSG00000144893	MED12L	0.00753204	12	12	0.00759505	Adipose_Visceral_Omentum	0.980722	Brain_Cortex	2.22373	0.160047	0.160047	-2.66956	0.91563	-0.73355	0.892427	12	FALSE
ENSG00000152291	TGOLN2	0.00753605	25	7	0.00262195	Stomach	0.223457	Thyroid	12.4711	0.000251169	0.429478	-0.102887	3.0089	1.7687	0.779797	7	FALSE
ENSG00000136936	XPA	0.0075645	10	4	0.000531865	Brain_Cortex	0.859593	Artery_Aorta	5.04075	0.00500657	0.359905	-3.46417	1.43044	-0.663987	1.77673	4	FALSE
ENSG00000204560	DHX16	0.00757252	21	6	0.00284348	Adrenal_Gland	0.79527	Skin_Sun_Exposed_Lower_leg	12.7094	0.000283101	0.613614	-2.47611	2.98417	0.392273	1.13228	6	FALSE
ENSG00000184178	SCFD2	0.00758887	13	7	0.013037	Brain_Hippocampus	0.745589	Testis	5.32251	0.0054141	0.365553	-2.48276	1.3894	-0.53001	1.30144	7	FALSE
ENSG00000187372	PCDHB13	0.00760081	14	6	0.018463	Brain_Cerebellum	0.975987	Pancreas	7.69892	0.000340961	0.613378	-1.68665	2.3562	0.372227	1.18699	6	FALSE
ENSG00000237491	AL669831.5	0.00760961	36	17	0.000644595	Brain_Anterior_cingulate_cortex_BA24	0.745257	Skin_Sun_Exposed_Lower_leg	4.75866	1.11e-17	0.225221	-2.7457	3.41212	0.33648	1.24587	17	FALSE
ENSG00000167674	HDGFL2	0.00761691	20	10	0.0436106	Skin_Sun_Exposed_Lower_leg	0.936135	Uterus	7.86088	3.01e-17	0.289039	-0.647086	2.01781	1.20893	0.645385	10	FALSE
ENSG00000149679	CABLES2	0.00762631	38	10	0.00382249	Vagina	0.971662	Brain_Cortex	16.4614	1.36e-09	0.608436	-2.89245	2.28341	0.968536	0.88464	10	FALSE
ENSG00000109814	UGDH	0.00763535	20	10	0.0127436	Cells_EBV-transformed_lymphocytes	0.915549	Testis	6.52504	0.000178316	0.248957	-2.49086	0.414754	-1.62481	0.793025	10	FALSE
ENSG00000158825	CDA	0.00763614	42	11	0.000800424	Brain_Caudate_basal_ganglia	0.831724	Whole_Blood	16.8823	0.000150399	0.670142	-2.59914	3.35265	1.83935	1.33612	11	FALSE
ENSG00000133027	PEMT	0.00764033	15	7	0.000639311	Whole_Blood	0.98125	Nerve_Tibial	7.17674	6.29e-17	0.252884	-3.41436	1.99052	0.628741	1.48513	7	FALSE
ENSG00000121988	ZRANB3	0.00764106	9	5	0.00220715	Cells_EBV-transformed_lymphocytes	0.956682	Artery_Tibial	3.12754	0.0461406	0.303053	-1.93089	3.06084	-0.198935	1.44648	5	FALSE
ENSG00000125991	ERGIC3	0.00765603	20	6	0.00650683	Brain_Cerebellar_Hemisphere	0.997191	Adipose_Subcutaneous	10.1951	2.55e-18	0.493176	-2.05125	2.72108	0.981571	1.1329	6	FALSE
ENSG00000129195	PIMREG	0.00767224	11	5	0.00891257	Adipose_Visceral_Omentum	0.582403	Adipose_Subcutaneous	4.07177	2.95e-19	0.440096	-2.61539	2.13559	0.615314	1.29158	5	FALSE
ENSG00000174567	GOLT1A	0.00767414	9	7	0.00250269	Brain_Cortex	0.808957	Liver	2.12219	0.026998	0.577967	-3.02302	0.241772	-1.42742	1.05934	7	FALSE
ENSG00000176720	BOK	0.00767437	27	13	0.0516691	Esophagus_Mucosa	0.918059	Testis	6.15673	0.000353849	0.262666	-1.95366	1.44887	-0.793206	1.03096	13	FALSE
ENSG00000164587	RPS14	0.00768453	28	15	0.00134229	Brain_Caudate_basal_ganglia	0.637965	Muscle_Skeletal	10.758	1.03e-15	0.376434	-3.20678	1.66687	-1.36736	0.94024	15	FALSE
ENSG00000196730	DAPK1	0.00769488	19	15	0.0823524	Artery_Aorta	0.717627	Adrenal_Gland	4.06042	0.0230269	0.136358	-1.7372	1.5576	0.359473	0.933233	15	FALSE
ENSG00000119471	HSDL2	0.00770454	32	13	0.0014046	Brain_Anterior_cingulate_cortex_BA24	0.939591	Kidney_Cortex	14.1021	0.000746131	0.494177	-3.03271	3.1937	-0.853059	1.68115	13	FALSE
ENSG00000105968	H2AFV	0.00770847	6	5	0.0333132	Artery_Aorta	0.750191	Thyroid	1.71633	0.36956	0.36956	-2.12829	0.270324	-0.977731	0.903972	5	FALSE
ENSG00000101782	RIOK3	0.00771664	12	10	0.0985369	Testis	0.875821	Whole_Blood	2.29205	0.0896017	0.0896017	-1.9923	0.819513	-0.66164	0.840947	10	FALSE
ENSG00000100605	ITPK1	0.00772409	11	8	0.000502599	Spleen	0.694948	Thyroid	3.32417	0.0368872	0.214561	-3.47937	-0.39215	-1.61991	0.921902	8	FALSE
ENSG00000148082	SHC3	0.00775131	13	11	0.00289708	Prostate	0.768407	Testis	2.33501	0.23694	0.23694	-2.97845	1.83415	-0.461905	1.41271	11	FALSE
ENSG00000170545	SMAGP	0.00776211	12	11	0.128336	Thyroid	0.835825	Skin_Not_Sun_Exposed_Suprapubic	2.73635	0.0773443	0.170586	-1.5207	1.29431	-0.478175	0.906702	11	FALSE
ENSG00000118007	STAG1	0.00776622	6	3	0.00145318	Cells_Cultured_fibroblasts	0.888613	Brain_Hippocampus	1.09764	0.902122	0.902122	-3.18387	2.42492	-0.217132	1.98299	3	FALSE
ENSG00000145741	BTF3	0.00777953	22	18	0.01759	Pancreas	0.572693	Esophagus_Mucosa	4.17904	0.0204426	0.213022	-2.37414	-0.564089	-1.57718	0.42318	18	FALSE
ENSG00000152578	GRIA4	0.00778718	9	7	0.000682943	Artery_Tibial	0.974125	Colon_Transverse	2.57381	0.0109332	0.206719	-3.39634	1.37803	-0.708823	1.45799	7	FALSE
ENSG00000130165	ELOF1	0.00780496	11	10	0.0152725	Esophagus_Mucosa	0.689138	Colon_Sigmoid	3.54456	0.100169	0.217506	-2.42585	0.54821	-1.44521	0.851173	10	FALSE
ENSG00000047410	TPR	0.00781434	9	3	0.0191085	Adrenal_Gland	0.0993531	Artery_Tibial	1.14053	0.858933	0.858933	-2.34341	1.20807	-0.858307	1.33176	3	FALSE
ENSG00000101193	GID8	0.00782415	20	12	0.00482053	Heart_Atrial_Appendage	0.81208	Esophagus_Muscularis	3.97381	1.37e-16	0.256121	-2.81879	1.56195	0.483031	0.989364	12	FALSE
ENSG00000100890	KIAA0391	0.00782827	31	22	0.0238924	Whole_Blood	0.978486	Skin_Not_Sun_Exposed_Suprapubic	5.68377	0.00404862	0.22855	-2.25885	2.42704	0.849382	1.02686	22	FALSE
ENSG00000101445	PPP1R16B	0.00782878	7	4	0.00494041	Artery_Aorta	0.0734599	Cells_EBV-transformed_lymphocytes	1.67251	0.384311	0.384311	-2.81089	2.46409	0.260134	1.91953	4	FALSE
ENSG00000102871	TRADD	0.00782981	4	2	0.00629781	Brain_Cerebellum	0.416937	Minor_Salivary_Gland	1.23497	0.765031	0.765031	-1.34841	2.73186	0.781681	2.16211	2	FALSE
ENSG00000157087	ATP2B2	0.00783083	10	7	0.00117995	Adipose_Subcutaneous	0.830671	Esophagus_Muscularis	1.82638	0.320482	0.320482	-1.27036	3.24368	0.777215	1.6936	7	FALSE
ENSG00000245812	LINC02202	0.0078379	17	11	0.0198095	Artery_Coronary	0.935619	Artery_Aorta	4.50537	2.45e-16	0.170889	-0.0807772	2.32994	1.51488	0.592757	11	FALSE
ENSG00000239732	TLR9	0.00784684	7	5	0.0436088	Adipose_Visceral_Omentum	0.352028	Brain_Cerebellar_Hemisphere	2.61549	0.138497	0.138497	-2.01783	1.82045	-0.315656	1.63714	5	FALSE
ENSG00000188770	OPTC	0.00784961	2	2	0.00257603	Testis	0.365814	Brain_Cerebellum	1.04139	0.958609	0.958609	-3.01427	-0.904343	-1.9593	1.49194	2	FALSE
ENSG00000002822	MAD1L1	0.00785371	13	10	0.0212894	Esophagus_Gastroesophageal_Junction	0.70793	Thyroid	3.4076	7.83e-19	0.139373	-1.37617	2.30281	0.527444	1.1845	10	FALSE
ENSG00000171522	PTGER4	0.00786008	9	7	0.000644402	Whole_Blood	0.943155	Nerve_Tibial	1.76368	0.427646	0.427646	-1.48052	3.4122	0.0030832	1.4198	7	FALSE
ENSG00000255160	AC009652.1	0.00787491	5	4	0.000757588	Heart_Atrial_Appendage	0.890875	Testis	1.36606	0.677034	0.677034	-1.62199	3.36784	0.0763054	1.96549	4	FALSE
ENSG00000196715	VKORC1L1	0.0078788	21	12	0.0192549	Prostate	0.977963	Cells_EBV-transformed_lymphocytes	5.56762	0.0265138	0.209274	-1.95502	2.34056	0.531046	1.07718	12	FALSE
ENSG00000186510	CLCNKA	0.00789331	40	10	0.00512037	Pituitary	0.937057	Cells_EBV-transformed_lymphocytes	19.7293	1.85e-15	0.677108	-2.79936	2.32845	-1.1174	1.33409	10	FALSE
ENSG00000183798	EMILIN3	0.00789712	25	4	0.000114205	Brain_Putamen_basal_ganglia	0.910615	Esophagus_Mucosa	16.8116	3.39e-18	0.656003	-1.12327	3.85824	1.03964	1.30457	4	FALSE
ENSG00000224137	LINC01857	0.0079094	4	3	0.0202839	Lung	0.661052	Whole_Blood	2.41018	0.0621078	0.164067	-1.16767	2.32106	0.0681285	1.54058	3	FALSE
ENSG00000007174	DNAH9	0.00792244	8	8	0.00454892	Brain_Caudate_basal_ganglia	0.930427	Nerve_Tibial	1.58415	0.417574	0.417574	-2.83735	1.03358	-1.00704	1.23617	8	FALSE
ENSG00000186446	ZNF501	0.00794023	40	8	0.001	Spleen	0.313402	Brain_Putamen_basal_ganglia	22.6992	2.21e-15	0.897624	-3.29053	-1.00811	-2.03125	0.469135	8	FALSE
ENSG00000129245	FXR2	0.00796046	8	6	0.0271702	Nerve_Tibial	0.578907	Stomach	1.58476	0.431588	0.431588	-2.20906	1.79706	-0.351738	1.38747	6	FALSE
ENSG00000139579	NABP2	0.00796686	5	5	0.00130543	Adrenal_Gland	0.909278	Cells_EBV-transformed_lymphocytes	1.6104	0.344885	0.344885	-3.21478	1.08901	-0.481577	1.64119	5	FALSE
ENSG00000259823	LYPD8	0.00797075	9	5	0.0239672	Brain_Cortex	0.696474	Whole_Blood	3.14066	0.00202704	0.19697	-2.17881	2.25765	0.640034	1.60626	5	FALSE
ENSG00000186687	LYRM7	0.00799401	5	3	0.10396	Whole_Blood	0.225671	Brain_Cortex	1.68436	0.468373	0.468373	-1.0964	2.14759	1.08944	1.26692	3	FALSE
ENSG00000174945	AMZ1	0.00800593	17	12	0.0173744	Spleen	0.994794	Brain_Caudate_basal_ganglia	3.46414	0.0451582	0.17985	-2.37869	1.36622	-0.504422	1.00352	12	FALSE
ENSG00000166851	PLK1	0.00802266	10	7	0.0481867	Whole_Blood	0.894397	Thyroid	3.74563	0.018833	0.206902	-1.2302	1.97572	-0.0543206	1.05941	7	FALSE
ENSG00000126233	SLURP1	0.00803881	7	3	0.0597269	Skin_Not_Sun_Exposed_Suprapubic	0.954446	Prostate	3.93079	0.000676104	0.543011	-0.79481	1.8828	0.663464	1.16702	3	FALSE
ENSG00000160410	SHKBP1	0.00804026	10	7	0.0662046	Nerve_Tibial	0.776042	Lung	4.06239	0.0100691	0.14782	0.284481	2.47002	1.05026	0.723833	7	FALSE
ENSG00000260088	AL445483.1	0.00804229	43	2	0.000217572	Small_Intestine_Terminal_Ileum	0.236558	Pancreas	36.7279	2.5e-05	2.58026	1.18363	3.69769	2.67119	0.517594	2	FALSE
ENSG00000119411	BSPRY	0.00804306	27	16	0.0216697	Esophagus_Mucosa	0.636092	Pancreas	7.18299	6.64e-05	0.280223	-2.29611	2.27422	-0.743898	1.17474	16	FALSE
ENSG00000106993	CDC37L1	0.00804465	13	9	0.0296022	Heart_Left_Ventricle	0.932769	Pancreas	5.40569	0.0216942	0.22076	-2.17537	1.40793	-0.833698	1.13667	9	FALSE
ENSG00000151948	GLT1D1	0.0080452	17	14	0.0928823	Brain_Nucleus_accumbens_basal_ganglia	0.498285	Brain_Hippocampus	2.3116	0.256695	0.256695	-1.58676	1.93181	0.333484	1.22206	14	FALSE
ENSG00000139684	ESD	0.00804575	11	10	0.0240092	Artery_Coronary	0.637906	Cells_Cultured_fibroblasts	2.51489	0.120133	0.120133	-2.03991	2.25698	1.26127	1.33701	10	FALSE
ENSG00000111775	COX6A1	0.00805141	16	12	0.00448353	Skin_Sun_Exposed_Lower_leg	0.535898	Heart_Left_Ventricle	6.43447	2.11e-17	0.21751	-2.84197	0.619029	-1.48759	0.786296	12	FALSE
ENSG00000109819	PPARGC1A	0.00805858	7	5	0.0111114	Cells_Cultured_fibroblasts	0.572085	Thyroid	1.64586	0.566492	0.566492	-2.26303	2.53918	-0.0836274	1.55824	5	FALSE
ENSG00000227920	AL353597.1	0.00806141	4	3	0.00288199	Cells_EBV-transformed_lymphocytes	0.112646	Spleen	2.28839	1.63e-16	0.70586	1.58641	2.98005	2.32695	0.609909	3	FALSE
ENSG00000105695	MAG	0.00808492	29	1	0.00177719	Adipose_Visceral_Omentum	0.36667	Heart_Atrial_Appendage	27.3279	3.05e-16	27.3279	-3.12514	1.50793	-2.45371	0.892261	1	FALSE
ENSG00000273233	AC097724.1	0.00811881	3	3	0.0252939	Brain_Nucleus_accumbens_basal_ganglia	0.871719	Brain_Hippocampus	1.417	0.581765	0.581765	-0.161475	2.23688	1.35628	1.32004	3	FALSE
ENSG00000087206	UIMC1	0.00812096	19	5	0.089734	Brain_Cerebellar_Hemisphere	0.903119	Brain_Caudate_basal_ganglia	13.5928	3.99e-17	0.628434	-0.835712	1.6968	1.17301	0.632032	5	FALSE
ENSG00000165886	UBTD1	0.00812641	6	5	0.0120108	Muscle_Skeletal	0.848889	Brain_Hypothalamus	1.75163	0.31349	0.31349	-1.73265	2.51183	0.896794	1.66757	5	FALSE
ENSG00000174804	FZD4	0.0081482	2	1	0.0081482	Testis	0.0081482	Testis	1	1	1	-0.117336	2.64587	1.26427	1.95388	1	FALSE
ENSG00000170276	HSPB2	0.00819278	13	10	0.000177166	Thyroid	0.937946	Brain_Caudate_basal_ganglia	5.48933	0.0021738	0.210294	-2.48543	3.74953	0.988148	2.00971	10	FALSE
ENSG00000160190	SLC37A1	0.00822034	19	14	0.0678233	Heart_Left_Ventricle	0.948626	Esophagus_Mucosa	5.19455	0.0298512	0.174167	-1.82618	1.38011	-0.0765144	1.04702	14	FALSE
ENSG00000134259	NGF	0.00822344	7	5	0.00907998	Lung	0.979583	Cells_Cultured_fibroblasts	1.67851	0.357357	0.357357	-2.60903	2.05182	0.339028	1.62625	5	FALSE
ENSG00000180855	ZNF443	0.00822547	35	6	0.000992511	Breast_Mammary_Tissue	0.684363	Brain_Hypothalamus	15.1682	8.11e-16	0.519453	-0.641946	3.29264	1.72417	1.036	6	FALSE
ENSG00000167642	SPINT2	0.0082448	17	10	0.0765006	Nerve_Tibial	0.782389	Lung	2.56915	1.33e-16	0.13757	-1.77136	1.56412	-0.303457	0.893412	10	FALSE
ENSG00000154764	WNT7A	0.00825121	8	7	0.00129701	Brain_Hippocampus	0.450478	Brain_Putamen_basal_ganglia	2.89087	0.172725	0.172725	-1.59771	3.21664	0.447085	1.6038	7	FALSE
ENSG00000134152	KATNBL1	0.00825841	19	9	0.0359551	Adrenal_Gland	0.520818	Artery_Tibial	3.43718	3.61e-05	0.673214	-1.76196	2.09744	1.12844	0.81006	9	FALSE
ENSG00000137868	STRA6	0.00826905	7	5	0.0178672	Esophagus_Gastroesophageal_Junction	0.779263	Spleen	2.26802	0.126434	0.126434	0.280279	3.2847	1.61268	1.02563	5	FALSE
ENSG00000169740	ZNF32	0.00827712	4	3	0.00482676	Brain_Hypothalamus	0.281279	Small_Intestine_Terminal_Ileum	1.05172	0.948832	0.948832	-2.81837	1.48775	-0.515922	1.85934	3	FALSE
ENSG00000158104	HPD	0.00827797	17	6	0.0208786	Spleen	0.994095	Cells_Cultured_fibroblasts	9.7687	0.000368916	0.350127	-0.926377	2.31017	0.554661	0.880658	6	FALSE
ENSG00000188452	CERKL	0.00828459	12	9	0.00182736	Brain_Cerebellar_Hemisphere	0.968967	Adrenal_Gland	2.35109	0.0128936	0.312532	-2.71546	3.11694	0.355954	1.67274	9	FALSE
ENSG00000243819	RN7SL832P	0.00831497	26	16	0.0292979	Nerve_Tibial	0.976498	Artery_Aorta	6.66612	0.00012403	0.235025	-2.39406	0.443543	-1.49168	0.758471	16	FALSE
ENSG00000273045	C2orf15	0.00831795	14	11	0.0158997	Brain_Nucleus_accumbens_basal_ganglia	0.83835	Skin_Not_Sun_Exposed_Suprapubic	2.3093	0.11661	0.11661	-2.41121	0.930231	-0.22073	0.919053	11	FALSE
ENSG00000185896	LAMP1	0.00831867	8	3	0.0519551	Brain_Putamen_basal_ganglia	0.429753	Lung	1.63549	0.362376	0.362376	-1.94351	0.789615	-0.26669	0.995437	3	FALSE
ENSG00000253669	AP003356.1	0.00832494	29	8	0.000729539	Uterus	0.993195	Cells_Cultured_fibroblasts	17.79	1.73e-15	0.60435	0.00852867	3.37823	1.60174	0.76634	8	FALSE
ENSG00000177311	ZBTB38	0.00834177	17	8	0.000811042	Esophagus_Gastroesophageal_Junction	0.337866	Brain_Cerebellum	8.54347	1.45e-16	0.346529	-3.349	2.42701	-1.27617	1.73343	8	FALSE
ENSG00000126777	KTN1	0.00836717	7	5	0.00877865	Brain_Cortex	0.998624	Ovary	1.62901	0.452524	0.452524	-0.00172435	2.62056	1.70656	0.925564	5	FALSE
ENSG00000230107	AL022316.1	0.00839069	3	1	0.00839069	Cells_EBV-transformed_lymphocytes	0.00839069	Cells_EBV-transformed_lymphocytes	1	1	1	-1.49818	2.63593	1.02285	2.21155	1	FALSE
ENSG00000204613	TRIM10	0.00840278	4	3	0.00171656	Skin_Sun_Exposed_Lower_leg	0.214639	Skin_Not_Sun_Exposed_Suprapubic	1.33565	0.678184	0.678184	1.24091	3.13534	2.20793	0.946874	3	FALSE
ENSG00000065243	PKN2	0.00840401	9	7	0.00355054	Brain_Cerebellar_Hemisphere	0.838601	Heart_Left_Ventricle	1.2583	0.720591	0.720591	-2.91556	2.60746	-0.512421	1.47548	7	FALSE
ENSG00000188585	CLEC20A	0.00841866	2	2	0.0335439	Nerve_Tibial	0.203024	Testis	1.37844	0.621559	0.621559	-1.27298	2.12551	0.426264	2.4031	2	FALSE
ENSG00000107036	RIC1	0.00842886	11	8	0.000102719	Nerve_Tibial	0.954409	Cells_Cultured_fibroblasts	4.26764	0.00573731	0.184739	-3.88408	0.0571708	-1.9397	1.06237	8	FALSE
ENSG00000229352	AC007563.1	0.00842998	7	4	0.00063644	Brain_Hypothalamus	0.118427	Brain_Amygdala	4.70092	0.0367927	0.181186	-1.58285	3.41559	1.57121	1.57663	4	FALSE
ENSG00000130299	GTPBP3	0.00843569	13	12	0.0110576	Brain_Cerebellar_Hemisphere	0.964105	Muscle_Skeletal	2.03653	0.108266	0.108266	-2.03144	2.54087	0.275077	1.30113	12	FALSE
ENSG00000265043	AC068418.2	0.00845238	2	2	0.00292818	Nerve_Tibial	0.177579	Vagina	1.66294	0.337062	0.337062	-1.34825	2.97518	0.813466	3.05712	2	FALSE
ENSG00000107175	CREB3	0.0084557	11	3	0.00113617	Whole_Blood	0.153857	Colon_Transverse	5.43144	0.0432609	0.243399	-3.25444	1.87194	-1.38881	1.83778	3	FALSE
ENSG00000108984	MAP2K6	0.00846068	8	7	0.0228302	Muscle_Skeletal	0.925771	Uterus	1.97291	0.242698	0.242698	-2.27626	1.92081	-0.131197	1.42236	7	FALSE
ENSG00000170881	RNF139	0.00846324	6	3	0.00786911	Liver	0.312857	Brain_Cerebellar_Hemisphere	1.56847	0.425761	0.425761	-2.65763	2.44798	-0.442653	1.96893	3	FALSE
ENSG00000227544	AC018647.1	0.00846329	10	8	0.0146897	Muscle_Skeletal	0.724406	Artery_Coronary	3.24438	4.56e-17	0.110122	0.352577	2.43994	1.25753	0.549935	8	FALSE
ENSG00000213639	PPP1CB	0.00846727	39	6	0.000406969	Heart_Atrial_Appendage	0.582216	Brain_Anterior_cingulate_cortex_BA24	23.2487	0.000766224	0.938512	-0.761058	3.53552	2.41201	0.812304	6	FALSE
ENSG00000137731	FXYD2	0.0084909	27	17	0.0251367	Adipose_Subcutaneous	0.8207	Brain_Putamen_basal_ganglia	7.96659	0.0246429	0.270353	-0.373947	2.2393	1.0714	0.57471	17	FALSE
ENSG00000272381	AL356258.1	0.00849423	9	9	0.0306913	Adipose_Visceral_Omentum	0.92911	Adipose_Subcutaneous	2.71205	0.153048	0.153048	-1.75224	2.16105	-0.275805	1.1473	9	FALSE
ENSG00000108590	MED31	0.00849687	18	12	0.0284204	Skin_Sun_Exposed_Lower_leg	0.687133	Spleen	5.20966	0.00927001	0.223168	-2.19143	0.842465	-1.06323	0.979488	12	FALSE
ENSG00000064270	ATP2C2	0.0085027	26	21	0.0662367	Skin_Not_Sun_Exposed_Suprapubic	0.936388	Prostate	4.03045	0.00736915	0.225799	-1.78113	1.83682	0.136261	0.866814	21	FALSE
ENSG00000179902	C1orf194	0.00854816	12	11	0.00105361	Brain_Cortex	0.99166	Whole_Blood	3.00457	2.93e-16	0.246238	-0.0104525	3.27581	1.52743	0.857704	11	FALSE
ENSG00000163479	SSR2	0.00857221	3	2	0.00703377	Brain_Caudate_basal_ganglia	0.141574	Brain_Putamen_basal_ganglia	1.01162	0.98838	0.98838	1.46996	2.69524	1.95113	0.653594	2	FALSE
ENSG00000036672	USP2	0.00857452	15	10	0.000381933	Kidney_Cortex	0.960023	Adipose_Subcutaneous	5.16611	0.0156733	0.291487	-1.56571	3.55226	0.103332	1.14242	10	FALSE
ENSG00000145945	FAM50B	0.008585	9	7	0.0124949	Artery_Aorta	0.947115	Esophagus_Mucosa	5.07354	0.0260321	0.183349	-2.49785	0.0663302	-1.03169	0.803386	7	FALSE
ENSG00000214087	ARL16	0.00859436	49	21	0.119542	Spleen	0.435549	Uterus	8.26482	5.75e-16	0.329403	0.779731	1.5567	1.24207	0.160362	21	FALSE
ENSG00000066379	ZNRD1	0.00861847	42	21	0.000563934	Brain_Putamen_basal_ganglia	0.989517	Adipose_Visceral_Omentum	9.78483	0.0195983	0.344866	-3.44839	1.50284	-0.106701	1.0796	21	FALSE
ENSG00000137700	SLC37A4	0.00862339	24	10	0.000125138	Heart_Atrial_Appendage	0.843347	Colon_Transverse	10.7589	2.25e-17	0.363204	-2.47185	3.83584	1.08991	1.62737	10	FALSE
ENSG00000205174	C7orf66	0.00864663	1	1	0.00864663	Testis	0.00864663	Testis	1	1	1	-2.62572	-2.62572	-2.62572	NA	1	FALSE
ENSG00000126749	EMG1	0.0086486	7	4	0.0341713	Brain_Cerebellar_Hemisphere	0.16873	Colon_Transverse	1.07818	0.89595	0.89595	-2.0906	2.11804	-0.143029	1.66314	4	FALSE
ENSG00000103365	GGA2	0.00865	9	8	0.04453	Stomach	0.989672	Lung	3.25378	0.0729234	0.129919	-2.00907	1.64982	-0.495876	1.09664	8	FALSE
ENSG00000135446	CDK4	0.0086607	6	4	0.000952427	Breast_Mammary_Tissue	0.89752	Brain_Hypothalamus	1.94585	0.0573353	0.930795	0.128795	3.30422	1.42417	1.33591	4	FALSE
ENSG00000170266	GLB1	0.00866187	11	6	0.00094229	Adipose_Visceral_Omentum	0.945951	Thyroid	4.36264	0.0039917	0.464211	-3.30721	0.862321	-0.474119	1.28578	6	FALSE
ENSG00000164935	DCSTAMP	0.00866727	7	5	0.0176366	Brain_Hypothalamus	0.745841	Lung	3.92441	0.0146645	0.236916	-2.37316	1.66885	-0.612649	1.20364	5	FALSE
ENSG00000090382	LYZ	0.00872318	33	6	0.00415915	Whole_Blood	0.986841	Ovary	16.0685	1.28e-15	0.536293	0.0164935	2.86583	1.73555	0.591363	6	FALSE
ENSG00000272735	AC007881.3	0.00873878	2	1	0.00873878	Pituitary	0.00873878	Pituitary	1	1	1	1.54079	2.62211	2.08145	0.76461	1	FALSE
ENSG00000250048	LINC00603	0.00874219	4	4	0.0131409	Esophagus_Muscularis	0.441506	Skin_Sun_Exposed_Lower_leg	2.19616	0.138514	0.138514	-2.47993	-0.769652	-1.44453	0.766293	4	FALSE
ENSG00000138642	HERC6	0.00876667	12	10	0.00153689	Brain_Substantia_nigra	0.987566	Artery_Aorta	3.19543	0.0848173	0.202969	-0.577275	3.16763	0.734592	1.15542	10	FALSE
ENSG00000218739	CEBPZOS	0.00881147	42	6	0.0012205	Whole_Blood	0.967141	Heart_Atrial_Appendage	27.3301	1.59e-11	0.97097	0.0411938	3.23404	2.02425	0.703058	6	FALSE
ENSG00000105641	SLC5A5	0.00882187	7	5	0.000512701	Vagina	0.910463	Brain_Hippocampus	1.11637	0.852253	0.852253	-1.89973	3.47403	0.114186	1.8029	5	FALSE
ENSG00000023839	ABCC2	0.00882499	11	10	0.177946	Breast_Mammary_Tissue	0.995815	Esophagus_Muscularis	3.44051	0.0464236	0.138609	-1.18399	1.34711	0.123192	0.883799	10	FALSE
ENSG00000105671	DDX49	0.00882609	9	6	0.0808697	Brain_Hippocampus	0.434903	Skin_Not_Sun_Exposed_Suprapubic	3.20516	0.00512179	0.301738	-1.74566	0.985924	-0.803892	0.924709	6	FALSE
ENSG00000105865	DUS4L	0.00884138	4	1	0.00884138	Testis	0.00884138	Testis	1	1	1	-1.5622	2.61813	0.0932705	1.92308	1	FALSE
ENSG00000150477	KIAA1328	0.00884606	9	6	0.0285837	Brain_Substantia_nigra	0.722402	Whole_Blood	3.09619	0.0597316	0.242638	-2.18918	2.9364	0.122069	1.57005	6	FALSE
ENSG00000214517	PPME1	0.00885293	7	6	0.0262672	Brain_Cerebellum	0.666291	Colon_Sigmoid	3.46677	0.00782093	0.163651	-2.22224	1.80186	-0.299674	1.76772	6	FALSE
ENSG00000205436	EXOC3L4	0.00885803	9	9	0.00751782	Colon_Transverse	0.821888	Skin_Sun_Exposed_Lower_leg	1.87726	0.224388	0.224388	-2.67299	1.37869	-0.560461	1.46884	9	FALSE
ENSG00000226251	AL451060.1	0.00885936	22	4	0.0183555	Esophagus_Mucosa	0.994274	Brain_Anterior_cingulate_cortex_BA24	18.4295	2.94e-05	0.87198	-0.877403	2.35837	0.512531	0.832076	4	FALSE
ENSG00000006015	C19orf60	0.00886677	10	6	0.00983422	Cells_Cultured_fibroblasts	0.262934	Esophagus_Mucosa	1.32501	0.640297	0.640297	-2.5816	1.80984	-1.30176	1.25151	6	FALSE
ENSG00000103740	ACSBG1	0.00888266	20	12	4.98e-09	Brain_Spinal_cord_cervical_c-1	0.984213	Skin_Not_Sun_Exposed_Suprapubic	8.46169	0.00126725	0.427275	-5.84788	5.41278	0.502476	2.46391	12	FALSE
ENSG00000221878	PSG7	0.00888705	2	1	0.00888705	Skin_Sun_Exposed_Lower_leg	0.00888705	Skin_Sun_Exposed_Lower_leg	1	1	1	2.3309	2.61637	2.47363	0.20186	1	FALSE
ENSG00000139842	CUL4A	0.00889506	9	5	0.11439	Cells_Cultured_fibroblasts	0.787686	Esophagus_Mucosa	3.9763	0.0340846	0.154591	-1.57876	1.1972	-0.255396	0.934558	5	FALSE
ENSG00000148180	GSN	0.00890049	11	8	0.0144596	Brain_Hippocampus	0.946712	Uterus	2.94743	0.0410717	0.18002	-1.05688	2.44564	0.364516	1.25005	8	FALSE
ENSG00000188869	TMC3	0.00891282	7	2	0.00141151	Thyroid	0.137407	Testis	2.99036	1.99e-17	0.986788	-3.19229	3.1095	-0.433901	2.29473	2	FALSE
ENSG00000189376	C8orf76	0.00892409	1	1	0.00892409	Skin_Not_Sun_Exposed_Suprapubic	0.00892409	Skin_Not_Sun_Exposed_Suprapubic	1	1	1	2.61495	2.61495	2.61495	NA	1	FALSE
ENSG00000149212	SESN3	0.00895728	8	7	0.000682034	Artery_Tibial	0.93813	Adrenal_Gland	2.75509	0.0145582	0.32983	-1.33597	3.3967	1.2735	1.78338	7	FALSE
ENSG00000142233	NTN5	0.00895934	39	10	0.00442	Cells_Cultured_fibroblasts	0.971165	Whole_Blood	19.6322	1.87e-15	0.749855	-0.403905	2.84652	1.64835	0.966406	10	FALSE
ENSG00000171865	RNASEH1	0.00898038	5	2	0.003341	Brain_Caudate_basal_ganglia	0.450962	Esophagus_Gastroesophageal_Junction	1.05023	0.949774	0.949774	-1.30274	2.93449	0.680627	1.76677	2	FALSE
ENSG00000205544	TMEM256	0.00898366	10	5	0.0509528	Whole_Blood	0.910137	Colon_Sigmoid	4.17916	2.29e-16	0.653862	-1.95188	1.87564	0.647758	1.28126	5	FALSE
ENSG00000109758	HGFAC	0.00901737	21	9	0.00126238	Pituitary	0.994836	Prostate	8.93156	1.23e-16	0.374672	-3.63911	1.38139	-1.73431	1.09184	9	FALSE
ENSG00000178934	LGALS7B	0.00902217	9	5	0.00365208	Vagina	0.959109	Spleen	5.48978	0.00749447	0.261816	-2.90675	-0.0512714	-1.48915	0.865011	5	FALSE
ENSG00000169744	LDB2	0.00904864	7	7	0.00526023	Pancreas	0.811249	Artery_Coronary	2.42632	0.182469	0.182469	-0.286969	2.79065	1.24276	1.04393	7	FALSE
ENSG00000150051	MKX	0.00906275	12	9	0.00408796	Artery_Tibial	0.947556	Heart_Atrial_Appendage	2.53929	0.131262	0.131262	-2.87129	2.05761	-0.614203	1.3405	9	FALSE
ENSG00000111581	NUP107	0.00912339	46	3	0.00903862	Esophagus_Mucosa	0.806178	Brain_Anterior_cingulate_cortex_BA24	36.582	3.61e-15	1.26605	-2.61059	-0.0853389	-1.93013	0.499833	3	FALSE
ENSG00000070501	POLB	0.00912498	8	7	0.00219319	Skin_Sun_Exposed_Lower_leg	0.335819	Cells_EBV-transformed_lymphocytes	3.29029	2.29e-18	0.191266	-3.0343	3.06274	0.202011	2.68658	7	FALSE
ENSG00000057294	PKP2	0.00912778	8	7	0.0224551	Prostate	0.956261	Brain_Nucleus_accumbens_basal_ganglia	2.26536	0.174986	0.174986	-2.06849	2.28258	-0.152809	1.54607	7	FALSE
ENSG00000239887	C1orf226	0.00913184	20	14	0.0084626	Adipose_Visceral_Omentum	0.788354	Artery_Tibial	6.4136	0.00287037	0.23391	-2.63303	1.84955	-0.0292596	1.26554	14	FALSE
ENSG00000257194	AC126178.1	0.00913681	6	3	0.000385271	Nerve_Tibial	0.355653	Testis	3.15789	0.000250505	0.113769	-3.54997	-0.92368	-1.8667	1.00649	3	FALSE
ENSG00000186889	TMEM17	0.00913759	35	21	0.00345373	Vagina	0.987334	Adipose_Visceral_Omentum	6.95113	0.00141118	0.247379	-2.44397	2.92417	-0.0466658	1.0208	21	FALSE
ENSG00000184984	CHRM5	0.00915437	21	9	0.0184213	Brain_Cerebellum	0.829122	Testis	10.8204	0.000598013	0.459704	-1.04265	2.35704	0.625035	1.09166	9	FALSE
ENSG00000108819	PPP1R9B	0.00917327	11	7	0.0713278	Colon_Transverse	0.896308	Esophagus_Muscularis	3.18893	0.0120401	0.174472	-0.996292	4.28986	0.668523	1.40264	7	FALSE
ENSG00000105404	RABAC1	0.00920728	26	8	2.11e-05	Lung	0.956932	Esophagus_Gastroesophageal_Junction	15.2644	4.14e-17	0.510353	-3.44247	4.25318	0.663916	1.35371	8	FALSE
ENSG00000168028	RPSA	0.00922523	41	6	0.00885118	Whole_Blood	0.236005	Muscle_Skeletal	25.7812	2.53e-15	1.00732	-2.61775	-1.18503	-2.02698	0.333275	6	FALSE
ENSG00000074410	CA12	0.00923868	18	14	0.00477792	Colon_Sigmoid	0.911852	Pituitary	4.1775	0.00515342	0.251082	-1.7358	2.82164	0.88355	1.27136	14	FALSE
ENSG00000087301	TXNDC16	0.00924336	38	17	0.00120284	Esophagus_Mucosa	0.772682	Brain_Caudate_basal_ganglia	9.51233	8.69e-16	0.343148	-3.30395	0.615604	-2.12487	0.798254	17	FALSE
ENSG00000214546	AC087491.1	0.00925446	5	1	0.000514978	Skin_Not_Sun_Exposed_Suprapubic	0.0838908	Skin_Sun_Exposed_Lower_leg	1.99721	0.00278926	1.99721	-3.47284	0.70626	-0.715344	1.8318	1	FALSE
ENSG00000120093	HOXB3	0.00926238	13	5	0.03892	Whole_Blood	0.686519	Skin_Not_Sun_Exposed_Suprapubic	7.31403	0.00708726	0.537225	-2.06503	1.97062	0.0653338	1.35014	5	FALSE
ENSG00000173991	TCAP	0.00928457	6	3	0.00125741	Muscle_Skeletal	0.641507	Brain_Hypothalamus	1.10347	0.886671	0.886671	-0.762066	3.22553	1.18664	1.4173	3	FALSE
ENSG00000161634	DCD	0.00929192	3	1	0.00929192	Brain_Anterior_cingulate_cortex_BA24	0.00929192	Brain_Anterior_cingulate_cortex_BA24	1	1	1	0.611467	2.60112	1.70665	1.0099	1	FALSE
ENSG00000165449	SLC16A9	0.00929382	21	10	0.0168519	Cells_EBV-transformed_lymphocytes	0.905878	Thyroid	7.11738	0.000116981	0.262653	-2.32079	2.38992	-0.23192	1.18671	10	FALSE
ENSG00000153094	BCL2L11	0.0092947	15	10	0.045658	Brain_Cerebellar_Hemisphere	0.931282	Brain_Spinal_cord_cervical_c-1	3.58374	4.41e-17	0.210165	-2.07388	1.83867	-0.205695	1.30348	10	FALSE
ENSG00000187720	THSD4	0.00930045	12	12	0.016867	Esophagus_Gastroesophageal_Junction	0.800374	Testis	2.61889	0.119739	0.119739	-2.38959	2.18666	0.393383	1.49291	12	FALSE
ENSG00000140105	WARS	0.0093117	15	7	0.00217094	Adipose_Subcutaneous	0.852105	Pituitary	8.93137	2.41e-16	0.628598	-2.50897	3.06579	-0.671942	1.8601	7	FALSE
ENSG00000254281	AP003354.2	0.00931685	14	9	0.0766366	Pituitary	0.942912	Brain_Hypothalamus	4.00077	0.00284262	0.279176	-1.82066	1.57658	-0.37143	1.10307	9	FALSE
ENSG00000041982	TNC	0.00933329	10	7	0.0113778	Nerve_Tibial	0.847526	Cells_Cultured_fibroblasts	2.71241	0.00958618	0.220848	-2.53088	1.62485	-0.833819	1.43009	7	FALSE
ENSG00000109738	GLRB	0.00933449	12	9	0.0218714	Liver	0.984079	Pancreas	2.367	0.0457979	0.1264	-2.29259	1.45483	-0.504259	1.03257	9	FALSE
ENSG00000006016	CRLF1	0.00934743	20	13	0.0122281	Heart_Left_Ventricle	0.974521	Stomach	4.49813	0.0168592	0.183706	-2.42897	2.50549	-0.302285	1.29306	13	FALSE
ENSG00000087076	HSD17B14	0.00935107	34	16	0.0646332	Stomach	0.920872	Pancreas	3.13947	0.035746	0.372115	-1.84779	-0.0993353	-1.28093	0.300373	16	FALSE
ENSG00000173818	ENDOV	0.00938167	20	14	0.00497342	Skin_Sun_Exposed_Lower_leg	0.987373	Brain_Cerebellum	4.34112	1.91e-17	0.279792	-2.80875	0.480259	-0.731459	1.01701	14	FALSE
ENSG00000256684	AP003781.1	0.00938366	1	1	0.00938366	Testis	0.00938366	Testis	1	1	1	2.59775	2.59775	2.59775	NA	1	FALSE
ENSG00000065621	GSTO2	0.00938615	35	6	0.00524599	Whole_Blood	0.931496	Brain_Substantia_nigra	25.573	2.27e-15	0.863218	-2.79153	1.30852	-0.093703	1.02309	6	FALSE
ENSG00000111247	RAD51AP1	0.00940754	4	1	0.00940754	Colon_Transverse	0.00940754	Colon_Transverse	1	1	1	-2.59688	0.675952	-0.643974	1.46724	1	FALSE
ENSG00000140506	LMAN1L	0.00941034	5	5	0.000815124	Esophagus_Mucosa	0.940875	Heart_Left_Ventricle	1.53527	0.497932	0.497932	-3.34761	0.634645	-0.987075	1.55979	5	FALSE
ENSG00000048462	TNFRSF17	0.00941098	9	6	0.0901414	Brain_Cerebellar_Hemisphere	0.781742	Brain_Putamen_basal_ganglia	3.43677	0.034238	0.160615	-0.688803	1.69465	0.357027	0.86977	6	FALSE
ENSG00000157916	RER1	0.0094146	7	5	0.00267925	Skin_Not_Sun_Exposed_Suprapubic	0.793396	Spleen	3.36983	0.0230386	0.354413	-3.00233	1.07233	-1.13197	1.64004	5	FALSE
ENSG00000080819	CPOX	0.00941532	17	10	0.00441663	Esophagus_Gastroesophageal_Junction	0.743458	Colon_Transverse	7.67237	5.63e-16	0.261881	-2.84676	0.368782	-1.21332	0.819479	10	FALSE
ENSG00000254135	AC091939.1	0.00943677	4	3	0.00250116	Testis	0.724561	Adipose_Subcutaneous	1.57288	0.189942	0.189942	-3.0232	0.765955	-0.724281	1.70654	3	FALSE
ENSG00000138755	CXCL9	0.00945721	3	2	0.00383981	Testis	0.223908	Lung	1.08223	0.917765	0.917765	-2.89103	1.2162	-0.24152	2.29839	2	FALSE
ENSG00000174672	BRSK2	0.00946758	20	12	0.0877994	Esophagus_Muscularis	0.808148	Skin_Sun_Exposed_Lower_leg	7.40701	0.00555642	0.273869	-1.70712	0.996048	-0.514421	0.879952	12	FALSE
ENSG00000110811	P3H3	0.00947582	34	16	0.0143319	Esophagus_Mucosa	0.751873	Brain_Putamen_basal_ganglia	7.80636	6.71e-16	0.341579	-2.44883	0.857502	-1.37658	0.733467	16	FALSE
ENSG00000105963	ADAP1	0.00948164	23	14	0.000446849	Brain_Caudate_basal_ganglia	0.982969	Breast_Mammary_Tissue	7.91533	4.03e-17	0.285713	-3.51075	2.4518	-0.218596	1.25914	14	FALSE
ENSG00000181781	ODF3L2	0.00949429	24	14	0.0335649	Prostate	0.994557	Brain_Cortex	6.7115	8.23e-19	0.236067	-2.12526	1.45653	-0.684259	0.799911	14	FALSE
ENSG00000166311	SMPD1	0.00950371	14	6	0.00116737	Brain_Amygdala	0.705275	Stomach	8.15892	0.00182988	0.612563	-0.444724	3.24674	1.34367	0.95629	6	FALSE
ENSG00000205002	AARD	0.00950667	14	9	0.0453878	Cells_Cultured_fibroblasts	0.941334	Brain_Putamen_basal_ganglia	4.79555	0.0784319	0.207873	-2.00104	1.34766	-0.52176	1.09426	9	FALSE
ENSG00000151468	CCDC3	0.00953083	20	15	0.0617461	Heart_Left_Ventricle	0.831961	Brain_Hippocampus	5.82905	0.0510094	0.201638	-1.09796	1.86811	0.319301	0.930472	15	FALSE
ENSG00000260507	AC133919.1	0.00953319	1	1	0.00953319	Testis	0.00953319	Testis	1	1	1	2.59232	2.59232	2.59232	NA	1	FALSE
ENSG00000132437	DDC	0.00953403	9	5	0.0492617	Ovary	0.527321	Minor_Salivary_Gland	3.85435	0.000117328	0.280006	-1.96632	1.03771	-0.861083	1.14893	5	FALSE
ENSG00000143217	NECTIN4	0.00956173	4	1	0.00956173	Small_Intestine_Terminal_Ileum	0.00956173	Small_Intestine_Terminal_Ileum	1	1	1	-2.59129	0.551151	-0.844187	1.29897	1	FALSE
ENSG00000269514	AC024257.3	0.0095636	24	17	0.00422319	Brain_Cerebellum	0.944418	Muscle_Skeletal	6.101	0.000114343	0.215915	-3.08296	2.86099	0.108562	1.65606	17	FALSE
ENSG00000079393	DUSP13	0.00957322	5	4	0.00184615	Esophagus_Mucosa	0.952664	Breast_Mammary_Tissue	3.06881	0.00929896	0.189673	-3.11393	-0.0593611	-2.05833	1.27273	4	FALSE
ENSG00000106004	HOXA5	0.00957376	11	11	0.0142214	Testis	0.668247	Cells_Cultured_fibroblasts	1.99549	0.426753	0.426753	-2.21555	2.45162	-0.265735	1.57657	11	FALSE
ENSG00000253873	PCDHGA11	0.0096205	6	3	0.0218202	Adipose_Subcutaneous	0.32214	Esophagus_Muscularis	2.54016	0.125244	0.125244	-2.29348	-0.460769	-1.34615	0.682382	3	FALSE
ENSG00000104450	SPAG1	0.00962626	31	11	0.000347264	Brain_Cerebellar_Hemisphere	0.888789	Stomach	14.273	1.38e-15	0.520325	-1.69669	3.57722	1.24084	1.11342	11	FALSE
ENSG00000005379	TSPOAP1	0.00962655	28	9	0.0114215	Adipose_Visceral_Omentum	0.989865	Artery_Coronary	13.2686	1.21e-15	0.518521	-1.10253	2.52953	1.29749	0.949458	9	FALSE
ENSG00000146122	DAAM2	0.00963605	18	15	0.164673	Artery_Tibial	0.898996	Esophagus_Gastroesophageal_Junction	2.64569	0.0925356	0.0925356	-1.38952	3.14666	0.200045	1.14938	15	FALSE
ENSG00000115963	RND3	0.00964334	4	1	0.00964334	Cells_Cultured_fibroblasts	0.00964334	Cells_Cultured_fibroblasts	1	1	1	-0.0521332	3.19003	1.44044	1.6912	1	FALSE
ENSG00000255874	LINC00346	0.00965724	31	4	0.0149831	Brain_Anterior_cingulate_cortex_BA24	0.9875	Colon_Transverse	23.3284	2.28e-15	0.937105	-2.43279	1.45383	-0.400229	0.938938	4	FALSE
ENSG00000153820	SPHKAP	0.00967701	13	11	0.000787395	Skin_Sun_Exposed_Lower_leg	0.934065	Brain_Anterior_cingulate_cortex_BA24	2.7418	0.0156644	0.123355	-3.35719	1.2184	-0.391794	1.4915	11	FALSE
ENSG00000254858	MPV17L2	0.0096911	17	9	7.92e-05	Colon_Transverse	0.97417	Spleen	6.82184	1.64e-17	0.394627	-3.94691	-0.0323791	-2.5259	1.00493	9	FALSE
ENSG00000100216	TOMM22	0.00970658	9	6	0.0132341	Brain_Anterior_cingulate_cortex_BA24	0.53266	Skin_Sun_Exposed_Lower_leg	3.00015	0.0160012	0.819758	0.62395	2.47741	1.42299	0.67017	6	FALSE
ENSG00000167258	CDK12	0.00970718	5	2	0.00821567	Adrenal_Gland	0.124772	Skin_Not_Sun_Exposed_Suprapubic	1.00902	0.990979	0.990979	-1.53505	2.64308	0.380306	2.07671	2	FALSE
ENSG00000091542	ALKBH5	0.00972517	44	5	0.00185954	Prostate	0.833334	Kidney_Cortex	31.364	3.08e-15	1.06791	-3.11179	0.634454	-1.7739	0.723695	5	FALSE
ENSG00000283361	AL160396.2	0.00972997	13	7	0.0356008	Brain_Anterior_cingulate_cortex_BA24	0.857943	Brain_Substantia_nigra	4.20317	0.00384887	0.351764	-2.10146	1.49917	-0.524313	0.904283	7	FALSE
ENSG00000161664	ASB16	0.00974627	21	11	0.000964647	Pituitary	0.608997	Heart_Left_Ventricle	9.13507	5.18e-05	0.317167	-3.30064	2.20493	0.221078	1.33401	11	FALSE
ENSG00000123453	SARDH	0.00975982	42	23	0.0011064	Brain_Cerebellum	0.882002	Heart_Left_Ventricle	9.65905	0.00176968	0.326741	-3.26197	3.2059	0.56975	1.26968	23	FALSE
ENSG00000272438	AL645608.7	0.00976524	3	3	0.0487372	Brain_Putamen_basal_ganglia	0.560103	Skin_Not_Sun_Exposed_Suprapubic	1.31027	0.693873	0.693873	-0.582688	1.97088	1.11665	1.47168	3	FALSE
ENSG00000105726	ATP13A1	0.00978158	20	7	0.000235276	Adipose_Visceral_Omentum	0.457442	Brain_Caudate_basal_ganglia	13.0045	4.52e-18	0.595682	-4.2129	-0.743065	-2.51311	0.998417	7	FALSE
ENSG00000172586	CHCHD1	0.00980816	3	2	0.00488995	Small_Intestine_Terminal_Ileum	0.183085	Artery_Coronary	1.06421	0.935788	0.935788	-2.8142	2.18132	0.232813	2.67279	2	FALSE
ENSG00000088808	PPP1R13B	0.00980984	19	8	0.00269389	Minor_Salivary_Gland	0.845922	Cells_Cultured_fibroblasts	10.9813	5.46e-17	0.448053	-3.00067	2.17207	-1.08046	1.31043	8	FALSE
ENSG00000096872	IFT74	0.00981162	40	22	0.0162149	Liver	0.839258	Testis	10.5321	8.1e-16	0.399891	-2.40404	0.379557	-1.1679	0.557196	22	FALSE
ENSG00000145428	RNF175	0.00982545	20	10	0.00600654	Skin_Sun_Exposed_Lower_leg	0.973284	Brain_Anterior_cingulate_cortex_BA24	7.42156	0.00236168	0.285718	-2.74742	2.31387	-0.661659	1.45498	10	FALSE
ENSG00000081052	COL4A4	0.00982597	14	5	0.00664481	Minor_Salivary_Gland	0.930923	Colon_Sigmoid	8.91568	0.00367411	0.327705	-2.71414	0.803991	-1.06202	1.0923	5	FALSE
ENSG00000165804	ZNF219	0.00982933	4	1	0.00982933	Skin_Sun_Exposed_Lower_leg	0.00982933	Skin_Sun_Exposed_Lower_leg	1	1	1	-1.88489	2.58178	1.24673	2.10343	1	FALSE
ENSG00000066336	SPI1	0.00983291	2	1	0.00983291	Kidney_Cortex	0.00983291	Kidney_Cortex	1	1	1	-2.58165	0.0747671	-1.25344	1.87837	1	FALSE
ENSG00000165887	ANKRD2	0.00986338	6	3	0.0536032	Brain_Cortex	0.389302	Skin_Not_Sun_Exposed_Suprapubic	4.34465	0.00457043	0.362103	-1.93003	1.39161	-0.590188	1.40743	3	FALSE
ENSG00000257218	GATC	0.009875	48	3	9.04e-05	Skin_Sun_Exposed_Lower_leg	0.991382	Vagina	33.5549	3.3e-15	1.26056	-3.9149	-0.0108014	-2.77932	0.814321	3	FALSE
ENSG00000163001	CFAP36	0.00987689	9	4	0.0068759	Brain_Cortex	0.968599	Breast_Mammary_Tissue	3.86566	0.0014933	0.806179	-2.7028	0.673226	-0.57704	1.18197	4	FALSE
ENSG00000138834	MAPK8IP3	0.00988767	4	2	0.00557586	Brain_Cerebellum	0.184599	Heart_Left_Ventricle	1.02962	0.970375	0.970375	1.32673	3.30633	2.29642	0.904054	2	FALSE
ENSG00000172780	RAB43	0.00989278	20	8	0.0011683	Testis	0.867025	Minor_Salivary_Gland	11.3903	8.43e-17	0.457824	-2.67677	3.24651	1.07857	1.10971	8	FALSE
ENSG00000165716	FAM69B	0.00990782	23	13	0.00115236	Cells_Cultured_fibroblasts	0.909779	Brain_Cerebellum	2.1343	0.0290463	0.44276	-1.74785	3.25042	0.288828	1.0933	13	FALSE
ENSG00000183077	AFMID	0.00992241	10	3	0.0118472	Whole_Blood	0.172351	Thyroid	2.931	0.00818582	0.877602	-1.36469	2.51666	0.865001	1.36405	3	FALSE
ENSG00000055957	ITIH1	0.00993724	3	3	0.00991298	Heart_Atrial_Appendage	0.0691864	Nerve_Tibial	1.60789	0.392582	0.392582	-2.57885	-1.8172	-2.16855	0.384231	3	FALSE
ENSG00000064102	INTS13	0.00993736	6	4	0.000898816	Stomach	0.881451	Brain_Spinal_cord_cervical_c-1	2.95961	3.69e-18	0.110898	-0.523298	3.32042	0.835881	1.39305	4	FALSE
ENSG00000138035	PNPT1	0.00995875	10	5	0.0243618	Muscle_Skeletal	0.914076	Brain_Cerebellum	3.49532	9.05e-17	0.530096	-2.25137	1.20286	-0.72205	1.43824	5	FALSE
ENSG00000203867	RBM20	0.00996483	17	13	0.0539015	Brain_Hypothalamus	0.8326	Brain_Cerebellum	4.05853	0.00125968	0.167163	-1.92763	1.14893	-0.728197	0.893328	13	FALSE
ENSG00000204634	TBC1D8	0.00998465	14	11	0.0106116	Adipose_Subcutaneous	0.843076	Brain_Caudate_basal_ganglia	4.03812	0.0131831	0.139401	-1.70181	2.55524	-0.111744	1.16537	11	FALSE
ENSG00000196437	ZNF569	0.00998526	8	7	0.00126629	Esophagus_Gastroesophageal_Junction	0.56186	Breast_Mammary_Tissue	2.67363	0.0118559	0.473138	-3.22351	0.837144	-0.851102	1.46818	7	FALSE
ENSG00000104325	DECR1	0.00998541	13	11	0.00144661	Adipose_Visceral_Omentum	0.728178	Skin_Sun_Exposed_Lower_leg	3.12291	0.00123804	0.341287	-3.18519	2.30935	0.70521	1.4917	11	FALSE
ENSG00000156486	KCNS2	0.00999717	6	5	0.0482012	Brain_Caudate_basal_ganglia	0.451254	Brain_Putamen_basal_ganglia	1.60282	0.397685	0.397685	-1.97559	1.40739	0.558721	1.25971	5	FALSE
ENSG00000241644	INMT	0.00999846	23	11	0.0577366	Esophagus_Gastroesophageal_Junction	0.971322	Lung	8.18413	0.00558267	0.318995	-1.89769	1.45692	-0.666397	0.896324	11	FALSE
ENSG00000163312	HELQ	0.00999872	5	3	0.036491	Testis	0.440408	Brain_Cerebellum	1.56439	0.461405	0.461405	-0.771504	2.09141	0.35699	1.33505	3	FALSE
ENSG00000106609	TMEM248	0.00999945	9	7	0.0160373	Testis	0.763656	Skin_Not_Sun_Exposed_Suprapubic	2.90028	0.00321394	0.246727	-2.40807	0.300684	-1.43469	0.839725	7	FALSE
ENSG00000196427	NBPF4	0.0100018	4	4	0.0019437	Breast_Mammary_Tissue	0.812714	Testis	1.18428	0.867867	0.867867	-3.0987	1.26559	-0.122324	2.03512	4	FALSE
ENSG00000251538	LINC02201	0.0100074	1	1	0.0100074	Testis	0.0100074	Testis	1	1	1	-2.57557	-2.57557	-2.57557	NA	1	FALSE
ENSG00000185313	SCN10A	0.010013	3	2	0.0032802	Heart_Atrial_Appendage	0.437921	Heart_Left_Ventricle	1.00862	0.991376	0.991376	0.569004	2.94018	1.4283	1.3134	2	FALSE
ENSG00000273033	LINC02035	0.0100139	22	12	0.00690793	Colon_Sigmoid	0.926764	Whole_Blood	7.22224	1.82e-17	0.335597	-1.72498	2.71618	1.36597	1.30837	12	FALSE
ENSG00000186115	CYP4F2	0.0100154	15	9	0.00111404	Esophagus_Mucosa	0.53746	Whole_Blood	5.24053	0.00031162	0.330427	-3.02668	3.26002	0.417889	1.90447	9	FALSE
ENSG00000006116	CACNG3	0.010025	2	1	0.010025	Testis	0.010025	Testis	1	1	1	-0.629264	2.57496	0.97285	2.26573	1	FALSE
ENSG00000071794	HLTF	0.0100278	31	11	0.00119685	Breast_Mammary_Tissue	0.575461	Minor_Salivary_Gland	13.4469	1.26e-15	0.460626	-3.23963	-0.560027	-1.84192	0.716695	11	FALSE
ENSG00000125863	MKKS	0.0100544	22	14	0.00266199	Brain_Putamen_basal_ganglia	0.964129	Artery_Aorta	7.15661	8.75e-17	0.343698	-3.00429	1.61953	-0.413406	1.39791	14	FALSE
ENSG00000130226	DPP6	0.0100655	13	13	0.0115876	Pancreas	0.945051	Brain_Caudate_basal_ganglia	1.91257	0.169934	0.169934	-2.52446	1.26204	-0.711746	1.16993	13	FALSE
ENSG00000162944	RFTN2	0.0100751	15	5	0.000338688	Breast_Mammary_Tissue	0.931643	Pituitary	8.6267	2.38e-17	0.752852	-3.58376	0.085778	-2.33093	1.04901	5	FALSE
ENSG00000119899	SLC17A5	0.0100968	23	9	0.0163964	Artery_Aorta	0.816066	Brain_Cerebellar_Hemisphere	13.1584	9.63e-17	0.481377	-1.47684	2.39997	0.953375	0.89154	9	FALSE
ENSG00000271192	AC006058.2	0.0101148	2	1	0.0101148	Cells_Cultured_fibroblasts	0.0101148	Cells_Cultured_fibroblasts	1	1	1	2.57188	2.89633	2.7341	0.229417	1	FALSE
ENSG00000089818	NECAP1	0.010122	23	9	0.00432571	Whole_Blood	0.895679	Heart_Atrial_Appendage	12.143	0.00016685	0.418473	-2.85338	1.54408	-0.359633	1.59865	9	FALSE
ENSG00000106351	AGFG2	0.0101298	5	3	0.00259709	Brain_Cerebellum	0.346214	Skin_Sun_Exposed_Lower_leg	1.1626	0.889957	0.889957	-3.01179	1.09879	-0.653725	1.55956	3	FALSE
ENSG00000223865	HLA-DPB1	0.0101442	23	17	0.00836516	Testis	0.896374	Brain_Caudate_basal_ganglia	5.90264	0.006219	0.209422	-2.63696	1.81031	0.0221768	1.09469	17	FALSE
ENSG00000100372	SLC25A17	0.0101627	15	7	0.00289358	Uterus	0.831463	Nerve_Tibial	6.34243	0.000911561	0.389705	-3.12122	0.411272	-0.865487	1.1469	7	FALSE
ENSG00000062725	APPBP2	0.0101655	4	2	0.0035937	Brain_Anterior_cingulate_cortex_BA24	0.307418	Minor_Salivary_Gland	1.06398	0.936019	0.936019	-2.91179	4.2131	-0.225557	3.08038	2	FALSE
ENSG00000246705	H2AFJ	0.010175	15	7	0.00517189	Colon_Transverse	0.927939	Nerve_Tibial	3.82767	0.0104326	0.197755	-3.02704	2.79613	-0.0452612	1.44513	7	FALSE
ENSG00000152034	MCHR2	0.0102014	4	2	0.0697744	Brain_Cortex	0.0705593	Brain_Nucleus_accumbens_basal_ganglia	1.28485	0.715152	0.715152	-1.89008	3.9657	0.517639	2.87435	2	FALSE
ENSG00000088832	FKBP1A	0.0102126	28	5	0.000145038	Adipose_Visceral_Omentum	0.916061	Brain_Caudate_basal_ganglia	20.677	2.02e-15	0.727987	-3.99171	0.662772	-2.67522	1.19749	5	FALSE
ENSG00000167191	GPRC5B	0.0102233	13	9	0.00581331	Brain_Cerebellum	0.484638	Colon_Sigmoid	3.53053	0.0393126	0.209689	-2.75813	1.63926	-1.17341	1.30351	9	FALSE
ENSG00000233903	Z83851.1	0.0102419	5	4	0.00600682	Testis	0.777929	Pancreas	3.44906	0.046772	0.215466	-2.74741	-0.282018	-1.64537	1.10813	4	FALSE
ENSG00000145979	TBC1D7	0.0102711	44	6	2.02e-13	Artery_Tibial	0.984907	Esophagus_Muscularis	22.8035	0.000752113	0.898676	-7.34745	4.77666	1.23496	1.98126	6	FALSE
ENSG00000276814	AC004801.6	0.0102804	4	4	0.026632	Esophagus_Mucosa	0.815069	Uterus	1.38649	0.781961	0.781961	-1.981	2.21687	0.446771	1.8102	4	FALSE
ENSG00000025708	TYMP	0.0102856	32	10	0.0114416	Adipose_Subcutaneous	0.481402	Adrenal_Gland	15.1583	3.46e-07	0.562317	-0.704049	2.52891	1.66167	0.613568	10	FALSE
ENSG00000116039	ATP6V1B1	0.010293	19	16	0.0287951	Esophagus_Gastroesophageal_Junction	0.796325	Colon_Sigmoid	4.1553	5.36e-17	0.196001	-1.81665	2.18628	0.760962	1.11997	16	FALSE
ENSG00000122224	LY9	0.010297	1	1	0.010297	Cells_EBV-transformed_lymphocytes	0.010297	Cells_EBV-transformed_lymphocytes	1	1	1	-2.56569	-2.56569	-2.56569	NA	1	FALSE
ENSG00000172361	CFAP53	0.010324	5	5	0.00504836	Thyroid	0.551705	Brain_Cerebellar_Hemisphere	1.84831	0.342163	0.342163	-2.80393	2.70692	-0.228006	2.04602	5	FALSE
ENSG00000157020	SEC13	0.0103274	3	2	0.0124141	Nerve_Tibial	0.161948	Artery_Aorta	1.11654	0.883457	0.883457	1.39855	2.50015	1.87424	0.565955	2	FALSE
ENSG00000184402	SS18L1	0.01033	19	13	0.00683892	Adipose_Visceral_Omentum	0.895074	Heart_Left_Ventricle	7.14986	1.15e-16	0.24514	-2.70459	0.133326	-1.20508	0.709323	13	FALSE
ENSG00000166224	SGPL1	0.0103469	15	10	0.0139148	Skin_Sun_Exposed_Lower_leg	0.80021	Lung	7.14718	4.12e-05	0.297705	-1.86635	2.45946	0.0268648	1.31344	10	FALSE
ENSG00000173599	PC	0.0103478	9	5	0.00245654	Brain_Cerebellum	0.733939	Esophagus_Mucosa	2.41829	5.44e-18	0.169381	-2.10219	3.02864	0.306095	1.94742	5	FALSE
ENSG00000127418	FGFRL1	0.0103523	26	12	0.00191133	Brain_Substantia_nigra	0.92505	Stomach	8.10442	8.24e-05	0.271401	-3.10368	1.99138	-0.439231	1.14887	12	FALSE
ENSG00000162692	VCAM1	0.010407	14	7	0.0256937	Heart_Left_Ventricle	0.915885	Muscle_Skeletal	8.09199	4.25e-18	0.373101	-1.32773	2.23081	0.128741	1.09258	7	FALSE
ENSG00000111644	ACRBP	0.010414	5	2	0.00501028	Adipose_Visceral_Omentum	0.675329	Prostate	1.23821	0.761788	0.761788	-0.48893	2.80637	0.338682	1.40325	2	FALSE
ENSG00000198093	ZNF649	0.0104175	33	9	0.010782	Brain_Spinal_cord_cervical_c-1	0.747685	Adipose_Subcutaneous	14.857	1.43e-05	0.525311	-2.54969	0.387713	-1.55003	0.639919	9	FALSE
ENSG00000144648	ACKR2	0.0104364	13	10	0.00293146	Thyroid	0.968933	Uterus	2.92829	0.00342426	0.177904	-0.952518	2.97484	0.581838	1.25129	10	FALSE
ENSG00000065615	CYB5R4	0.0104595	5	5	0.0287727	Adipose_Visceral_Omentum	0.610803	Cells_Cultured_fibroblasts	1.46643	0.584541	0.584541	-1.80729	2.18659	0.404979	1.57694	5	FALSE
ENSG00000131233	GJA9	0.010484	4	1	0.010484	Brain_Anterior_cingulate_cortex_BA24	0.010484	Brain_Anterior_cingulate_cortex_BA24	1	1	1	-2.55944	1.45058	-0.238132	1.91649	1	FALSE
ENSG00000221916	C19orf73	0.0104867	8	7	0.00139082	Spleen	0.728749	Breast_Mammary_Tissue	2.19278	0.147217	0.147217	-3.19655	1.79984	-1.01788	1.71445	7	FALSE
ENSG00000278599	TBC1D3E	0.0104957	1	1	0.0104957	Testis	0.0104957	Testis	1	1	1	2.55906	2.55906	2.55906	NA	1	FALSE
ENSG00000180043	FAM71E2	0.0104961	5	3	0.0364408	Skin_Sun_Exposed_Lower_leg	0.336205	Testis	2.52264	0.0036747	0.478601	-2.09197	1.52373	0.0470766	1.68082	3	FALSE
ENSG00000225399	AC121247.1	0.0105036	23	4	0.00592898	Brain_Anterior_cingulate_cortex_BA24	0.943266	Esophagus_Mucosa	17.1476	4.29e-17	0.64666	-2.75168	1.7677	-0.718964	0.918803	4	FALSE
ENSG00000183011	NAA38	0.0105161	24	16	0.00403909	Stomach	0.922411	Muscle_Skeletal	6.09681	0.000415314	0.264449	-0.846629	2.87509	1.29165	1.01558	16	FALSE
ENSG00000197457	STMN3	0.0105184	25	14	0.017067	Esophagus_Mucosa	0.982411	Brain_Cerebellar_Hemisphere	6.75259	0.000140582	0.263741	-1.94469	2.38526	0.407414	1.19878	14	FALSE
ENSG00000187535	IFT140	0.0105267	34	9	0.000871934	Pituitary	0.939815	Adipose_Visceral_Omentum	14.4418	1.28e-15	0.500438	-2.27883	3.32889	1.38995	1.3532	9	FALSE
ENSG00000143924	EML4	0.010529	26	14	0.00422406	Kidney_Cortex	0.849758	Skin_Sun_Exposed_Lower_leg	8.17336	0.00776572	0.356989	-1.25279	2.86093	0.800804	0.939874	14	FALSE
ENSG00000139625	MAP3K12	0.0105712	7	6	0.0159432	Nerve_Tibial	0.992098	Whole_Blood	1.722	0.433938	0.433938	-1.74514	2.41021	0.267897	1.51617	6	FALSE
ENSG00000174446	SNAPC5	0.0105922	31	9	0.00820879	Brain_Putamen_basal_ganglia	0.984731	Adrenal_Gland	14.5055	2.54e-05	0.575638	-2.17538	2.64336	0.82652	1.12319	9	FALSE
ENSG00000028137	TNFRSF1B	0.0105987	5	5	0.0497557	Breast_Mammary_Tissue	0.357692	Colon_Sigmoid	1.99911	0.247148	0.247148	-1.86052	1.96206	0.854872	1.56581	5	FALSE
ENSG00000142632	ARHGEF19	0.0106156	48	26	0.00845252	Adrenal_Gland	0.975619	Artery_Tibial	7.03307	6.11e-16	0.264007	-0.402408	2.63344	0.807116	0.601757	26	FALSE
ENSG00000128617	OPN1SW	0.0106184	25	5	0.0118853	Lung	0.455333	Small_Intestine_Terminal_Ileum	16.4228	7.65e-19	0.635658	-2.51553	0.746553	-1.67064	0.721251	5	FALSE
ENSG00000178498	DTX3	0.0106498	7	4	0.00103462	Lung	0.702321	Pituitary	1.99612	0.00884766	0.928089	-1.84485	3.28094	0.814429	2.11595	4	FALSE
ENSG00000114948	ADAM23	0.0106536	23	14	0.00933387	Artery_Aorta	0.769736	Brain_Hypothalamus	7.31972	0.0048214	0.359908	-2.59958	0.29272	-1.41331	0.818937	14	FALSE
ENSG00000254810	AP001189.3	0.010654	16	4	0.00234329	Pancreas	0.901258	Artery_Coronary	11.6812	2.68e-17	0.5223	-3.04288	1.08611	-0.114201	0.978059	4	FALSE
ENSG00000164500	C7orf72	0.0106822	2	2	0.0169942	Testis	0.713831	Pituitary	1.50935	0.490652	0.490652	0.366716	2.38683	1.37677	1.42844	2	FALSE
ENSG00000138639	ARHGAP24	0.0106871	22	16	0.0149177	Nerve_Tibial	0.97931	Whole_Blood	6.29164	4.47e-18	0.214211	-2.43437	1.43061	-0.490543	1.37922	16	FALSE
ENSG00000128313	APOL5	0.0107145	8	5	0.000295187	Nerve_Tibial	0.167265	Muscle_Skeletal	4.76461	0.0761119	0.198571	-3.61949	2.35148	-1.84885	1.90513	5	FALSE
ENSG00000105737	GRIK5	0.01072	11	6	0.00313722	Small_Intestine_Terminal_Ileum	0.80451	Heart_Left_Ventricle	3.58875	3.44e-17	0.370787	-0.716587	2.95396	0.47064	0.935596	6	FALSE
ENSG00000111229	ARPC3	0.0107281	12	8	6.11e-05	Brain_Hypothalamus	0.995882	Muscle_Skeletal	5.00988	0.00143518	0.251801	-1.11109	4.00849	0.502533	1.24432	8	FALSE
ENSG00000228541	AC093159.1	0.0107412	3	3	0.0138754	Brain_Cortex	0.981534	Brain_Substantia_nigra	1.09389	0.909157	0.909157	-2.20668	2.46047	0.0923136	2.33434	3	FALSE
ENSG00000241697	TMEFF1	0.010747	18	12	0.015752	Artery_Coronary	0.349314	Breast_Mammary_Tissue	3.34952	3.55e-17	0.199139	-2.41461	1.91768	-1.36949	0.943681	12	FALSE
ENSG00000165325	DEUP1	0.0107482	9	8	0.00938468	Adrenal_Gland	0.994343	Breast_Mammary_Tissue	3.26463	0.0396802	0.22565	-2.59771	1.89714	-0.420072	1.40141	8	FALSE
ENSG00000111846	GCNT2	0.0107488	19	10	0.00103058	Breast_Mammary_Tissue	0.898169	Colon_Transverse	6.24891	0.00174663	0.294154	-3.28204	1.94814	-0.862391	1.51732	10	FALSE
ENSG00000104365	IKBKB	0.0107507	12	10	0.00354932	Brain_Cerebellar_Hemisphere	0.991627	Prostate	1.97829	0.0969241	0.0969241	-1.82199	2.91566	0.313491	1.47764	10	FALSE
ENSG00000136244	IL6	0.010774	3	2	0.00262861	Cells_Cultured_fibroblasts	0.623809	Brain_Amygdala	1.12632	0.873676	0.873676	-0.49046	3.00813	0.728643	1.97569	2	FALSE
ENSG00000119938	PPP1R3C	0.0107741	20	8	0.00669121	Kidney_Cortex	0.878814	Artery_Aorta	11.547	1.14e-07	0.648034	-2.71183	1.78828	0.457976	1.31204	8	FALSE
ENSG00000106415	GLCCI1	0.0107806	10	9	0.00323475	Artery_Tibial	0.995673	Thyroid	2.19217	0.00961675	0.338807	-1.75905	2.9445	0.0083423	1.39298	9	FALSE
ENSG00000100104	SRRD	0.0108607	12	6	0.169853	Skin_Not_Sun_Exposed_Suprapubic	0.983663	Liver	4.56806	0.00572461	0.188816	-1.17928	1.37268	0.0192274	0.979339	6	FALSE
ENSG00000145934	TENM2	0.0108666	11	9	0.0121258	Lung	0.701183	Cells_Cultured_fibroblasts	2.42486	0.0579857	0.149275	-1.68317	2.50846	-0.0375251	1.26299	9	FALSE
ENSG00000104825	NFKBIB	0.010867	31	11	0.0116412	Brain_Cerebellum	0.77095	Liver	10.6724	2.12e-18	0.495963	0.291132	2.52284	1.35595	0.438702	11	FALSE
ENSG00000066654	THUMPD1	0.0108832	17	8	0.00233919	Artery_Aorta	0.980707	Colon_Sigmoid	4.56063	0.00125956	0.158316	-1.01375	3.0434	0.893477	1.2947	8	FALSE
ENSG00000244414	CFHR1	0.0108861	25	8	0.00254572	Ovary	0.998973	Spleen	11.6252	3.45e-18	0.450715	-1.93061	3.01785	-0.231905	1.249	8	FALSE
ENSG00000249937	LINC02223	0.0108919	9	6	0.0337817	Brain_Hypothalamus	0.902218	Skin_Sun_Exposed_Lower_leg	2.97717	0.0406898	0.198624	-1.48669	2.12267	0.304183	1.15544	6	FALSE
ENSG00000165916	PSMC3	0.0109021	26	10	0.00597696	Brain_Cerebellum	0.730088	Artery_Aorta	9.21986	0.00133146	0.344815	-2.74904	0.950808	-1.32611	0.748018	10	FALSE
ENSG00000159884	CCDC107	0.0109084	20	9	0.00313537	Adrenal_Gland	0.986194	Adipose_Visceral_Omentum	9.85499	6.74e-17	0.437633	-1.41503	2.95414	1.11297	1.10665	9	FALSE
ENSG00000162992	NEUROD1	0.0109197	1	1	0.0109197	Small_Intestine_Terminal_Ileum	0.0109197	Small_Intestine_Terminal_Ileum	1	1	1	2.54526	2.54526	2.54526	NA	1	FALSE
ENSG00000106305	AIMP2	0.0109355	9	5	0.0379625	Esophagus_Mucosa	0.549692	Muscle_Skeletal	3.24872	0.104316	0.228205	-2.07526	1.73675	0.965224	1.19463	5	FALSE
ENSG00000172766	NAA16	0.0109393	11	7	0.00658177	Muscle_Skeletal	0.430121	Colon_Transverse	4.57063	0.0214637	0.175633	-2.7173	2.04197	0.691386	1.59958	7	FALSE
ENSG00000259839	AC007614.1	0.010953	2	2	0.0167377	Brain_Cerebellar_Hemisphere	0.323529	Brain_Cerebellum	1.83302	0.166977	0.166977	-2.39242	-0.987231	-1.68982	0.993618	2	FALSE
ENSG00000126460	PRRG2	0.0109587	7	3	0.0221941	Liver	0.106627	Thyroid	1.1166	0.889588	0.889588	-0.546987	2.28703	1.35849	1.02216	3	FALSE
ENSG00000278035	AL121895.2	0.0109618	1	1	0.0109618	Brain_Nucleus_accumbens_basal_ganglia	0.0109618	Brain_Nucleus_accumbens_basal_ganglia	1	1	1	2.54391	2.54391	2.54391	NA	1	FALSE
ENSG00000180425	C11orf71	0.0109637	14	4	0.0689797	Adipose_Subcutaneous	0.805667	Skin_Sun_Exposed_Lower_leg	6.97222	4.27e-17	0.325271	-1.81855	1.1468	-0.320302	0.87996	4	FALSE
ENSG00000198121	LPAR1	0.0110001	14	9	0.0119774	Stomach	0.744081	Brain_Hippocampus	5.57458	0.00379794	0.244507	-2.51281	1.74234	-0.267671	1.22327	9	FALSE
ENSG00000105072	C19orf44	0.0110132	43	13	0.0212893	Spleen	0.61204	Brain_Nucleus_accumbens_basal_ganglia	18.9265	1.84e-15	0.738504	0.507164	2.30281	1.67913	0.354802	13	FALSE
ENSG00000003402	CFLAR	0.0110204	4	3	0.00218377	Brain_Cerebellar_Hemisphere	0.140016	Esophagus_Mucosa	1.67364	0.435216	0.435216	-2.04311	3.06403	0.425165	2.28407	3	FALSE
ENSG00000136842	TMOD1	0.011038	9	7	0.00376298	Ovary	0.968115	Esophagus_Gastroesophageal_Junction	3.10343	0.00258094	0.152341	-2.59339	2.89738	-0.322289	1.57919	7	FALSE
ENSG00000054277	OPN3	0.0110746	22	15	0.031255	Colon_Sigmoid	0.927175	Esophagus_Muscularis	8.04532	8.8e-05	0.27455	-1.88519	2.15381	0.174516	1.04999	15	FALSE
ENSG00000131378	RFTN1	0.011138	16	13	0.00274597	Stomach	0.959336	Esophagus_Muscularis	3.19686	0.05217	0.133479	-2.43573	2.99483	-0.404077	1.42366	13	FALSE
ENSG00000123094	RASSF8	0.0111523	7	7	0.0757656	Colon_Sigmoid	0.747163	Cells_Cultured_fibroblasts	1.99011	0.331703	0.331703	-1.167	1.7758	0.291048	1.2391	7	FALSE
ENSG00000241973	PI4KA	0.011171	33	6	3.11e-05	Testis	0.968437	Muscle_Skeletal	24.3309	3.67e-07	0.839765	-4.16506	0.13411	-2.3077	0.929974	6	FALSE
ENSG00000271367	AL034374.2	0.0111877	4	2	0.00292279	Brain_Putamen_basal_ganglia	0.504486	Brain_Spinal_cord_cervical_c-1	1.1034	0.896601	0.896601	0.124259	2.97574	1.04334	1.30722	2	FALSE
ENSG00000175318	GRAMD2A	0.0112025	7	7	0.00356443	Skin_Sun_Exposed_Lower_leg	0.385138	Heart_Atrial_Appendage	1.27712	0.715627	0.715627	-2.91434	1.45989	-0.89392	1.53777	7	FALSE
ENSG00000197483	ZNF628	0.0112099	10	5	0.0686371	Artery_Tibial	0.606351	Cells_Cultured_fibroblasts	1.85895	0.283798	0.283798	-2.36921	1.00861	-0.654079	1.14604	5	FALSE
ENSG00000228526	MIR34AHG	0.0112099	8	2	0.0138515	Esophagus_Mucosa	0.102385	Kidney_Cortex	1.03089	0.969107	0.969107	-2.46109	0.62818	-0.981611	1.09863	2	FALSE
ENSG00000124587	PEX6	0.0112327	49	1	0.00231979	Colon_Sigmoid	0.109864	Brain_Amygdala	45.6453	4.51e-15	45.6453	-3.04591	-1.5988	-2.47404	0.328604	1	FALSE
ENSG00000099942	CRKL	0.0112456	5	4	0.00312093	Esophagus_Muscularis	0.902011	Artery_Tibial	1.83389	0.172612	0.172612	-0.556603	2.95557	1.3783	1.61237	4	FALSE
ENSG00000163328	GPR155	0.0112664	13	11	0.0160681	Nerve_Tibial	0.940967	Muscle_Skeletal	2.78125	0.0308689	0.124429	-2.40736	2.21815	-0.0426247	1.12302	11	FALSE
ENSG00000085999	RAD54L	0.0112789	19	6	0.000865663	Muscle_Skeletal	0.582609	Colon_Sigmoid	10.1773	2.16e-17	0.528274	-3.3309	0.549578	-1.98575	0.825511	6	FALSE
ENSG00000250899	AC125807.2	0.011279	9	5	0.00548673	Thyroid	0.37456	Heart_Atrial_Appendage	1.33158	0.674998	0.674998	-0.887965	2.77698	0.865346	1.19079	5	FALSE
ENSG00000072163	LIMS2	0.0112896	29	19	0.00511697	Minor_Salivary_Gland	0.974668	Adipose_Visceral_Omentum	5.80464	2.97e-17	0.268336	-2.06094	2.79958	-0.129532	0.986509	19	FALSE
ENSG00000053254	FOXN3	0.0112922	10	8	0.0126799	Pancreas	0.978717	Esophagus_Muscularis	2.10133	0.216912	0.216912	-0.976333	2.49263	0.600049	1.23298	8	FALSE
ENSG00000165646	SLC18A2	0.0113157	12	7	0.00178884	Esophagus_Mucosa	0.848004	Adipose_Visceral_Omentum	4.73762	0.0241236	0.269733	-2.52068	3.12322	-0.319146	1.4336	7	FALSE
ENSG00000170502	NUDT9	0.0113292	19	16	0.0212549	Colon_Transverse	0.935009	Nerve_Tibial	4.03565	0.00203087	0.187104	-2.30343	0.829752	-0.695846	0.920619	16	FALSE
ENSG00000171448	ZBTB26	0.0113418	2	2	0.015271	Artery_Aorta	0.062862	Colon_Transverse	1.04483	0.955166	0.955166	1.86017	2.42589	2.14303	0.400025	2	FALSE
ENSG00000271447	MMP28	0.0113495	7	7	0.0370231	Artery_Tibial	0.729027	Artery_Aorta	2.19909	0.175854	0.175854	-1.40026	2.08551	0.695178	1.2139	7	FALSE
ENSG00000135744	AGT	0.0113594	31	11	3.92e-05	Brain_Cerebellar_Hemisphere	0.843528	Heart_Left_Ventricle	13.4731	0.000840428	0.500681	-4.11191	3.71457	0.637968	2.17788	11	FALSE
ENSG00000259511	UBE2Q2L	0.0113623	38	19	0.00118464	Testis	0.863303	Lung	8.53668	0.00655566	0.299476	-1.82529	3.24255	0.726984	0.90683	19	FALSE
ENSG00000198429	ZNF69	0.0113765	11	9	0.0013077	Skin_Sun_Exposed_Lower_leg	0.793323	Brain_Cerebellum	2.51853	0.133376	0.133376	-5.15479	3.21428	0.12212	2.21049	9	FALSE
ENSG00000107719	PALD1	0.0113866	17	15	0.0724318	Artery_Tibial	0.94938	Esophagus_Muscularis	3.18656	0.00063057	0.11558	-1.79639	1.48089	0.0746239	0.953094	15	FALSE
ENSG00000110367	DDX6	0.0113921	31	22	0.00556628	Adipose_Subcutaneous	0.959243	Whole_Blood	6.16864	3.76e-16	0.232174	-2.77229	1.62325	-0.331325	0.889083	22	FALSE
ENSG00000178053	MLF1	0.0114006	21	9	0.0811478	Colon_Transverse	0.933799	Cells_Cultured_fibroblasts	11.2712	4.23e-05	0.401023	-1.74406	1.70027	0.0461922	0.961598	9	FALSE
ENSG00000066117	SMARCD1	0.0114376	12	5	0.154866	Skin_Not_Sun_Exposed_Suprapubic	0.477017	Lung	6.04012	1.5e-18	0.22618	-0.476819	1.58749	1.00352	0.528978	5	FALSE
ENSG00000212939	Z97192.1	0.0114446	4	4	0.00707653	Spleen	0.144068	Small_Intestine_Terminal_Ileum	1.75061	0.458538	0.458538	-2.69322	-1.46081	-2.28239	0.556312	4	FALSE
ENSG00000235779	AC079779.3	0.011481	2	2	0.00614037	Testis	0.175606	Brain_Cerebellum	1.05933	0.94067	0.94067	-2.74019	1.35441	-0.69289	2.89532	2	FALSE
ENSG00000105607	GCDH	0.0114881	45	2	0.00962495	Brain_Cortex	0.596632	Liver	34.1816	3.37e-15	3.60261	-2.58902	0.52925	-1.90171	0.515172	2	FALSE
ENSG00000156639	ZFAND3	0.0114942	7	6	0.0129172	Brain_Putamen_basal_ganglia	0.828936	Muscle_Skeletal	2.14034	0.13985	0.13985	-2.58519	2.41653	-0.0958768	1.98352	6	FALSE
ENSG00000282872	C1orf232	0.0115195	1	1	0.0115195	Testis	0.0115195	Testis	1	1	1	-2.52653	-2.52653	-2.52653	NA	1	FALSE
ENSG00000173421	CCDC36	0.0115244	29	5	0.000860703	Brain_Anterior_cingulate_cortex_BA24	0.990441	Artery_Tibial	22.2431	9.87e-15	0.819438	-3.3325	1.57225	-0.87101	0.972545	5	FALSE
ENSG00000165915	SLC39A13	0.0115417	22	9	0.0330026	Cells_Cultured_fibroblasts	0.810611	Brain_Anterior_cingulate_cortex_BA24	8.58876	0.0010451	0.349821	-2.13205	-0.0754466	-1.17835	0.573675	9	FALSE
ENSG00000112561	TFEB	0.011546	7	5	0.00390777	Brain_Nucleus_accumbens_basal_ganglia	0.250356	Esophagus_Mucosa	2.05683	0.0249293	0.601135	-1.69544	2.88551	0.386071	1.79211	5	FALSE
ENSG00000115226	FNDC4	0.0115655	5	5	0.00750244	Thyroid	0.938538	Small_Intestine_Terminal_Ileum	1.37062	0.738671	0.738671	-2.67368	1.75814	-0.0582268	1.79631	5	FALSE
ENSG00000137204	SLC22A7	0.0115673	1	1	0.0115673	Testis	0.0115673	Testis	1	1	1	-2.52508	-2.52508	-2.52508	NA	1	FALSE
ENSG00000111615	KRR1	0.0115692	47	6	0.00476537	Brain_Cerebellum	0.537626	Cells_EBV-transformed_lymphocytes	28.2889	6.26e-07	0.952551	-2.82248	-0.616406	-2.10287	0.428194	6	FALSE
ENSG00000177212	OR2T33	0.0115742	4	4	0.000522493	Nerve_Tibial	0.158708	Testis	2.34358	0.2123	0.2123	-3.46895	-1.40943	-2.26461	0.899189	4	FALSE
ENSG00000180340	FZD2	0.0115933	9	7	0.0108481	Whole_Blood	0.941708	Ovary	1.48037	0.623692	0.623692	-2.54755	2.34668	-0.308569	1.88131	7	FALSE
ENSG00000184220	CMSS1	0.0116	20	14	0.0134889	Adipose_Subcutaneous	0.845335	Heart_Atrial_Appendage	6.7449	2.21e-16	0.232739	-2.47059	1.26102	-0.644616	0.957596	14	FALSE
ENSG00000087884	AAMDC	0.0116135	27	8	0.000305906	Spleen	0.84109	Testis	15.1293	5.22e-07	0.576126	-0.2005	3.61025	2.53867	0.835118	8	FALSE
ENSG00000117480	FAAH	0.0116219	37	10	0.00256238	Cells_EBV-transformed_lymphocytes	0.988113	Breast_Mammary_Tissue	14.421	1.08e-15	0.502365	-2.39853	3.01588	0.363846	1.18163	10	FALSE
ENSG00000110799	VWF	0.0116254	11	6	0.000913797	Thyroid	0.853697	Brain_Spinal_cord_cervical_c-1	1.99513	0.179494	0.179494	-0.818274	3.3158	1.61233	1.55105	6	FALSE
ENSG00000178093	TSSK6	0.0116297	17	13	0.0116498	Vagina	0.92402	Pituitary	3.66646	0.229309	0.229309	-2.16605	2.52258	-0.974973	1.0725	13	FALSE
ENSG00000230746	AC006007.1	0.0116338	7	5	0.110621	Colon_Sigmoid	0.862728	Prostate	2.88629	0.100932	0.100932	-0.172902	2.44843	0.918365	0.906954	5	FALSE
ENSG00000163825	RTP3	0.0116597	3	2	0.00251957	Muscle_Skeletal	0.314998	Spleen	2.00453	0.0063707	0.989104	-3.02098	-1.00479	-2.15024	1.03578	2	FALSE
ENSG00000151208	DLG5	0.011675	43	2	0.00422596	Muscle_Skeletal	0.269958	Prostate	36.5474	4.05e-06	1.44151	1.10316	2.86078	1.86888	0.293857	2	FALSE
ENSG00000187581	COX8C	0.0116906	4	1	0.00972974	Testis	0.0139944	Cells_EBV-transformed_lymphocytes	2	3.53e-16	2	2.08035	2.82269	2.48643	0.310153	1	FALSE
ENSG00000204290	BTNL2	0.0117349	16	14	0.0031659	Brain_Nucleus_accumbens_basal_ganglia	0.970816	Brain_Cortex	3.00148	0.00120967	0.15927	-0.629779	2.95115	0.975074	1.12734	14	FALSE
ENSG00000223646	AC002463.1	0.0117414	1	1	0.0117414	Testis	0.0117414	Testis	1	1	1	2.51982	2.51982	2.51982	NA	1	FALSE
ENSG00000204439	C6orf47	0.0117832	2	1	0.0117832	Skin_Not_Sun_Exposed_Suprapubic	0.0117832	Skin_Not_Sun_Exposed_Suprapubic	1	1	1	-2.51857	-0.91374	-1.71616	1.13479	1	FALSE
ENSG00000253678	AC104964.1	0.0117964	30	7	0.00590777	Brain_Hypothalamus	0.194415	Brain_Amygdala	17.7158	1.46e-15	0.670318	-2.10793	2.75286	2.10592	0.878265	7	FALSE
ENSG00000135631	RAB11FIP5	0.011803	11	9	0.0342551	Testis	0.968789	Whole_Blood	1.97149	0.257934	0.257934	-0.360612	2.11706	0.458088	0.836037	9	FALSE
ENSG00000151116	UEVLD	0.0118053	4	2	0.00533702	Whole_Blood	0.48549	Uterus	1.12595	0.874046	0.874046	0.697499	2.78596	1.53918	1.02632	2	FALSE
ENSG00000138621	PPCDC	0.0118092	41	17	0.0134672	Brain_Spinal_cord_cervical_c-1	0.417305	Brain_Hypothalamus	11.5135	1.1e-15	0.422847	-2.47117	1.01373	-1.44177	0.700673	17	FALSE
ENSG00000100591	AHSA1	0.0118203	14	7	0.0429286	Esophagus_Muscularis	0.634626	Colon_Transverse	4.66149	0.0330101	0.336883	-0.902175	2.0244	1.0435	0.824607	7	FALSE
ENSG00000236030	LINC01036	0.0118318	2	1	0.0103069	Brain_Cerebellar_Hemisphere	0.0164177	Brain_Cerebellum	1.94525	0.0547544	1.94525	2.3995	2.56536	2.48243	0.117283	1	FALSE
ENSG00000168314	MOBP	0.0118336	6	4	0.00491991	Nerve_Tibial	0.746472	Muscle_Skeletal	1.18553	0.807622	0.807622	-2.81223	0.440168	-1.02255	1.34248	4	FALSE
ENSG00000065609	SNAP91	0.0118366	14	11	0.0279383	Brain_Caudate_basal_ganglia	0.500839	Pituitary	3.24855	0.00113014	0.145313	0.673171	2.19815	1.33343	0.359438	11	FALSE
ENSG00000124172	ATP5E	0.0118445	6	6	0.0131906	Brain_Caudate_basal_ganglia	0.825361	Heart_Left_Ventricle	1.32581	0.678746	0.678746	-2.45414	2.47858	0.441964	1.61621	6	FALSE
ENSG00000158856	DMTN	0.0118593	35	9	0.00289686	Artery_Aorta	0.741917	Brain_Cerebellar_Hemisphere	19.1101	1.86e-15	0.773687	0.329316	2.97848	2.18133	0.636692	9	FALSE
ENSG00000162630	B3GALT2	0.011901	8	5	0.00105424	Pituitary	0.651228	Adipose_Visceral_Omentum	2.93893	0.0181165	0.466779	-1.73714	3.27564	0.268297	1.95759	5	FALSE
ENSG00000179119	SPTY2D1	0.011903	20	7	0.00142293	Adipose_Subcutaneous	0.403829	Ovary	8.4665	0.000249563	0.367315	-3.18996	1.28016	-1.98356	1.03951	7	FALSE
ENSG00000128833	MYO5C	0.0119066	14	10	0.0394407	Colon_Transverse	0.959928	Lung	4.85138	0.00894611	0.213832	-1.59043	2.05956	0.0583583	1.02854	10	FALSE
ENSG00000105576	TNPO2	0.0119276	25	5	0.00389092	Artery_Coronary	0.998061	Pancreas	19.2289	1.08e-17	0.9256	-2.88687	0.270266	-1.01441	0.594877	5	FALSE
ENSG00000169246	NPIPB3	0.0119325	30	16	0.00375044	Cells_EBV-transformed_lymphocytes	0.927852	Artery_Aorta	8.70993	0.000188961	0.332104	-1.79238	2.89842	0.156079	1.12761	16	FALSE
ENSG00000120696	KBTBD7	0.0119428	6	4	0.0074525	Pancreas	0.84807	Whole_Blood	1.23376	0.75031	0.75031	-0.855904	2.67592	1.1699	1.37018	4	FALSE
ENSG00000174684	B4GAT1	0.0119865	25	7	3.55e-05	Brain_Cortex	0.998502	Colon_Transverse	15.388	1.7e-17	0.611601	-2.64365	4.13495	0.0937585	1.3929	7	FALSE
ENSG00000116191	RALGPS2	0.011988	25	16	0.0115535	Esophagus_Mucosa	0.98615	Brain_Substantia_nigra	6.56066	0.00598613	0.325132	-1.31416	2.5255	0.590301	0.89704	16	FALSE
ENSG00000268573	AC011815.1	0.0119987	10	4	0.00845381	Brain_Cerebellum	0.454389	Brain_Caudate_basal_ganglia	2.0844	4.89e-17	0.847504	-1.37021	2.63339	0.781267	1.0971	4	FALSE
ENSG00000144468	RHBDD1	0.0120053	10	7	0.0184002	Artery_Tibial	0.994246	Brain_Anterior_cingulate_cortex_BA24	2.71548	8.58e-17	0.454064	-2.19794	2.35747	0.698431	1.6409	7	FALSE
ENSG00000143158	MPC2	0.0120169	26	14	0.00247004	Esophagus_Gastroesophageal_Junction	0.960033	Cells_Cultured_fibroblasts	9.00315	0.00686492	0.324666	-1.27622	3.02699	1.54662	0.830679	14	FALSE
ENSG00000131153	GINS2	0.0120545	5	5	0.00489369	Thyroid	0.977391	Esophagus_Mucosa	1.45714	0.61287	0.61287	-2.81395	0.0283401	-1.35786	1.24042	5	FALSE
ENSG00000244038	DDOST	0.0120616	9	8	0.00458215	Whole_Blood	0.840862	Breast_Mammary_Tissue	1.65536	0.444072	0.444072	-1.74917	2.83503	0.510334	1.56554	8	FALSE
ENSG00000090263	MRPS33	0.0120686	31	7	0.006666	Pituitary	0.984061	Heart_Atrial_Appendage	16.6362	1.57e-15	0.68402	-2.71308	2.17714	-0.11582	1.27102	7	FALSE
ENSG00000233587	LINC01884	0.01207	1	1	0.01207	Testis	0.01207	Testis	1	1	1	-2.51009	-2.51009	-2.51009	NA	1	FALSE
ENSG00000082641	NFE2L1	0.0120762	9	8	0.029535	Lung	0.876157	Thyroid	2.45795	0.109179	0.109179	-1.35897	2.17627	0.373337	1.16072	8	FALSE
ENSG00000258512	LINC00239	0.0120916	9	6	0.0359846	Brain_Hypothalamus	0.264736	Whole_Blood	2.30047	7.28e-18	0.687661	-2.0971	2.09018	1.05525	1.41355	6	FALSE
ENSG00000059377	TBXAS1	0.0121028	4	2	0.00310232	Whole_Blood	0.878523	Colon_Transverse	1.04525	0.954751	0.954751	-1.07022	2.95741	0.425133	1.75054	2	FALSE
ENSG00000241978	AKAP2	0.0121238	10	9	0.00510118	Adipose_Subcutaneous	0.877531	Artery_Tibial	2.81933	0.0859972	0.142992	-1.64436	2.80057	0.529347	1.5339	9	FALSE
ENSG00000137145	DENND4C	0.0121305	21	7	0.000832565	Uterus	0.967377	Cells_Cultured_fibroblasts	11.1419	8.44e-17	0.578528	-3.34174	1.742	-0.660497	1.21343	7	FALSE
ENSG00000124299	PEPD	0.0121343	39	7	0.00338536	Brain_Anterior_cingulate_cortex_BA24	0.965638	Adipose_Subcutaneous	15.0304	0.00124031	0.544979	-2.93039	2.13687	-0.455352	1.25913	7	FALSE
ENSG00000074842	MYDGF	0.0121351	7	6	0.104517	Brain_Putamen_basal_ganglia	0.904054	Artery_Aorta	2.65807	7.42e-17	0.130897	-1.13633	1.62334	-0.10277	0.994205	6	FALSE
ENSG00000139832	RAB20	0.0121523	10	8	0.0287358	Heart_Atrial_Appendage	0.97378	Thyroid	3.06577	0.0468609	0.120523	-2.18709	1.85747	0.0786216	1.18936	8	FALSE
ENSG00000172575	RASGRP1	0.0121669	14	6	0.000589275	Esophagus_Mucosa	0.859727	Brain_Caudate_basal_ganglia	6.44599	0.00226749	0.473075	-1.95503	3.4365	1.23209	1.90022	6	FALSE
ENSG00000230417	LINC00595	0.0121673	10	8	0.0265824	Prostate	0.971307	Cells_EBV-transformed_lymphocytes	2.65956	0.023948	0.207937	-0.0359686	2.2176	1.0349	0.692049	8	FALSE
ENSG00000188368	PRR19	0.0121689	1	1	0.0121689	Brain_Cerebellum	0.0121689	Brain_Cerebellum	1	1	1	2.50721	2.50721	2.50721	NA	1	FALSE
ENSG00000120693	SMAD9	0.0121776	27	8	6.44e-05	Colon_Transverse	0.994132	Artery_Tibial	15.7214	2.5e-05	0.550406	-3.99599	2.65501	-0.371542	1.30165	8	FALSE
ENSG00000165475	CRYL1	0.012179	25	15	0.0382007	Brain_Amygdala	0.976443	Ovary	8.64704	0.00769576	0.319067	-1.91161	2.07269	-0.322539	1.14357	15	FALSE
ENSG00000112651	MRPL2	0.0121792	5	2	0.0177934	Artery_Tibial	0.0876764	Nerve_Tibial	1.03374	0.96626	0.96626	-0.935754	2.36989	0.443495	1.49051	2	FALSE
ENSG00000267151	MIR2117HG	0.0121856	3	3	0.0018775	Thyroid	0.736121	Skin_Sun_Exposed_Lower_leg	1.9282	0.0757054	0.0757054	0.336994	3.10896	1.33239	1.54227	3	FALSE
ENSG00000168802	CHTF8	0.0121912	3	2	0.0463276	Skin_Sun_Exposed_Lower_leg	0.0486855	Brain_Cortex	1.10873	0.891274	0.891274	-2.27225	1.9924	-0.750398	2.38009	2	FALSE
ENSG00000068615	REEP1	0.0121924	24	10	6.09e-05	Heart_Atrial_Appendage	0.961813	Esophagus_Mucosa	10.6599	0.0023079	0.363018	-4.00931	2.38196	-0.780306	1.65347	10	FALSE
ENSG00000104804	TULP2	0.0121948	28	6	0.00294512	Brain_Spinal_cord_cervical_c-1	0.89489	Heart_Left_Ventricle	16.9134	8.49e-18	0.656282	-0.537676	2.97341	1.66888	1.2107	6	FALSE
ENSG00000259763	LINC02157	0.0122111	5	2	0.00773435	Artery_Tibial	0.265795	Adipose_Subcutaneous	3.87447	0.00640597	1.06258	1.1128	2.66345	1.84097	0.71083	2	FALSE
ENSG00000262406	MMP12	0.0122126	4	3	0.00720688	Cells_Cultured_fibroblasts	0.214994	Skin_Not_Sun_Exposed_Suprapubic	1.16935	0.764641	0.764641	-2.68713	1.96703	-0.620564	1.94591	3	FALSE
ENSG00000136160	EDNRB	0.012245	5	4	0.0797592	Small_Intestine_Terminal_Ileum	0.967369	Skin_Sun_Exposed_Lower_leg	2.51822	0.146763	0.146763	-1.75209	0.531055	-0.473777	0.997879	4	FALSE
ENSG00000227206	AL645937.4	0.0122579	1	1	0.0122579	Testis	0.0122579	Testis	1	1	1	-2.50463	-2.50463	-2.50463	NA	1	FALSE
ENSG00000146243	IRAK1BP1	0.0122982	48	2	0.00079311	Heart_Left_Ventricle	0.476728	Cells_EBV-transformed_lymphocytes	36.6445	3.62e-15	2.91554	0.711576	3.35519	2.66364	0.65788	2	FALSE
ENSG00000243156	MICAL3	0.0123046	20	14	0.0178418	Skin_Sun_Exposed_Lower_leg	0.841153	Brain_Nucleus_accumbens_basal_ganglia	4.53584	3.6e-18	0.194103	-2.36888	2.18288	-0.0370369	1.29653	14	FALSE
ENSG00000179632	MAF1	0.0123072	21	13	0.0478467	Colon_Transverse	0.961292	Pancreas	2.42646	0.056418	0.22727	-1.97873	1.3165	-0.751144	0.778211	13	FALSE
ENSG00000164929	BAALC	0.0123261	19	14	0.00555209	Brain_Spinal_cord_cervical_c-1	0.794964	Brain_Nucleus_accumbens_basal_ganglia	4.65509	0.0704445	0.179079	-2.77312	1.98232	-0.400168	1.31545	14	FALSE
ENSG00000160710	ADAR	0.0123364	9	5	0.000498717	Adrenal_Gland	0.621684	Ovary	4.05289	0.0105673	0.266327	0.493466	3.48144	2.17737	0.972783	5	FALSE
ENSG00000133835	HSD17B4	0.0123374	21	11	0.0388633	Colon_Transverse	0.763425	Brain_Nucleus_accumbens_basal_ganglia	9.27104	1.52e-05	0.337311	-1.21426	2.06563	0.901875	0.965765	11	FALSE
ENSG00000115884	SDC1	0.0123629	15	13	0.00226571	Adrenal_Gland	0.802246	Skin_Sun_Exposed_Lower_leg	3.38158	0.244468	0.244468	-1.32408	3.05299	1.19866	1.41158	13	FALSE
ENSG00000158517	NCF1	0.0123766	8	5	0.0439968	Uterus	0.718017	Whole_Blood	3.83501	4.07e-17	0.167553	-2.01412	2.53774	0.203672	1.53375	5	FALSE
ENSG00000183671	GPR1	0.0123831	12	11	0.0198824	Adipose_Subcutaneous	0.964537	Breast_Mammary_Tissue	2.40757	0.218106	0.218106	-2.32856	0.0444613	-0.975482	0.797775	11	FALSE
ENSG00000164404	GDF9	0.0124322	35	4	0.0029748	Testis	0.855711	Adipose_Visceral_Omentum	26.2961	2.58e-15	0.967899	-2.97033	1.1362	-1.16177	0.678108	4	FALSE
ENSG00000167553	TUBA1C	0.0124359	26	16	0.00551159	Thyroid	0.998559	Whole_Blood	7.7252	0.000296643	0.267364	-1.11818	2.77551	0.374343	1.03001	16	FALSE
ENSG00000164330	EBF1	0.0124374	5	4	0.00261832	Cells_Cultured_fibroblasts	0.86068	Liver	1.48527	0.666089	0.666089	-3.00932	2.55876	-0.194306	2.02254	4	FALSE
ENSG00000233901	LINC01503	0.0124451	10	4	0.0103989	Skin_Not_Sun_Exposed_Suprapubic	0.945341	Muscle_Skeletal	4.94052	0.018263	0.591274	-2.56227	1.55584	-0.701073	1.49203	4	FALSE
ENSG00000047346	FAM214A	0.0124517	26	13	0.0567477	Thyroid	0.44826	Artery_Aorta	10.017	2.34e-17	0.345123	0.758319	2.03579	1.33056	0.389743	13	FALSE
ENSG00000106089	STX1A	0.0124558	9	4	0.00307707	Brain_Cerebellar_Hemisphere	0.817636	Colon_Transverse	2.08987	0.0540274	0.834695	-2.95993	1.35347	-0.22705	1.57077	4	FALSE
ENSG00000177628	GBA	0.0124638	22	11	0.0958734	Brain_Cerebellum	0.872788	Testis	5.04333	5.71e-17	0.329664	-1.6652	1.63888	0.494759	0.934283	11	FALSE
ENSG00000162073	PAQR4	0.0124688	8	6	0.0685738	Adipose_Subcutaneous	0.855737	Brain_Amygdala	4.11221	0.00121005	0.199766	-1.12416	1.82122	0.40338	0.965804	6	FALSE
ENSG00000100614	PPM1A	0.0124884	22	12	0.0143393	Adrenal_Gland	0.932316	Brain_Caudate_basal_ganglia	6.0709	0.000875903	0.24324	-2.44865	1.34659	-0.767262	0.951464	12	FALSE
ENSG00000114388	NPRL2	0.0124919	3	1	0.0124919	Adrenal_Gland	0.0124919	Adrenal_Gland	1	1	1	-0.986993	2.9186	1.47652	2.1438	1	FALSE
ENSG00000274363	AC087742.2	0.0124938	3	2	0.0774834	Brain_Putamen_basal_ganglia	0.083872	Brain_Cortex	1.3035	0.696496	0.696496	1.29778	1.76548	1.5973	0.260048	2	FALSE
ENSG00000108963	DPH1	0.0125047	41	2	8.28e-05	Cells_Cultured_fibroblasts	0.939186	Muscle_Skeletal	32.9863	3.24e-15	2.70396	-3.21555	3.93623	2.50408	1.52993	2	FALSE
ENSG00000231081	AL078587.1	0.0125076	14	6	0.0216858	Brain_Hippocampus	0.883246	Thyroid	9.83146	7.14e-05	0.359871	-2.29583	2.1016	-0.605226	1.27718	6	FALSE
ENSG00000198919	DZIP3	0.0125164	16	8	0.0272657	Cells_Cultured_fibroblasts	0.748953	Small_Intestine_Terminal_Ileum	8.75814	0.0057921	0.353033	-1.35921	2.20769	0.765306	1.2451	8	FALSE
ENSG00000137693	YAP1	0.0125243	7	7	0.0111361	Colon_Transverse	0.937183	Minor_Salivary_Gland	2.22856	0.138746	0.138746	-2.5384	1.02038	-0.410185	1.32555	7	FALSE
ENSG00000228058	LINC01736	0.0125277	5	3	0.00446878	Nerve_Tibial	0.771588	Brain_Substantia_nigra	1.99748	0.0163543	0.975707	-2.84302	0.655727	-0.968473	1.44116	3	FALSE
ENSG00000169118	CSNK1G1	0.0125338	11	5	0.00548772	Whole_Blood	0.80779	Ovary	6.49118	1.13e-17	0.283479	-2.77692	-0.243278	-2.04962	0.924243	5	FALSE
ENSG00000187730	GABRD	0.0125557	5	1	0.0125557	Skin_Sun_Exposed_Lower_leg	0.0125557	Skin_Sun_Exposed_Lower_leg	1	1	1	-2.49613	1.12215	-0.483426	1.61283	1	FALSE
ENSG00000185345	PRKN	0.0125559	11	5	0.0146997	Brain_Cortex	0.996922	Adipose_Visceral_Omentum	6.56007	1.97e-08	0.241274	-1.4547	2.43969	0.114327	1.18466	5	FALSE
ENSG00000277142	Z98882.1	0.012572	8	8	0.0169153	Thyroid	0.88342	Cells_EBV-transformed_lymphocytes	2.34222	0.100524	0.100524	-2.38854	1.72846	-0.0163605	1.48265	8	FALSE
ENSG00000184371	CSF1	0.0125742	15	6	0.00660071	Adipose_Visceral_Omentum	0.976927	Pituitary	9.27343	0.0010169	0.339731	-1.3812	3.8097	1.7039	1.2668	6	FALSE
ENSG00000167378	IRGQ	0.012583	12	7	0.0965362	Stomach	0.967301	Artery_Tibial	5.26038	4.72e-06	0.282966	-1.66188	0.377184	-0.612452	0.732544	7	FALSE
ENSG00000204334	ERICH2	0.0125856	20	10	0.00797867	Adrenal_Gland	0.94562	Brain_Cerebellar_Hemisphere	4.58426	1.44e-16	0.305611	-1.5167	2.65297	0.658776	1.28829	10	FALSE
ENSG00000204548	DEFB121	0.0125875	1	1	0.0125875	Testis	0.0125875	Testis	1	1	1	2.49523	2.49523	2.49523	NA	1	FALSE
ENSG00000269903	AC025165.4	0.01259	3	1	0.01259	Adrenal_Gland	0.01259	Adrenal_Gland	1	1	1	-2.70229	-1.07923	-2.09223	0.883373	1	FALSE
ENSG00000141258	SGSM2	0.0125926	28	14	0.00277354	Pancreas	0.977604	Colon_Transverse	8.40142	4.98e-08	0.282695	-2.47918	2.99178	0.39842	1.48489	14	FALSE
ENSG00000130528	HRC	0.0126021	8	1	0.0027187	Testis	0.585623	Artery_Coronary	6.54821	0.000113525	6.54821	-2.99787	-0.274813	-2.13311	1.0742	1	FALSE
ENSG00000120690	ELF1	0.0126052	3	2	0.0657047	Brain_Spinal_cord_cervical_c-1	0.944395	Nerve_Tibial	1.76791	0.232095	0.232095	-1.84043	-0.0697465	-0.898183	0.890813	2	FALSE
ENSG00000136710	CCDC115	0.0126077	24	5	0.0108158	Muscle_Skeletal	0.235859	Thyroid	16.7277	8.05e-18	0.714818	1.1854	2.54859	1.86719	0.287085	5	FALSE
ENSG00000171368	TPPP	0.0126175	36	26	0.0106661	Adipose_Subcutaneous	0.996968	Esophagus_Muscularis	5.57699	0.0191076	0.205192	-1.94143	2.55345	-0.086954	1.11848	26	FALSE
ENSG00000121210	TMEM131L	0.012625	10	5	0.000888272	Cells_Cultured_fibroblasts	0.029054	Artery_Aorta	3.83534	0.0356617	0.157505	-3.32371	2.70622	-1.99054	1.74182	5	FALSE
ENSG00000163930	BAP1	0.0126414	5	4	0.0196693	Kidney_Cortex	0.923194	Brain_Cortex	2.23358	0.207962	0.207962	-1.05639	2.3326	0.989609	1.48614	4	FALSE
ENSG00000100335	MIEF1	0.0126828	4	4	0.0436131	Brain_Putamen_basal_ganglia	0.768915	Brain_Cerebellar_Hemisphere	2.09782	0.125984	0.125984	-2.01779	0.35416	-0.597328	1.00707	4	FALSE
ENSG00000032444	PNPLA6	0.0126985	21	17	0.00812631	Cells_Cultured_fibroblasts	0.876774	Adipose_Subcutaneous	3.40016	1.23e-16	0.147071	-1.08214	2.64678	0.217345	1.05197	17	FALSE
ENSG00000176428	VPS37D	0.0127491	8	6	0.180154	Artery_Tibial	0.981595	Brain_Putamen_basal_ganglia	2.81196	0.0293815	0.124081	-1.19769	1.34028	0.0364282	0.862342	6	FALSE
ENSG00000100218	RSPH14	0.0127571	16	10	0.0249952	Testis	0.71581	Skin_Sun_Exposed_Lower_leg	5.48621	0.014458	0.190063	-1.5629	2.24148	1.07944	1.21039	10	FALSE
ENSG00000176387	HSD11B2	0.0127623	5	5	0.0272795	Vagina	0.969103	Small_Intestine_Terminal_Ileum	2.06783	0.144757	0.144757	-2.20749	1.28832	-0.150777	1.45434	5	FALSE
ENSG00000163661	PTX3	0.0127628	10	3	0.0113013	Brain_Cerebellum	0.39127	Whole_Blood	3.05123	0.000956974	0.8008	-0.912291	2.53324	1.26526	1.21973	3	FALSE
ENSG00000139793	MBNL2	0.0127643	8	7	0.0247536	Nerve_Tibial	0.991618	Artery_Aorta	2.52643	0.145373	0.145373	-1.14625	2.24523	0.0296858	1.185	7	FALSE
ENSG00000107859	PITX3	0.0127667	6	3	0.0111621	Muscle_Skeletal	0.150567	Cells_Cultured_fibroblasts	3.03374	0.0114283	0.878196	-2.53758	1.84096	-0.815183	1.81147	3	FALSE
ENSG00000171608	PIK3CD	0.0127761	20	2	0.00526614	Brain_Caudate_basal_ganglia	0.891904	Colon_Sigmoid	17.235	3.5e-17	0.9822	-2.79029	0.779069	0.222181	0.764879	2	FALSE
ENSG00000163069	SGCB	0.0127858	17	10	0.0563268	Esophagus_Muscularis	0.971567	Thyroid	4.57234	1.83e-18	0.204925	-1.95253	1.45116	-0.0115518	1.20081	10	FALSE
ENSG00000101460	MAP1LC3A	0.0128168	40	3	0.000215541	Breast_Mammary_Tissue	0.548349	Skin_Not_Sun_Exposed_Suprapubic	31.8029	3.13e-15	1.68648	0.600236	3.70007	1.87658	0.722082	3	FALSE
ENSG00000113389	NPR3	0.0128195	17	13	0.000376543	Lung	0.954516	Colon_Transverse	5.77289	0.00336279	0.209369	-1.55415	3.556	0.790865	1.73008	13	FALSE
ENSG00000152409	JMY	0.0128331	9	5	0.0419141	Pituitary	0.574698	Brain_Caudate_basal_ganglia	4.33939	0.00171121	0.197543	-1.2126	2.03437	0.964285	0.924033	5	FALSE
ENSG00000272248	AL138831.2	0.0128389	5	3	0.0377591	Breast_Mammary_Tissue	0.316727	Thyroid	3.48121	6.34e-05	0.312008	1.00121	2.07746	1.53337	0.38312	3	FALSE
ENSG00000151502	VPS26B	0.0128393	6	4	0.0180596	Colon_Transverse	0.26779	Adipose_Subcutaneous	1.75224	0.449835	0.449835	0.0675542	2.36439	1.26054	0.762682	4	FALSE
ENSG00000196504	PRPF40A	0.0128396	7	4	0.000925253	Esophagus_Muscularis	0.398279	Brain_Amygdala	4.34585	0.0203849	0.256113	-3.31232	0.844699	-2.15512	1.52903	4	FALSE
ENSG00000111817	DSE	0.0128661	12	11	0.0268597	Brain_Putamen_basal_ganglia	0.97924	Nerve_Tibial	2.54894	0.0371323	0.160838	-1.50184	2.21355	0.351982	1.03073	11	FALSE
ENSG00000187105	HEATR4	0.0128726	30	12	0.0174273	Breast_Mammary_Tissue	0.993722	Brain_Putamen_basal_ganglia	10.6257	0.00565738	0.413832	-1.47201	2.37757	0.82386	0.924719	12	FALSE
ENSG00000112144	ICK	0.0128898	8	8	0.0122504	Heart_Left_Ventricle	0.706736	Brain_Nucleus_accumbens_basal_ganglia	1.95551	0.240629	0.240629	-1.22024	2.50485	0.337208	1.22355	8	FALSE
ENSG00000153823	PID1	0.0129076	9	7	0.00362407	Small_Intestine_Terminal_Ileum	0.68338	Whole_Blood	2.07063	0.169997	0.169997	-2.90916	0.804033	-1.14717	1.05874	7	FALSE
ENSG00000143393	PI4KB	0.0129135	2	2	0.00318861	Brain_Cerebellar_Hemisphere	0.783412	Breast_Mammary_Tissue	1.0757	0.924297	0.924297	0.274876	2.94895	1.61191	1.89085	2	FALSE
ENSG00000107745	MICU1	0.0129153	17	7	0.0213333	Brain_Cortex	0.55295	Breast_Mammary_Tissue	9.71526	2.08e-17	0.335015	-2.23479	2.30203	-1.08232	1.39345	7	FALSE
ENSG00000225643	AL606491.1	0.0129273	5	2	0.0400776	Stomach	0.0494627	Esophagus_Gastroesophageal_Junction	1.07165	0.928345	0.928345	-3.32446	1.56434	-1.39485	1.82189	2	FALSE
ENSG00000007237	GAS7	0.0129335	11	8	0.000584394	Artery_Tibial	0.942022	Skin_Sun_Exposed_Lower_leg	2.78741	0.00453559	0.192032	-0.508163	3.43876	1.15235	1.27957	8	FALSE
ENSG00000181915	ADO	0.0129374	21	10	0.00152665	Thyroid	0.938538	Adipose_Subcutaneous	9.68309	9.89e-17	0.431856	-3.16957	1.61009	-0.837117	1.16651	10	FALSE
ENSG00000198756	COLGALT2	0.0129461	35	16	0.0011998	Thyroid	0.981457	Brain_Nucleus_accumbens_basal_ganglia	11.5241	8.87e-16	0.427393	-3.23893	2.44721	-0.203813	1.33294	16	FALSE
ENSG00000168589	DYNLRB2	0.0129542	3	2	0.107124	Thyroid	0.207463	Testis	2.84977	0.0198889	0.130342	-1.26057	1.61126	0.606971	1.61888	2	FALSE
ENSG00000117139	KDM5B	0.0129611	13	8	0.00164416	Esophagus_Muscularis	0.674674	Cells_Cultured_fibroblasts	4.46009	7.15e-17	0.192694	0.419743	3.14796	1.42198	0.698117	8	FALSE
ENSG00000157181	C1orf27	0.0129616	25	15	0.00401425	Skin_Not_Sun_Exposed_Suprapubic	0.993526	Brain_Cerebellum	6.1705	0.00466453	0.289836	-2.87704	0.666202	-0.973849	0.994205	15	FALSE
ENSG00000215529	EFCAB8	0.0129665	15	9	0.0165875	Kidney_Cortex	0.992059	Skin_Sun_Exposed_Lower_leg	6.24125	4.59e-06	0.265404	-2.39573	1.67688	-0.0637263	1.38766	9	FALSE
ENSG00000105866	SP4	0.0129864	24	16	0.0186746	Adipose_Visceral_Omentum	0.86566	Esophagus_Gastroesophageal_Junction	7.32347	0.032594	0.325112	-0.507745	2.35196	1.23032	0.724717	16	FALSE
ENSG00000183208	GDPGP1	0.0129995	39	10	0.0176413	Muscle_Skeletal	0.743516	Uterus	20.1414	1.96e-15	0.683583	-0.992397	2.37306	1.57336	0.730398	10	FALSE
ENSG00000155858	LSM11	0.0130118	8	6	0.00195064	Adrenal_Gland	0.793612	Spleen	1.91775	0.114588	0.114588	-1.13433	3.09765	0.82215	1.48762	6	FALSE
ENSG00000173230	GOLGB1	0.0130165	16	10	0.0404149	Testis	0.992714	Nerve_Tibial	6.03357	5.29e-18	0.22958	-2.04948	1.51993	-0.385078	1.22457	10	FALSE
ENSG00000048649	RSF1	0.0130278	9	4	0.00197533	Cells_Cultured_fibroblasts	0.383834	Small_Intestine_Terminal_Ileum	3.78172	0.0304785	0.429502	-0.833434	3.09392	1.78609	1.48897	4	FALSE
ENSG00000152413	HOMER1	0.0130438	10	8	0.032768	Skin_Not_Sun_Exposed_Suprapubic	0.993315	Esophagus_Muscularis	3.5539	0.0709849	0.122917	-0.851141	2.13491	0.815382	0.98989	8	FALSE
ENSG00000135315	CEP162	0.0130714	10	6	0.000346321	Nerve_Tibial	0.91311	Liver	2.05591	0.133508	0.133508	-0.26066	3.57793	1.22534	1.40275	6	FALSE
ENSG00000129151	BBOX1	0.0131024	9	7	0.000708152	Skin_Not_Sun_Exposed_Suprapubic	0.623676	Brain_Nucleus_accumbens_basal_ganglia	2.99171	0.0634876	0.123481	-3.3864	2.11564	-0.988795	1.91361	7	FALSE
ENSG00000157890	MEGF11	0.0131102	8	7	0.118683	Minor_Salivary_Gland	0.997884	Brain_Cerebellum	1.89604	0.106886	0.106886	-1.56033	1.39403	-0.21057	0.948923	7	FALSE
ENSG00000277586	NEFL	0.0131254	10	7	0.00287212	Brain_Substantia_nigra	0.59139	Colon_Sigmoid	1.88238	0.353464	0.353464	-1.83417	2.9811	0.179157	1.31105	7	FALSE
ENSG00000157734	SNX22	0.0131793	22	5	0.00506038	Small_Intestine_Terminal_Ileum	0.452631	Lung	16.9136	3.49e-17	0.680034	-2.80316	2.64929	1.09902	1.19364	5	FALSE
ENSG00000276043	UHRF1	0.0131816	4	3	0.00374535	Testis	0.481353	Nerve_Tibial	1.44417	0.566957	0.566957	-0.704128	2.89885	1.61579	1.67804	3	FALSE
ENSG00000196787	HIST1H2AG	0.0131888	4	3	0.157087	Brain_Putamen_basal_ganglia	0.699278	Cells_EBV-transformed_lymphocytes	2.37417	0.206149	0.206149	-1.41494	1.6789	0.163435	1.34974	3	FALSE
ENSG00000109265	KIAA1211	0.0131923	17	15	0.00348582	Spleen	0.997373	Artery_Coronary	3.88408	0.0711385	0.167323	-2.92129	1.04101	0.066209	0.967291	15	FALSE
ENSG00000178828	RNF186	0.0132024	3	3	0.00517961	Ovary	0.369643	Stomach	1.57968	0.401946	0.401946	-2.79565	0.897142	-1.20901	1.90042	3	FALSE
ENSG00000250934	AC016924.1	0.0132587	19	11	0.00235774	Brain_Cerebellar_Hemisphere	0.928424	Muscle_Skeletal	4.92208	0.00115517	0.405783	-3.04103	2.30267	0.503469	1.54056	11	FALSE
ENSG00000140983	RHOT2	0.0132832	10	6	0.0200432	Brain_Cerebellum	0.56008	Thyroid	2.845	0.0568091	0.62238	-0.93107	2.32554	0.754446	1.16117	6	FALSE
ENSG00000153015	CWC27	0.013286	2	1	0.013286	Testis	0.013286	Testis	1	1	1	-2.52078	-2.47601	-2.4984	0.031661	1	FALSE
ENSG00000028528	SNX1	0.0133043	21	13	0.042247	Skin_Not_Sun_Exposed_Suprapubic	0.751028	Brain_Amygdala	2.85753	7.7e-17	0.146536	-2.36088	0.732566	-0.918154	0.778281	13	FALSE
ENSG00000106078	COBL	0.0133256	8	5	0.0252982	Brain_Cerebellar_Hemisphere	0.661342	Heart_Left_Ventricle	1.9046	0.356042	0.356042	-2.23682	2.11191	0.186376	1.36861	5	FALSE
ENSG00000137513	NARS2	0.0133259	43	21	0.0401637	Thyroid	0.672164	Brain_Hippocampus	13.2353	1.27e-15	0.445376	-0.910472	2.05206	1.45183	0.556632	21	FALSE
ENSG00000135678	CPM	0.0133266	12	9	0.015405	Esophagus_Mucosa	0.98615	Brain_Substantia_nigra	3.34575	0.00697523	0.17406	-0.856414	2.42272	0.448923	1.10149	9	FALSE
ENSG00000111206	FOXM1	0.0133336	4	1	0.0133336	Esophagus_Mucosa	0.0133336	Esophagus_Mucosa	1	1	1	-1.08623	2.47473	0.736994	1.48573	1	FALSE
ENSG00000167487	KLHL26	0.0133341	10	4	0.00695732	Brain_Cerebellar_Hemisphere	0.291917	Stomach	2.28204	0.0159436	0.455317	-2.00117	2.69888	0.236343	1.81981	4	FALSE
ENSG00000225830	ERCC6	0.0133374	32	19	0.0113131	Spleen	0.909459	Brain_Anterior_cingulate_cortex_BA24	8.1493	0.00101191	0.321439	-2.53287	1.03738	-0.949211	0.937533	19	FALSE
ENSG00000258435	AC048337.1	0.013342	1	1	0.013342	Testis	0.013342	Testis	1	1	1	2.47451	2.47451	2.47451	NA	1	FALSE
ENSG00000242689	CNTF	0.0133427	26	8	0.00207742	Adrenal_Gland	0.95983	Ovary	15.6606	2.66e-18	0.547949	-1.44949	3.07894	0.65096	0.781299	8	FALSE
ENSG00000272121	AC006058.3	0.0133513	3	3	0.00994063	Cells_Cultured_fibroblasts	0.992556	Brain_Hippocampus	1.12232	0.873695	0.873695	-2.31749	2.57789	0.089909	2.44868	3	FALSE
ENSG00000148719	DNAJB12	0.0133548	25	9	0.00443248	Skin_Sun_Exposed_Lower_leg	0.869331	Brain_Amygdala	16.001	1.99e-16	0.544716	-2.84562	1.15095	-1.47676	0.842042	9	FALSE
ENSG00000226380	AC016831.1	0.0133771	32	9	0.00909286	Lung	0.908309	Brain_Caudate_basal_ganglia	17.6242	1.71e-15	0.660211	-0.115172	2.60854	1.32628	0.5676	9	FALSE
ENSG00000064218	DMRT3	0.0133871	8	7	0.150825	Skin_Sun_Exposed_Lower_leg	0.870967	Artery_Aorta	2.81696	0.0261194	0.242672	-1.04803	1.43662	0.457235	0.929893	7	FALSE
ENSG00000137561	TTPA	0.013392	7	7	0.114797	Artery_Tibial	0.893936	Cells_Cultured_fibroblasts	2.38984	0.209503	0.209503	-1.57699	-0.133325	-1.05794	0.505525	7	FALSE
ENSG00000172938	MRGPRD	0.0134059	17	1	0.00271864	Esophagus_Muscularis	0.126508	Small_Intestine_Terminal_Ileum	16.6822	5.18e-17	16.6822	1.52802	2.99788	2.45105	0.392491	1	FALSE
ENSG00000161929	SCIMP	0.013408	31	9	0.0410362	Adrenal_Gland	0.989129	Cells_Cultured_fibroblasts	14.1641	0.000670845	0.678865	-2.04316	0.293841	-0.753013	0.729653	9	FALSE
ENSG00000124507	PACSIN1	0.0134088	3	2	0.00353578	Nerve_Tibial	0.0843197	Thyroid	1.67753	0.322468	0.322468	-0.244612	2.91686	1.46613	1.59669	2	FALSE
ENSG00000166848	TERF2IP	0.0134125	7	1	0.0134125	Minor_Salivary_Gland	0.0134125	Minor_Salivary_Gland	1	1	1	-1.17716	2.47263	0.559782	1.18796	1	FALSE
ENSG00000143641	GALNT2	0.0134389	17	10	0.00753196	Brain_Putamen_basal_ganglia	0.962146	Brain_Amygdala	3.56838	0.0184114	0.172803	-2.9725	2.67236	-0.107492	1.39784	10	FALSE
ENSG00000115425	PECR	0.0134427	11	11	0.031223	Colon_Sigmoid	0.894591	Lung	2.89639	0.103467	0.103467	-0.267632	2.15422	1.05643	0.800925	11	FALSE
ENSG00000119632	IFI27L2	0.0134579	46	31	0.0263135	Prostate	0.977614	Artery_Coronary	9.87269	8.82e-16	0.400089	-0.130244	2.22155	1.06902	0.482849	31	FALSE
ENSG00000154743	TSEN2	0.0134648	25	8	0.0224774	Adipose_Subcutaneous	0.842033	Uterus	10.407	2.45e-17	0.382891	-0.199294	2.2822	1.39736	0.617029	8	FALSE
ENSG00000065057	NTHL1	0.0134868	7	3	0.00180984	Breast_Mammary_Tissue	0.502516	Pituitary	1.7388	0.260936	0.260936	-3.11978	0.716442	-1.17868	1.69637	3	FALSE
ENSG00000167695	FAM57A	0.0134874	40	14	0.0145119	Pituitary	0.997254	Thyroid	13.3821	5.93e-15	0.467758	-1.83058	2.44434	0.482712	1.0227	14	FALSE
ENSG00000156049	GNA14	0.0135048	10	8	0.0194198	Brain_Cortex	0.904838	Skin_Not_Sun_Exposed_Suprapubic	3.47851	0.0253461	0.173552	-0.883851	2.33737	0.465061	0.964641	8	FALSE
ENSG00000168246	UBTD2	0.0135058	7	7	0.0397585	Whole_Blood	0.790292	Testis	2.23318	0.081625	0.081625	-0.913835	2.05625	0.682501	1.02578	7	FALSE
ENSG00000143319	ISG20L2	0.0135068	2	2	0.003476	Skin_Sun_Exposed_Lower_leg	0.202382	Whole_Blood	1.35146	0.64854	0.64854	-2.92217	1.27479	-0.823688	2.9677	2	FALSE
ENSG00000124253	PCK1	0.0135342	9	5	0.0285694	Brain_Anterior_cingulate_cortex_BA24	0.790427	Artery_Tibial	3.38993	0.0352059	0.604742	-1.64134	2.18938	0.412381	1.2635	5	FALSE
ENSG00000118557	PMFBP1	0.0135366	11	9	0.000914098	Testis	0.77113	Spleen	2.88759	0.0106409	0.171955	-0.371	3.31571	1.03258	1.14666	9	FALSE
ENSG00000153714	LURAP1L	0.0135432	16	5	0.0183895	Brain_Hypothalamus	0.909678	Artery_Aorta	9.52652	2.45e-16	0.366078	-2.35768	-0.113444	-1.36289	0.544616	5	FALSE
ENSG00000179097	HTR1F	0.0135765	16	9	0.00202741	Uterus	0.997089	Cells_Cultured_fibroblasts	4.7779	0.020731	0.207432	-2.26225	3.08619	0.705426	1.38202	9	FALSE
ENSG00000138385	SSB	0.0135936	6	4	0.0392132	Adipose_Visceral_Omentum	0.180015	Artery_Aorta	1.14067	0.855029	0.855029	-2.06194	0.877043	-1.2084	1.06119	4	FALSE
ENSG00000103037	SETD6	0.0136035	21	13	0.00430907	Thyroid	0.953731	Muscle_Skeletal	7.42689	0.00107472	0.268544	-1.62479	2.8546	1.56252	0.979596	13	FALSE
ENSG00000053747	LAMA3	0.0136059	12	8	0.019458	Kidney_Cortex	0.957533	Pancreas	5.61686	0.00179969	0.25582	-2.33664	1.56625	-0.213608	1.09061	8	FALSE
ENSG00000259905	PWRN1	0.0136306	35	22	0.0306527	Adipose_Visceral_Omentum	0.949591	Testis	8.85858	0.000841118	0.366784	-0.203631	2.16155	1.21408	0.57779	22	FALSE
ENSG00000075914	EXOSC7	0.0136475	16	12	0.0281157	Whole_Blood	0.988244	Pancreas	2.41711	0.0270771	0.165433	-2.19567	0.791376	-0.550248	0.910425	12	FALSE
ENSG00000157765	SLC34A2	0.0136878	8	7	0.0879705	Nerve_Tibial	0.874261	Pancreas	2.10142	0.128383	0.128383	-1.7062	1.33648	-0.410005	0.946452	7	FALSE
ENSG00000258414	AL121790.1	0.0136894	1	1	0.0136894	Uterus	0.0136894	Uterus	1	1	1	-2.46531	-2.46531	-2.46531	NA	1	FALSE
ENSG00000213077	FAM106A	0.0137052	49	15	1.93e-05	Cells_EBV-transformed_lymphocytes	0.987572	Esophagus_Gastroesophageal_Junction	12.8044	9.09e-16	0.456437	-4.27329	1.22268	-1.31297	1.12149	15	FALSE
ENSG00000173511	VEGFB	0.0137201	10	5	0.00116387	Heart_Atrial_Appendage	0.669725	Cells_Cultured_fibroblasts	5.85015	2.86e-18	0.196125	-3.24759	2.04544	-1.26142	1.91886	5	FALSE
ENSG00000095380	NANS	0.013743	11	7	0.0181218	Vagina	0.782192	Muscle_Skeletal	3.07921	0.0465974	0.459532	-1.73274	2.36312	0.624467	1.38382	7	FALSE
ENSG00000204657	OR2H2	0.0137592	14	9	0.0048953	Esophagus_Mucosa	0.860077	Testis	4.11174	0.0295639	0.236809	-2.81384	1.42947	-0.931979	1.30227	9	FALSE
ENSG00000184924	PTRHD1	0.013791	5	1	0.013791	Adrenal_Gland	0.013791	Adrenal_Gland	1	1	1	-2.11889	2.46266	0.29506	1.77432	1	FALSE
ENSG00000173334	TRIB1	0.0137949	6	3	0.0277013	Testis	0.685187	Thyroid	2.2607	0.0229392	0.60964	-2.20149	-0.405396	-1.02741	0.763004	3	FALSE
ENSG00000197415	VEPH1	0.0137964	15	7	0.0027973	Testis	0.93579	Breast_Mammary_Tissue	7.7071	0.00124149	0.297224	-2.78688	2.98918	1.08366	1.33457	7	FALSE
ENSG00000163249	CCNYL1	0.0137979	8	6	0.0320789	Thyroid	0.986533	Cells_Cultured_fibroblasts	2.16404	0.0162653	0.185653	-0.341035	2.14343	0.9258	0.976899	6	FALSE
ENSG00000227245	AC092042.1	0.0138303	2	2	0.00406192	Nerve_Tibial	0.448877	Thyroid	1.07158	0.928424	0.928424	0.757289	2.87331	1.8153	1.49625	2	FALSE
ENSG00000259134	LINC00924	0.0138501	34	6	0.0111124	Colon_Transverse	0.997953	Heart_Atrial_Appendage	22.3493	2.14e-06	0.821026	-1.91674	2.53914	0.647064	0.975717	6	FALSE
ENSG00000259673	IQCH-AS1	0.013886	33	13	0.0571771	Artery_Aorta	0.968803	Brain_Substantia_nigra	12.653	1.19e-15	0.439957	-1.8914	1.90195	0.507163	1.27944	13	FALSE
ENSG00000006025	OSBPL7	0.0138924	16	12	0.00882416	Adipose_Subcutaneous	0.953317	Esophagus_Gastroesophageal_Junction	4.10282	0.000829736	0.186296	-2.61879	1.4644	-0.680792	1.14008	12	FALSE
ENSG00000275764	AC092747.4	0.0139015	43	5	0.000927967	Adipose_Subcutaneous	0.939078	Uterus	25.1896	0.000340618	0.992465	-3.3115	1.11602	-2.30251	0.840279	5	FALSE
ENSG00000111325	OGFOD2	0.0139103	12	9	0.00400091	Thyroid	0.956177	Artery_Aorta	3.53277	0.130187	0.130187	-2.87809	1.15897	-0.0905884	1.16044	9	FALSE
ENSG00000167178	ISLR2	0.0139112	22	8	0.00383579	Muscle_Skeletal	0.829744	Artery_Coronary	11.9161	0.000240623	0.480624	-0.81802	2.89136	0.936945	0.98888	8	FALSE
ENSG00000008441	NFIX	0.0139117	2	1	0.0139117	Thyroid	0.0139117	Thyroid	1	1	1	-2.45954	1.30669	-0.576424	2.66312	1	FALSE
ENSG00000125901	MRPS26	0.0139165	26	9	0.00149961	Breast_Mammary_Tissue	0.997308	Brain_Anterior_cingulate_cortex_BA24	15.0905	8.58e-17	0.642393	-0.687394	3.17476	2.11047	0.96472	9	FALSE
ENSG00000074071	MRPS34	0.013921	10	6	0.0271385	Muscle_Skeletal	0.905881	Cells_EBV-transformed_lymphocytes	3.66085	1.92e-16	0.138983	-1.84673	2.27518	0.375763	1.54806	6	FALSE
ENSG00000197863	ZNF790	0.0139219	11	7	0.0299385	Esophagus_Muscularis	0.880532	Brain_Putamen_basal_ganglia	2.02675	0.465981	0.465981	-2.1709	0.150295	-1.18724	0.757334	7	FALSE
ENSG00000100433	KCNK10	0.01393	7	6	0.0413944	Prostate	0.694576	Brain_Cerebellar_Hemisphere	2.09029	0.0668795	0.0974457	-2.03956	0.935747	-0.058798	1.20216	6	FALSE
ENSG00000150991	UBC	0.0139413	4	3	0.0194505	Skin_Not_Sun_Exposed_Suprapubic	0.949624	Whole_Blood	1.08673	0.924653	0.924653	-0.0631792	2.33678	1.45099	1.14371	3	FALSE
ENSG00000135837	CEP350	0.0139665	3	1	0.0139665	Cells_Cultured_fibroblasts	0.0139665	Cells_Cultured_fibroblasts	1	1	1	-3.19333	-2.0045	-2.55199	0.599949	1	FALSE
ENSG00000110801	PSMD9	0.013994	14	10	0.00366574	Testis	0.659805	Cells_EBV-transformed_lymphocytes	4.3976	2.35e-17	0.372373	-2.68391	2.90558	0.185248	1.63792	10	FALSE
ENSG00000134020	PEBP4	0.0140148	32	9	0.0201294	Vagina	0.938138	Skin_Not_Sun_Exposed_Suprapubic	18.2913	1.78e-15	0.709721	-2.32393	0.597908	-1.00855	0.570081	9	FALSE
ENSG00000173930	SLCO4C1	0.0140163	9	8	0.0314955	Thyroid	0.874473	Pancreas	2.60099	0.0956167	0.0956167	-1.55995	2.15076	-0.0937274	1.14447	8	FALSE
ENSG00000151092	NGLY1	0.0140209	7	5	0.058415	Brain_Cerebellum	0.918681	Prostate	1.89889	0.107798	0.107798	-1.89257	0.874092	-0.258978	0.957864	5	FALSE
ENSG00000156206	CFAP161	0.0140537	7	6	0.0059727	Whole_Blood	0.740518	Artery_Coronary	2.28065	0.252735	0.252735	0.331168	2.74928	1.75867	0.884681	6	FALSE
ENSG00000184305	CCSER1	0.0140629	5	3	0.0203879	Brain_Cerebellar_Hemisphere	0.669361	Testis	1.12715	0.873989	0.873989	-0.427026	2.31913	1.04712	1.19799	3	FALSE
ENSG00000116729	WLS	0.0140878	17	10	0.00231741	Colon_Sigmoid	0.98162	Brain_Cortex	4.30244	0.010766	0.337266	-3.04622	1.89079	-1.04711	1.4086	10	FALSE
ENSG00000033122	LRRC7	0.0141031	19	17	0.00310409	Thyroid	0.962741	Colon_Sigmoid	3.72587	0.0149529	0.136214	-1.52872	2.95724	0.634499	1.19513	17	FALSE
ENSG00000136104	RNASEH2B	0.0141105	46	4	0.00146384	Brain_Hippocampus	0.645127	Small_Intestine_Terminal_Ileum	27.8509	0.00123033	2.06122	-3.18176	-0.460542	-1.7889	0.754145	4	FALSE
ENSG00000254221	PCDHGB1	0.0141325	5	3	0.00444313	Pituitary	0.83737	Brain_Cerebellar_Hemisphere	1.17206	0.806116	0.806116	-2.84486	1.81254	-0.182078	1.80664	3	FALSE
ENSG00000233569	AL161630.1	0.0141842	22	10	0.0051085	Colon_Transverse	0.713403	Breast_Mammary_Tissue	9.98139	0.0235492	0.38089	-2.80011	2.13284	-0.0568263	1.3123	10	FALSE
ENSG00000205659	LIN52	0.0142077	37	7	0.000167246	Brain_Cerebellum	0.988043	Artery_Coronary	22.7716	2.22e-15	0.802811	-1.49867	3.76396	1.08181	0.980858	7	FALSE
ENSG00000254772	EEF1G	0.01421	21	8	0.0807577	Brain_Hypothalamus	0.694252	Adipose_Visceral_Omentum	10.9694	2.41e-17	0.392067	-0.812381	1.74631	1.05906	0.625212	8	FALSE
ENSG00000136960	ENPP2	0.0142134	9	7	0.144806	Whole_Blood	0.961935	Artery_Tibial	1.98696	0.220849	0.220849	-1.30906	1.45812	0.046349	0.932847	7	FALSE
ENSG00000154065	ANKRD29	0.0142135	13	7	0.064887	Lung	0.91175	Heart_Left_Ventricle	4.33133	0.00320204	0.270731	-1.03921	2.00541	0.774013	0.8654	7	FALSE
ENSG00000229404	LINC00858	0.0142187	1	1	0.0142187	Nerve_Tibial	0.0142187	Nerve_Tibial	1	1	1	-2.45169	-2.45169	-2.45169	NA	1	FALSE
ENSG00000167881	SRP68	0.0142387	26	5	0.00125489	Testis	0.900102	Adipose_Visceral_Omentum	16.9969	3.63e-16	0.953947	-0.36867	3.2261	0.938081	0.675636	5	FALSE
ENSG00000151881	TMEM267	0.0142908	5	3	0.0538651	Nerve_Tibial	0.898258	Heart_Atrial_Appendage	2.29637	5.36e-05	0.408232	-1.92792	0.925426	0.00594492	1.13066	3	FALSE
ENSG00000093144	ECHDC1	0.0142958	13	7	0.000158363	Kidney_Cortex	0.874923	Brain_Anterior_cingulate_cortex_BA24	5.83509	0.0233949	0.440854	-3.77758	2.04345	-0.966004	1.73199	7	FALSE
ENSG00000259747	AC104261.1	0.0142991	1	1	0.0142991	Esophagus_Mucosa	0.0142991	Esophagus_Mucosa	1	1	1	-2.44966	-2.44966	-2.44966	NA	1	FALSE
ENSG00000104808	DHDH	0.0143039	13	8	0.00610081	Brain_Nucleus_accumbens_basal_ganglia	0.875056	Esophagus_Mucosa	1.72042	0.365654	0.365654	-1.75677	2.74231	0.377087	1.27283	8	FALSE
ENSG00000264522	OTUD7B	0.0143113	4	3	0.0308766	Skin_Sun_Exposed_Lower_leg	0.217136	Skin_Not_Sun_Exposed_Suprapubic	2.00867	0.0650044	0.948726	-2.15866	-1.23418	-1.73112	0.389551	3	FALSE
ENSG00000018280	SLC11A1	0.0143272	8	3	0.10136	Whole_Blood	0.935792	Artery_Tibial	3.96856	1.86e-17	0.183759	-3.36083	0.0805599	-1.26684	1.0798	3	FALSE
ENSG00000185829	ARL17A	0.0143296	49	11	0.000484725	Brain_Hypothalamus	0.994099	Cells_Cultured_fibroblasts	22.5034	0.000780342	0.75463	-1.31253	3.48906	0.740207	1.40706	11	FALSE
ENSG00000120451	SNX19	0.0143435	48	3	0.00936476	Esophagus_Gastroesophageal_Junction	0.675546	Cells_Cultured_fibroblasts	34.6954	5.61e-05	1.33555	-2.59844	-0.418549	-2.13115	0.443767	3	FALSE
ENSG00000132518	GUCY2D	0.0143969	4	4	0.175901	Prostate	0.761173	Esophagus_Mucosa	2.62822	0.137448	0.137448	-1.35348	0.677318	-0.132389	0.915778	4	FALSE
ENSG00000189292	ALKAL2	0.0144192	9	9	0.0385161	Artery_Tibial	0.815522	Thyroid	2.02866	0.252411	0.252411	-2.06932	1.15224	-0.426508	1.19863	9	FALSE
ENSG00000117586	TNFSF4	0.0144245	9	9	0.0036603	Brain_Nucleus_accumbens_basal_ganglia	0.866775	Cells_EBV-transformed_lymphocytes	2.78145	0.138275	0.138275	-1.9814	2.90604	0.589232	1.67353	9	FALSE
ENSG00000005108	THSD7A	0.0144344	14	13	0.00784346	Colon_Sigmoid	0.723086	Brain_Amygdala	2.82855	0.12131	0.12131	-2.65874	2.13496	-0.870934	1.35542	13	FALSE
ENSG00000205549	C9orf92	0.0144391	3	1	0.0144391	Kidney_Cortex	0.0144391	Kidney_Cortex	1	1	1	-2.44615	0.496149	-0.69821	1.5473	1	FALSE
ENSG00000225446	LINC01763	0.0144392	2	1	0.0144392	Nerve_Tibial	0.0144392	Nerve_Tibial	1	1	1	-2.44615	0.365613	-1.04027	1.98821	1	FALSE
ENSG00000124120	TTPAL	0.0144691	5	3	0.096203	Brain_Putamen_basal_ganglia	0.713807	Cells_Cultured_fibroblasts	1.51852	0.511151	0.511151	-1.66355	0.695976	-0.511678	1.09554	3	FALSE
ENSG00000185090	MANEAL	0.0144903	3	1	0.0144903	Brain_Hypothalamus	0.0144903	Brain_Hypothalamus	1	1	1	1.48975	3.86618	2.60027	1.19581	1	FALSE
ENSG00000099337	KCNK6	0.0144934	15	9	0.00113841	Heart_Atrial_Appendage	0.961126	Brain_Putamen_basal_ganglia	5.05073	0.0381186	0.230444	-0.191969	3.25388	1.85799	0.984052	9	FALSE
ENSG00000117013	KCNQ4	0.0145239	19	11	0.000267402	Lung	0.891619	Brain_Substantia_nigra	5.70155	4.91e-18	0.228257	-3.64499	0.755087	-1.08626	0.969063	11	FALSE
ENSG00000104313	EYA1	0.0145277	15	10	0.0317583	Heart_Atrial_Appendage	0.960921	Artery_Coronary	6.53004	0.026407	0.263155	-0.0489979	2.14744	1.3167	0.639546	10	FALSE
ENSG00000131143	COX4I1	0.0145284	2	2	0.11556	Testis	0.724167	Whole_Blood	1.76923	0.230767	0.230767	0.352895	1.57369	0.96329	0.863229	2	FALSE
ENSG00000156671	SAMD8	0.0145315	3	2	0.0049281	Cells_Cultured_fibroblasts	0.888321	Artery_Coronary	1.20965	0.790353	0.790353	-2.8117	0.0540798	-0.966015	1.60136	2	FALSE
ENSG00000071894	CPSF1	0.014545	49	4	0.0185923	Brain_Substantia_nigra	0.115359	Artery_Aorta	35.3814	2.98e-15	1.25626	-2.35361	-1.57456	-1.88243	0.171331	4	FALSE
ENSG00000105708	ZNF14	0.0145585	12	6	0.000685974	Skin_Sun_Exposed_Lower_leg	0.242103	Nerve_Tibial	6.15117	0.00168674	0.258802	0.367512	3.39512	1.94315	0.891541	6	FALSE
ENSG00000267313	KC6	0.0145699	15	3	0.0132325	Nerve_Tibial	0.21229	Adipose_Visceral_Omentum	12.3649	7.53e-18	0.456077	1.24729	2.47745	1.85267	0.381303	3	FALSE
ENSG00000142867	BCL10	0.014582	15	14	0.0228071	Brain_Amygdala	0.964559	Artery_Tibial	3.87872	0.0870759	0.173995	-2.27665	1.81578	0.280185	1.16343	14	FALSE
ENSG00000183889	AC138969.1	0.0145894	27	17	0.0121033	Cells_Cultured_fibroblasts	0.998843	Nerve_Tibial	2.23957	4.48e-17	0.290912	-3.90816	2.50912	0.609482	1.2576	17	FALSE
ENSG00000128340	RAC2	0.0145968	12	9	0.237063	Brain_Cortex	0.852614	Uterus	3.31855	0.0230817	0.133431	-1.18236	1.15107	0.107263	0.827353	9	FALSE
ENSG00000148408	CACNA1B	0.0146047	17	8	0.0304173	Brain_Nucleus_accumbens_basal_ganglia	0.84271	Heart_Atrial_Appendage	4.45614	0.000165162	0.369116	-1.95427	2.85598	0.7003	1.24813	8	FALSE
ENSG00000273723	AL139089.1	0.0146195	8	6	0.0126925	Testis	0.9333	Brain_Cortex	2.29517	0.0611891	0.250814	-0.0836933	2.49228	1.29357	0.93503	6	FALSE
ENSG00000174547	MRPL11	0.0146365	8	2	0.00367042	Brain_Nucleus_accumbens_basal_ganglia	0.344776	Brain_Cortex	1.29505	0.704947	0.704947	-2.90518	2.64695	0.267976	2.04036	2	FALSE
ENSG00000259717	LINC00677	0.0146393	3	1	0.0146393	Testis	0.0146393	Testis	1	1	1	-2.44118	1.24771	-0.159681	1.99375	1	FALSE
ENSG00000280165	PCDH20	0.0146582	18	16	0.0142132	Colon_Sigmoid	0.983311	Colon_Transverse	3.6967	0.00556857	0.197688	-1.97874	2.45183	-0.240501	1.17745	16	FALSE
ENSG00000135334	AKIRIN2	0.0146727	17	8	0.0116916	Breast_Mammary_Tissue	0.690938	Pituitary	7.60958	4.55e-05	0.338327	-2.52132	1.63739	-1.23284	1.12053	8	FALSE
ENSG00000136943	CTSV	0.0146733	9	6	0.139789	Brain_Putamen_basal_ganglia	0.884176	Thyroid	3.90067	0.0884133	0.240795	-1.47658	1.40556	-0.01358	0.973693	6	FALSE
ENSG00000171345	KRT19	0.014701	9	8	0.180405	Brain_Cerebellum	0.741412	Pituitary	2.75644	0.0964261	0.0964261	-1.33951	0.454916	-0.344287	0.72704	8	FALSE
ENSG00000162980	ARL5A	0.0147072	6	4	0.00261295	Muscle_Skeletal	0.940494	Heart_Left_Ventricle	1.38836	0.606021	0.606021	-3.00994	0.665996	-0.926908	1.32574	4	FALSE
ENSG00000204713	TRIM27	0.0147088	26	10	0.00561933	Brain_Substantia_nigra	0.860821	Cells_Cultured_fibroblasts	8.85725	0.00180589	0.35675	-2.7692	2.22085	0.101535	1.48985	10	FALSE
ENSG00000169896	ITGAM	0.0147128	6	5	0.141045	Skin_Not_Sun_Exposed_Suprapubic	0.94481	Breast_Mammary_Tissue	2.18365	0.144687	0.144687	-1.58136	1.37583	-0.263992	1.24504	5	FALSE
ENSG00000256683	ZNF350	0.0147413	4	2	0.0102348	Thyroid	0.183644	Stomach	1.01052	0.989481	0.989481	-2.56779	0.676099	-1.39049	1.47912	2	FALSE
ENSG00000259828	AL355596.1	0.0147541	12	8	0.0808125	Adipose_Subcutaneous	0.921062	Heart_Left_Ventricle	4.97453	0.0362204	0.174849	-1.74599	1.38963	-0.500846	1.01552	8	FALSE
ENSG00000284413	BTBD8	0.0147977	2	1	0.0147977	Colon_Transverse	0.0147977	Colon_Transverse	1	1	1	-2.43729	1.5473	-0.444995	2.81753	1	FALSE
ENSG00000151148	UBE3B	0.0148188	34	18	0.0322009	Whole_Blood	0.675353	Prostate	7.77106	0.00128129	0.260709	-0.903517	2.14191	1.33245	0.646115	18	FALSE
ENSG00000119688	ABCD4	0.014837	16	14	0.0265345	Adrenal_Gland	0.72763	Artery_Aorta	3.43616	2.39e-05	0.250442	-2.2183	2.06373	0.765814	1.09136	14	FALSE
ENSG00000151778	SERP2	0.0148457	4	4	0.11194	Minor_Salivary_Gland	0.847046	Adrenal_Gland	1.94937	0.348476	0.348476	-0.192889	1.58953	1.00697	0.840214	4	FALSE
ENSG00000204574	ABCF1	0.0148521	26	7	0.00148311	Colon_Sigmoid	0.916007	Esophagus_Muscularis	16.1861	0.000327996	0.547777	-2.49245	3.17797	0.601438	1.2873	7	FALSE
ENSG00000077097	TOP2B	0.0148619	7	3	0.0486058	Cells_EBV-transformed_lymphocytes	0.896158	Thyroid	5.01683	0.000104375	0.791981	-1.97203	1.8391	-0.0690889	1.33782	3	FALSE
ENSG00000174243	DDX23	0.0148698	9	4	0.00688935	Pituitary	0.461927	Cells_Cultured_fibroblasts	1.86847	0.199087	0.199087	-2.70215	0.478649	-1.18672	0.98858	4	FALSE
ENSG00000185684	EP400NL	0.0148837	48	22	0.0205215	Brain_Substantia_nigra	0.672999	Brain_Nucleus_accumbens_basal_ganglia	12.32	2.45e-05	0.419842	-2.31667	-0.422035	-1.49231	0.446923	22	FALSE
ENSG00000143375	CGN	0.0149041	4	4	0.0209215	Esophagus_Muscularis	0.654504	Colon_Sigmoid	1.45883	0.502622	0.502622	-1.92509	2.3094	0.388473	1.93657	4	FALSE
ENSG00000161091	MFSD12	0.014922	13	10	0.0334932	Brain_Cerebellar_Hemisphere	0.853235	Heart_Left_Ventricle	3.02378	0.153655	0.153655	-2.12612	1.44478	0.001217	1.27665	10	FALSE
ENSG00000096080	MRPS18A	0.01496	7	2	0.0238848	Brain_Amygdala	0.0365036	Lung	1.128	0.872004	0.872004	-2.25898	0.743051	-0.401196	1.28169	2	FALSE
ENSG00000160472	TMEM190	0.0149967	3	3	0.0231524	Lung	0.230695	Brain_Cerebellum	1.04854	0.945534	0.945534	-2.27091	1.19857	-1.01214	1.92067	3	FALSE
ENSG00000283052	LINC02456	0.0150018	3	2	0.0636356	Liver	0.539954	Pancreas	2.87108	0.0164758	0.112445	-1.85472	-0.612883	-1.19965	0.623732	2	FALSE
ENSG00000171443	ZNF524	0.0150067	7	3	0.0107368	Vagina	0.344908	Brain_Cerebellar_Hemisphere	1.20606	0.871582	0.871582	-2.1961	2.80002	0.204219	1.89134	3	FALSE
ENSG00000106123	EPHB6	0.0150232	17	6	0.0528099	Adipose_Visceral_Omentum	0.765186	Thyroid	12.4309	1.96e-06	0.447939	-1.41676	1.93647	0.694084	0.877658	6	FALSE
ENSG00000117640	MTFR1L	0.0150324	31	8	0.0116243	Artery_Tibial	0.906767	Skin_Not_Sun_Exposed_Suprapubic	16.3964	3.35e-05	0.711146	-2.1068	3.01151	1.13522	1.15029	8	FALSE
ENSG00000128683	GAD1	0.0150327	24	8	0.0110778	Nerve_Tibial	0.94775	Adrenal_Gland	14.2524	4.99e-18	0.496505	-0.650423	2.54023	1.43025	0.872237	8	FALSE
ENSG00000155254	MARVELD1	0.0150388	23	5	0.00825242	Muscle_Skeletal	0.988587	Vagina	14.7236	0.00065038	0.669715	-2.64156	0.299315	-1.55671	0.73171	5	FALSE
ENSG00000237548	TTLL11-IT1	0.0150463	6	4	0.000843324	Cells_Cultured_fibroblasts	0.850329	Brain_Cerebellar_Hemisphere	1.54897	0.480624	0.480624	-3.33817	3.07916	-0.422162	2.06367	4	FALSE
ENSG00000143816	WNT9A	0.0150526	3	3	0.0177423	Thyroid	0.719349	Small_Intestine_Terminal_Ileum	1.16127	0.746991	0.746991	-2.37095	1.60594	-0.374782	1.98849	3	FALSE
ENSG00000092208	GEMIN2	0.0151231	11	6	0.00164474	Artery_Aorta	0.917244	Colon_Transverse	3.91582	0.0171141	0.316448	-1.38226	3.14785	0.809817	1.21728	6	FALSE
ENSG00000179292	TMEM151A	0.0151359	3	2	0.00761245	Artery_Aorta	0.237457	Pituitary	1.02234	0.977655	0.977655	1.18137	2.66879	2.01171	0.758697	2	FALSE
ENSG00000134851	TMEM165	0.0151533	29	6	6.33e-05	Adrenal_Gland	0.836461	Brain_Spinal_cord_cervical_c-1	20.4413	1.99e-15	0.725145	0.206423	4.00024	2.71746	0.89286	6	FALSE
ENSG00000118520	ARG1	0.0151624	10	3	0.000601718	Whole_Blood	0.803828	Brain_Putamen_basal_ganglia	6.66421	1.17e-16	0.227608	-3.43084	0.248396	-2.17582	1.27294	3	FALSE
ENSG00000095627	TDRD1	0.0151814	2	1	0.0151814	Testis	0.0151814	Testis	1	1	1	-2.42802	-2.25195	-2.33999	0.124502	1	FALSE
ENSG00000068697	LAPTM4A	0.0152028	7	6	0.069662	Esophagus_Mucosa	0.780122	Testis	2.29341	0.0918535	0.0918535	-1.8141	1.68822	0.30543	1.43256	6	FALSE
ENSG00000233393	AP000688.2	0.0152193	30	16	0.00679867	Ovary	0.972991	Nerve_Tibial	9.43746	0.00810807	0.337522	-2.1438	2.70655	0.583854	0.991529	16	FALSE
ENSG00000135426	TESPA1	0.0152347	8	8	0.0474746	Minor_Salivary_Gland	0.96863	Lung	2.44783	0.0938569	0.0938569	-1.98204	1.37395	-0.383545	1.16368	8	FALSE
ENSG00000160325	CACFD1	0.0152394	36	21	0.00359813	Colon_Sigmoid	0.929531	Skin_Sun_Exposed_Lower_leg	7.59362	5.6e-16	0.286459	-2.35282	2.9114	0.339347	1.21221	21	FALSE
ENSG00000115694	STK25	0.0152409	7	4	0.017894	Brain_Cerebellar_Hemisphere	0.88812	Brain_Nucleus_accumbens_basal_ganglia	1.91374	0.277187	0.277187	-2.58714	1.73693	-0.88551	1.72388	4	FALSE
ENSG00000198467	TPM2	0.0152561	29	9	0.00364578	Whole_Blood	0.691589	Heart_Left_Ventricle	12.9455	0.000897371	0.477791	-2.88319	2.90729	1.14245	1.67959	9	FALSE
ENSG00000160870	CYP3A7	0.0152623	5	3	0.0541315	Prostate	0.127358	Adrenal_Gland	1.11353	0.817871	0.817871	-2.69963	1.92578	-1.2546	1.84918	3	FALSE
ENSG00000184611	KCNH7	0.0152665	4	3	0.0283371	Brain_Cerebellar_Hemisphere	0.580624	Heart_Atrial_Appendage	2.02078	0.0790883	0.0790883	-1.057	2.19259	0.530545	1.57826	3	FALSE
ENSG00000271788	AC008875.1	0.0152707	8	5	0.0826689	Brain_Cortex	0.725573	Brain_Amygdala	3.45564	0.070917	0.303264	-1.73541	-0.007661	-0.941652	0.61541	5	FALSE
ENSG00000011523	CEP68	0.0152958	31	4	0.00203143	Brain_Cortex	0.986697	Small_Intestine_Terminal_Ileum	25.0131	2.45e-15	1.00176	-0.0166735	3.0856	1.72767	0.596014	4	FALSE
ENSG00000145388	METTL14	0.0152964	19	12	0.0103993	Brain_Amygdala	0.843956	Cells_Cultured_fibroblasts	4.79388	0.00493401	0.343045	-2.56226	1.45251	0.136533	1.16141	12	FALSE
ENSG00000178904	DPY19L3	0.0153011	14	7	0.00016898	Whole_Blood	0.929369	Brain_Anterior_cingulate_cortex_BA24	7.58976	0.00363743	0.261871	-1.57328	3.76138	0.0333638	1.33963	7	FALSE
ENSG00000128335	APOL2	0.0153203	23	10	8.72e-05	Heart_Left_Ventricle	0.950785	Testis	4.94726	1.73e-17	0.333867	-0.793817	3.92363	0.238576	0.977793	10	FALSE
ENSG00000117543	DPH5	0.0153273	6	1	0.0153273	Adipose_Subcutaneous	0.0153273	Adipose_Subcutaneous	1	1	1	-1.24602	2.42455	0.275366	1.47669	1	FALSE
ENSG00000101049	SGK2	0.0153979	13	9	0.0104911	Brain_Spinal_cord_cervical_c-1	0.732911	Brain_Cerebellum	5.31463	0.00023168	0.318654	-2.55921	1.73105	0.385445	1.28405	9	FALSE
ENSG00000261340	LINC01616	0.0154052	7	4	0.0293925	Brain_Cerebellar_Hemisphere	0.523639	Brain_Caudate_basal_ganglia	2.06751	2.02e-16	0.83814	-2.17818	2.1274	-0.0446752	1.73489	4	FALSE
ENSG00000141748	ARL5C	0.0154254	1	1	0.0154254	Pancreas	0.0154254	Pancreas	1	1	1	-2.42223	-2.42223	-2.42223	NA	1	FALSE
ENSG00000105880	DLX5	0.0154315	11	10	0.0175262	Lung	0.787022	Thyroid	1.99578	0.300563	0.300563	-0.876101	2.37548	0.981025	0.919163	10	FALSE
ENSG00000184058	TBX1	0.0154365	8	5	0.0608035	Small_Intestine_Terminal_Ileum	0.984268	Nerve_Tibial	4.00854	3.43e-17	0.216227	-1.87492	1.2136	-0.443205	1.11634	5	FALSE
ENSG00000239467	AC007405.3	0.0154752	18	15	0.0149661	Nerve_Tibial	0.846414	Artery_Coronary	3.49679	0.00105649	0.117558	-2.4332	1.40999	-0.812028	1.10218	15	FALSE
ENSG00000151929	BAG3	0.0154868	13	11	0.00480542	Cells_Cultured_fibroblasts	0.955978	Spleen	3.88546	0.000285178	0.213886	-2.33946	2.8198	0.792687	1.5245	11	FALSE
ENSG00000139910	NOVA1	0.0154904	8	2	0.0302743	Thyroid	0.415816	Colon_Sigmoid	2.21149	0.00174783	0.786765	-2.16648	1.18733	-0.415333	1.16385	2	FALSE
ENSG00000163531	NFASC	0.0155128	15	5	0.0191137	Prostate	0.492834	Heart_Atrial_Appendage	7.76124	1.16e-16	0.910393	0.624828	2.34331	1.70355	0.601306	5	FALSE
ENSG00000101440	ASIP	0.0155188	3	3	0.0545267	Skin_Not_Sun_Exposed_Suprapubic	0.315117	Nerve_Tibial	1.47981	0.58951	0.58951	-1.92263	-1.00454	-1.37535	0.483814	3	FALSE
ENSG00000169397	RNASE3	0.0155595	5	4	0.062015	Artery_Tibial	0.416466	Adipose_Visceral_Omentum	2.69362	7.32e-17	0.434144	-1.86619	1.3699	0.105882	1.46519	4	FALSE
ENSG00000115761	NOL10	0.0155863	20	9	0.0324484	Brain_Caudate_basal_ganglia	0.957382	Esophagus_Mucosa	9.93625	0.000239429	0.338319	-2.13884	2.09375	-0.962129	1.08643	9	FALSE
ENSG00000105810	CDK6	0.0155896	8	7	0.0163723	Testis	0.797891	Brain_Cerebellar_Hemisphere	1.79882	0.354429	0.354429	-1.87756	2.40051	0.358476	1.53588	7	FALSE
ENSG00000119681	LTBP2	0.0156231	9	6	0.0393495	Artery_Aorta	0.968502	Whole_Blood	4.02259	6e-05	0.305113	-2.06051	0.995285	-0.321161	1.03741	6	FALSE
ENSG00000170456	DENND5B	0.0156341	11	9	0.0169109	Testis	0.568646	Colon_Transverse	3.81379	0.0767008	0.233566	-1.74409	2.38864	0.828662	1.4133	9	FALSE
ENSG00000186204	CYP4F12	0.0156371	33	21	0.0171644	Adipose_Subcutaneous	0.996432	Testis	6.15969	0.0106904	0.218342	-2.52606	1.09808	-0.564166	1.09574	21	FALSE
ENSG00000144224	UBXN4	0.0156432	11	6	0.115492	Artery_Tibial	0.943807	Brain_Caudate_basal_ganglia	3.84366	0.0626181	0.191483	-2.12602	1.57398	0.486811	1.00577	6	FALSE
ENSG00000261888	AC144831.1	0.0156597	16	6	0.0288659	Heart_Atrial_Appendage	0.945357	Skin_Sun_Exposed_Lower_leg	2.14559	0.328266	0.328266	-1.57215	2.18531	-0.235683	1.10845	6	FALSE
ENSG00000197322	C17orf102	0.0156723	6	4	0.00602712	Brain_Cortex	0.0675837	Brain_Hypothalamus	3.31632	0.0398286	0.176917	1.82777	2.7463	2.25558	0.367956	4	FALSE
ENSG00000197635	DPP4	0.0156766	5	4	0.00463541	Adrenal_Gland	0.783909	Brain_Anterior_cingulate_cortex_BA24	1.98907	0.0766161	0.0766161	-2.83134	0.964068	-1.20251	1.55664	4	FALSE
ENSG00000228512	AL160272.1	0.0156835	3	3	0.00335868	Whole_Blood	0.422701	Brain_Amygdala	1.71967	0.283346	0.283346	-2.93285	0.801744	-1.09304	1.8679	3	FALSE
ENSG00000135362	PRR5L	0.0156899	24	14	0.0139263	Nerve_Tibial	0.937739	Heart_Left_Ventricle	9.1742	0.00419758	0.30877	-2.45916	1.18488	-1.00209	1.06957	14	FALSE
ENSG00000107968	MAP3K8	0.0157122	10	8	0.0501583	Brain_Caudate_basal_ganglia	0.983739	Adipose_Visceral_Omentum	2.58638	0.0322824	0.260299	-1.57908	1.95861	0.482831	1.32179	8	FALSE
ENSG00000077063	CTTNBP2	0.0157234	20	12	0.0128642	Cells_Cultured_fibroblasts	0.947289	Thyroid	6.02566	0.00489628	0.213359	-2.48751	2.29143	-0.726182	1.40241	12	FALSE
ENSG00000105364	MRPL4	0.0157327	29	3	0.000132886	Artery_Coronary	0.7495	Esophagus_Mucosa	24.3176	2.38e-15	1.24836	-3.82105	0.319299	-1.93115	0.838773	3	FALSE
ENSG00000124762	CDKN1A	0.0157509	11	3	0.0215377	Skin_Not_Sun_Exposed_Suprapubic	0.939511	Vagina	2.03161	1.52e-16	0.923897	-1.01115	2.59006	0.876133	1.30563	3	FALSE
ENSG00000174106	LEMD3	0.0157687	24	7	0.0359284	Vagina	0.61209	Prostate	14.9359	0.00562813	0.665988	0.507092	2.09774	1.48754	0.389495	7	FALSE
ENSG00000137672	TRPC6	0.0157797	17	14	0.0212925	Artery_Coronary	0.979277	Testis	4.47006	0.0800119	0.20773	-1.87	2.30276	0.751529	1.17133	14	FALSE
ENSG00000113739	STC2	0.0158181	10	8	0.000741806	Pituitary	0.786863	Brain_Cerebellar_Hemisphere	1.58482	0.460683	0.460683	-3.37364	0.858371	-0.579549	1.17502	8	FALSE
ENSG00000118420	UBE3D	0.0158318	9	7	0.10814	Brain_Caudate_basal_ganglia	0.864624	Brain_Cortex	4.16993	0.00153942	0.177551	-1.60661	0.802703	-0.274616	0.889876	7	FALSE
ENSG00000281357	ARRDC3-AS1	0.0158473	5	2	0.045075	Cells_EBV-transformed_lymphocytes	0.503829	Testis	3.82183	2.18e-16	0.177095	-2.00395	-0.668478	-1.44196	0.657898	2	FALSE
ENSG00000005700	IBTK	0.0158567	15	9	0.00262188	Esophagus_Mucosa	0.498571	Ovary	4.75104	3.35e-17	0.317135	-1.0806	3.00891	0.996763	1.32513	9	FALSE
ENSG00000260971	AC119674.1	0.0158679	8	3	0.00299693	Muscle_Skeletal	0.528076	Pituitary	1.05769	0.940036	0.940036	0.630945	4.34913	2.14168	1.17172	3	FALSE
ENSG00000135409	AMHR2	0.0158884	5	2	0.00655278	Muscle_Skeletal	0.409691	Artery_Aorta	1.04394	0.956056	0.956056	-1.43992	2.71876	0.378013	1.57817	2	FALSE
ENSG00000081019	RSBN1	0.0158984	5	4	0.00804966	Skin_Not_Sun_Exposed_Suprapubic	0.0537447	Esophagus_Muscularis	3.42122	0.0330696	0.115161	-2.64998	-1.92889	-2.27623	0.33173	4	FALSE
ENSG00000196262	PPIA	0.0159205	21	13	0.000287774	Prostate	0.975458	Lung	4.55188	0.00183615	0.358637	-0.806104	3.62606	0.770395	1.21692	13	FALSE
ENSG00000136816	TOR1B	0.0159274	39	13	0.0107059	Brain_Putamen_basal_ganglia	0.985728	Cells_Cultured_fibroblasts	19.7817	1.85e-15	0.717071	-3.15149	1.80574	-0.583892	1.18121	13	FALSE
ENSG00000108010	GLRX3	0.0159552	24	15	0.0852201	Skin_Not_Sun_Exposed_Suprapubic	0.969839	Heart_Left_Ventricle	4.84321	0.00133869	0.185161	-0.135636	1.72117	0.695448	0.536299	15	FALSE
ENSG00000183486	MX2	0.0159567	22	15	0.000429606	Breast_Mammary_Tissue	0.98579	Whole_Blood	7.6015	0.0104497	0.288647	-3.5212	1.50233	-0.230712	1.10962	15	FALSE
ENSG00000114487	MORC1	0.0159693	1	1	0.0159693	Testis	0.0159693	Testis	1	1	1	2.40962	2.40962	2.40962	NA	1	FALSE
ENSG00000145936	KCNMB1	0.0160013	14	7	0.0495481	Cells_EBV-transformed_lymphocytes	0.685636	Artery_Aorta	4.80948	0.00269918	0.194685	-0.404785	1.96384	1.00424	0.67113	7	FALSE
ENSG00000204625	HCG9	0.0160043	22	8	0.00647597	Whole_Blood	0.971403	Esophagus_Muscularis	12.2017	1.85e-17	0.410932	-2.72265	2.16794	-0.174468	1.12251	8	FALSE
ENSG00000282851	BISPR	0.0160165	19	8	0.0105411	Skin_Not_Sun_Exposed_Suprapubic	0.792714	Whole_Blood	11.0355	1.01e-17	0.374854	-2.36859	2.55756	-0.743132	1.15686	8	FALSE
ENSG00000151917	BEND6	0.0160209	47	2	0.00034914	Kidney_Cortex	0.738063	Cells_EBV-transformed_lymphocytes	39.6033	3.91e-15	1.7354	0.33442	3.57581	2.18855	0.472903	2	FALSE
ENSG00000157219	HTR5A	0.0160438	5	5	0.0346796	Brain_Hippocampus	0.808179	Brain_Hypothalamus	2.4402	0.0832813	0.0832813	-0.922647	2.11208	0.513751	1.24412	5	FALSE
ENSG00000104154	SLC30A4	0.0161628	6	4	0.0484951	Brain_Putamen_basal_ganglia	0.533825	Adipose_Visceral_Omentum	2.32317	0.100725	0.100725	-1.973	1.68038	0.396255	1.39806	4	FALSE
ENSG00000163060	TEKT4	0.0162103	3	1	0.0162103	Pituitary	0.0162103	Pituitary	1	1	1	0.202051	2.40415	1.58314	1.20315	1	FALSE
ENSG00000015676	NUDCD3	0.0162127	42	1	0.00396812	Cells_EBV-transformed_lymphocytes	0.50368	Adrenal_Gland	37.0703	3.65e-15	37.0703	0.668711	2.88069	2.24118	0.500539	1	FALSE
ENSG00000124357	NAGK	0.0162168	35	8	0.00878094	Uterus	0.983484	Lung	19.2441	1.85e-15	0.737254	-2.13107	2.62047	0.205895	0.973741	8	FALSE
ENSG00000275409	AC026367.2	0.0162352	39	7	0.00723423	Esophagus_Muscularis	0.240691	Brain_Hypothalamus	24.6596	2.41e-15	0.822677	-2.68587	-1.17326	-1.93896	0.342436	7	FALSE
ENSG00000260077	AC104794.2	0.0162505	42	26	0.0171391	Brain_Substantia_nigra	0.984476	Prostate	8.41151	7.06e-16	0.312095	-2.38371	1.24373	-0.963851	0.750425	26	FALSE
ENSG00000049089	COL9A2	0.0162795	11	8	0.000149568	Pancreas	0.979798	Whole_Blood	4.19333	0.0135174	0.538671	-3.79179	0.566131	-1.72449	1.47954	8	FALSE
ENSG00000254648	AP000911.3	0.0162817	11	8	0.0376579	Esophagus_Muscularis	0.838211	Thyroid	2.64764	0.311964	0.311964	-2.07856	1.11866	-0.23219	1.13683	8	FALSE
ENSG00000249631	AC005699.1	0.0162872	1	1	0.0162872	Testis	0.0162872	Testis	1	1	1	2.40242	2.40242	2.40242	NA	1	FALSE
ENSG00000198018	ENTPD7	0.016294	8	8	0.0286397	Stomach	0.748316	Small_Intestine_Terminal_Ileum	3.00636	0.114563	0.114563	-2.18841	1.32069	-0.0330748	1.30268	8	FALSE
ENSG00000121769	FABP3	0.0163261	15	9	0.00687184	Cells_Cultured_fibroblasts	0.893003	Stomach	5.80013	0.0010405	0.311856	-2.70299	-0.134505	-1.33248	0.654642	9	FALSE
ENSG00000204525	HLA-C	0.016327	49	5	1.44e-05	Brain_Anterior_cingulate_cortex_BA24	0.998232	Adipose_Visceral_Omentum	27.5221	0.000125076	1.42041	-4.3378	1.64133	-2.48435	1.31811	5	FALSE
ENSG00000277288	C10orf142	0.0163296	11	11	0.00752073	Brain_Anterior_cingulate_cortex_BA24	0.954648	Brain_Nucleus_accumbens_basal_ganglia	3.17204	0.183715	0.183715	-2.67286	1.10853	-0.719865	1.28126	11	FALSE
ENSG00000121211	MND1	0.0163299	4	4	0.00560194	Artery_Aorta	0.538148	Brain_Cerebellar_Hemisphere	1.87959	0.194152	0.194152	-2.77021	-0.615616	-1.93611	0.948964	4	FALSE
ENSG00000146830	GIGYF1	0.0163534	43	7	0.00483983	Small_Intestine_Terminal_Ileum	0.461808	Brain_Cerebellar_Hemisphere	23.8748	2.33e-15	0.807364	-0.735873	2.81751	1.65493	0.557131	7	FALSE
ENSG00000177058	SLC38A9	0.0163565	15	8	0.0348392	Brain_Cortex	0.997727	Adipose_Subcutaneous	2.04101	0.161902	0.161902	-1.52855	2.11022	0.613213	1.0392	8	FALSE
ENSG00000130783	CCDC62	0.0163697	9	5	0.010123	Breast_Mammary_Tissue	0.609158	Esophagus_Muscularis	1.99497	0.0505335	0.682394	-2.20494	2.5716	-0.416354	1.50941	5	FALSE
ENSG00000261194	LINC01898	0.0163703	1	1	0.0163703	Testis	0.0163703	Testis	1	1	1	2.40055	2.40055	2.40055	NA	1	FALSE
ENSG00000155508	CNOT8	0.0163933	31	10	0.0539657	Brain_Cerebellum	0.941132	Small_Intestine_Terminal_Ileum	15.488	1.49e-15	0.637133	-1.92711	-0.0738477	-1.28914	0.469995	10	FALSE
ENSG00000005243	COPZ2	0.0164035	18	8	0.0142134	Lung	0.634134	Esophagus_Muscularis	8.20342	0.00541215	0.315859	-2.45183	1.61	-1.0151	1.35773	8	FALSE
ENSG00000177885	GRB2	0.0164351	12	6	0.022933	Adipose_Visceral_Omentum	0.900621	Adipose_Subcutaneous	2.50502	0.178548	0.178548	-2.22059	2.27455	-0.0244077	1.43132	6	FALSE
ENSG00000144712	CAND2	0.0165185	22	11	0.00222093	Esophagus_Muscularis	0.929894	Brain_Caudate_basal_ganglia	8.66982	0.000504996	0.369518	-1.81298	3.05898	0.0885767	1.32738	11	FALSE
ENSG00000182985	CADM1	0.0165905	12	10	0.00508397	Thyroid	0.986211	Muscle_Skeletal	2.31475	0.159691	0.159691	-1.69292	2.80166	-0.10501	1.21873	10	FALSE
ENSG00000282860	AC084035.1	0.0166267	25	5	0.0145251	Muscle_Skeletal	0.640419	Brain_Hypothalamus	10.6809	1.46e-17	0.410067	-0.467113	2.44401	1.79837	0.587598	5	FALSE
ENSG00000139044	B4GALNT3	0.016637	25	17	0.005307	Skin_Sun_Exposed_Lower_leg	0.9262	Brain_Caudate_basal_ganglia	5.81284	0.00696888	0.218236	-1.97544	2.78778	0.231619	1.28153	17	FALSE
ENSG00000134376	CRB1	0.0166429	7	7	0.102519	Brain_Nucleus_accumbens_basal_ganglia	0.953953	Nerve_Tibial	2.21185	0.272358	0.272358	-1.63276	0.0577437	-0.839226	0.622052	7	FALSE
ENSG00000074356	NCBP3	0.0166461	8	3	0.164816	Brain_Hippocampus	0.411653	Heart_Atrial_Appendage	1.75985	0.245469	0.245469	-0.850378	2.33224	0.428804	1.11073	3	FALSE
ENSG00000162236	STX5	0.0166717	8	4	0.00158574	Brain_Anterior_cingulate_cortex_BA24	0.822901	Muscle_Skeletal	1.69207	0.341556	0.341556	-3.15852	1.21094	-0.72592	1.5489	4	FALSE
ENSG00000164024	METAP1	0.0166962	18	11	0.00841263	Muscle_Skeletal	0.942504	Esophagus_Gastroesophageal_Junction	6.23798	0.0139138	0.25677	-2.44567	2.63504	0.131888	1.50126	11	FALSE
ENSG00000132613	MTSS1L	0.0167099	9	6	0.0285998	Spleen	0.98502	Breast_Mammary_Tissue	5.74896	0.0016797	0.257729	-2.18896	1.90102	-0.200905	1.23476	6	FALSE
ENSG00000240682	ISY1	0.016714	1	1	0.016714	Cells_Cultured_fibroblasts	0.016714	Cells_Cultured_fibroblasts	1	1	1	-2.39294	-2.39294	-2.39294	NA	1	FALSE
ENSG00000224174	AL137802.1	0.016715	2	1	0.0158419	Brain_Cerebellar_Hemisphere	0.0201378	Testis	1.95882	0.0411785	1.95882	-2.41254	-2.32377	-2.36815	0.0627682	1	FALSE
ENSG00000137843	PAK6	0.0167284	13	11	0.0291177	Minor_Salivary_Gland	0.844625	Adipose_Subcutaneous	3.94222	0.0536968	0.157193	-2.18189	1.31013	-0.409434	0.893281	11	FALSE
ENSG00000150756	FAM173B	0.0167306	19	13	0.010215	Artery_Tibial	0.989383	Thyroid	5.91835	0.00154801	0.222688	-0.794186	2.56846	0.540667	0.899121	13	FALSE
ENSG00000065000	AP3D1	0.0167564	24	7	0.021759	Stomach	0.99179	Heart_Atrial_Appendage	13.3722	4.68e-18	0.5231	-2.29455	1.11977	-0.763814	0.899035	7	FALSE
ENSG00000183291	SELENOF	0.0167576	24	5	0.00117176	Cells_Cultured_fibroblasts	0.977864	Nerve_Tibial	16.7239	2.74e-05	0.700508	-0.353554	3.24567	0.620762	0.985763	5	FALSE
ENSG00000113328	CCNG1	0.0167582	11	8	0.122449	Brain_Substantia_nigra	0.943954	Pancreas	2.39643	1.47e-18	0.201967	-1.58992	1.045	-0.159956	0.812736	8	FALSE
ENSG00000110844	PRPF40B	0.0167683	2	1	0.0167683	Heart_Atrial_Appendage	0.0167683	Heart_Atrial_Appendage	1	1	1	-0.68258	2.39175	0.854584	2.17388	1	FALSE
ENSG00000056736	IL17RB	0.0167767	25	8	0.0149078	Brain_Caudate_basal_ganglia	0.984016	Testis	11.4017	3.23e-05	0.397733	-2.10633	2.43461	-0.575381	1.54445	8	FALSE
ENSG00000122359	ANXA11	0.0167801	32	14	0.003235	Artery_Tibial	0.758834	Thyroid	8.43726	6.46e-16	0.308663	-3.18889	1.41642	-1.19021	1.19336	14	FALSE
ENSG00000163075	CFAP221	0.0167846	5	4	0.0714635	Kidney_Cortex	0.935057	Brain_Cortex	2.83053	0.0485443	0.123957	-1.80252	-0.0814842	-1.14644	0.670213	4	FALSE
ENSG00000262075	DKFZP434A062	0.016858	21	9	0.0523323	Esophagus_Gastroesophageal_Junction	0.777055	Pancreas	2.19567	5.38e-19	0.381684	-2.19662	0.586589	-1.02911	0.901971	9	FALSE
ENSG00000165495	PKNOX2	0.0168599	8	6	0.00167161	Colon_Sigmoid	0.92151	Testis	1.39754	0.669776	0.669776	-3.14311	1.56637	-0.748298	1.33433	6	FALSE
ENSG00000197798	FAM118B	0.0169137	10	6	0.000473918	Heart_Atrial_Appendage	0.706839	Heart_Left_Ventricle	3.38076	0.0752005	0.58214	-1.12209	3.6894	1.48925	1.55358	6	FALSE
ENSG00000108468	CBX1	0.0169285	23	18	0.00256979	Brain_Anterior_cingulate_cortex_BA24	0.9881	Cells_Cultured_fibroblasts	4.68929	0.0565454	0.20161	-1.97189	3.015	0.388109	1.27631	18	FALSE
ENSG00000112759	SLC29A1	0.0169302	13	11	0.00578026	Artery_Tibial	0.649874	Muscle_Skeletal	4.07874	0.0163265	0.174404	-2.50233	2.75999	0.960383	1.76075	11	FALSE
ENSG00000184863	RBM33	0.0169308	6	2	0.0180347	Nerve_Tibial	0.102561	Testis	1.93337	0.0666308	0.0666308	-2.3649	2.23444	0.0746066	1.84488	2	FALSE
ENSG00000134070	IRAK2	0.0169408	12	7	0.00395787	Esophagus_Mucosa	0.980935	Thyroid	4.64206	9.56e-18	0.250629	-1.7041	2.8815	1.33534	1.2122	7	FALSE
ENSG00000072694	FCGR2B	0.0169578	15	10	0.0139206	Breast_Mammary_Tissue	0.418909	Testis	3.49663	0.0118293	0.236106	-2.45931	2.01021	0.641024	1.42149	10	FALSE
ENSG00000260953	AC009093.4	0.01696	24	10	0.0106023	Adrenal_Gland	0.892787	Nerve_Tibial	6.22435	5.13e-17	0.268791	-2.72811	0.251703	-1.4737	0.737009	10	FALSE
ENSG00000144048	DUSP11	0.0169613	8	3	0.0275096	Brain_Cortex	0.87446	Brain_Cerebellum	3.61264	0.00241196	0.911925	-0.81567	2.20421	0.574179	1.28842	3	FALSE
ENSG00000165131	C7orf34	0.0169864	4	3	0.0268178	Lung	0.491043	Whole_Blood	1.87141	0.130018	0.130018	0.688651	2.21416	1.47704	0.638447	3	FALSE
ENSG00000105290	APLP1	0.0169885	8	6	0.0371557	Nerve_Tibial	0.768947	Testis	4.65335	0.0128112	0.251203	-2.08405	1.46469	-0.182913	1.12035	6	FALSE
ENSG00000167588	GPD1	0.016991	5	2	0.0207521	Testis	0.472716	Adrenal_Gland	2.41192	0.00169135	0.586392	-2.31246	1.30804	-0.397819	1.43957	2	FALSE
ENSG00000143919	CAMKMT	0.0169967	15	13	8.57e-05	Adipose_Subcutaneous	0.993899	Skin_Not_Sun_Exposed_Suprapubic	4.24348	0.0609003	0.163759	-3.92786	-0.00764661	-0.875553	0.958145	13	FALSE
ENSG00000273077	AC110609.1	0.0169972	3	2	0.0232544	Cells_Cultured_fibroblasts	0.937022	Heart_Atrial_Appendage	2.30165	0.0325775	0.665771	-2.26923	0.978179	-0.456688	1.65632	2	FALSE
ENSG00000198590	C3orf35	0.0169988	9	6	0.0887192	Artery_Tibial	0.826952	Thyroid	3.74069	0.0173847	0.1296	-1.70219	0.277384	-0.415312	0.688259	6	FALSE
ENSG00000180332	KCTD4	0.0170072	13	4	0.0145732	Brain_Nucleus_accumbens_basal_ganglia	0.792169	Adipose_Visceral_Omentum	9.62892	0.000981082	0.350615	-1.75878	2.44282	-0.571406	1.14435	4	FALSE
ENSG00000119514	GALNT12	0.0170841	9	5	0.0202423	Esophagus_Muscularis	0.439859	Thyroid	1.27417	0.853024	0.853024	-0.772432	2.32183	1.14191	1.0918	5	FALSE
ENSG00000004975	DVL2	0.0171009	6	5	0.0443181	Ovary	0.928857	Skin_Sun_Exposed_Lower_leg	2.28986	0.202504	0.202504	-2.01107	1.48562	-0.618497	1.2045	5	FALSE
ENSG00000185101	ANO9	0.0171078	16	8	0.000894283	Brain_Putamen_basal_ganglia	0.976251	Whole_Blood	7.4773	0.00354143	0.319051	-1.77213	3.32183	0.0541009	1.38341	8	FALSE
ENSG00000149927	DOC2A	0.0171433	19	6	0.0344146	Artery_Coronary	0.837966	Brain_Cerebellar_Hemisphere	13.3893	7.65e-17	0.508804	-2.11518	1.08384	-1.24133	0.809301	6	FALSE
ENSG00000168824	HGNC:18790	0.0171598	18	10	0.0200749	Cells_Cultured_fibroblasts	0.913942	Spleen	4.70157	9.73e-17	0.19955	-2.32494	2.04373	-1.0589	1.34162	10	FALSE
ENSG00000139645	ANKRD52	0.0171623	5	1	0.0171623	Small_Intestine_Terminal_Ileum	0.0171623	Small_Intestine_Terminal_Ileum	1	1	1	-1.53023	2.38321	0.24148	1.94871	1	FALSE
ENSG00000162302	RPS6KA4	0.0171778	10	8	0.0230549	Whole_Blood	0.832572	Heart_Atrial_Appendage	2.01927	0.222757	0.222757	-2.27252	2.01956	0.159096	1.36284	8	FALSE
ENSG00000272573	MUSTN1	0.0171861	12	8	0.00446749	Adrenal_Gland	0.957756	Heart_Left_Ventricle	4.52097	0.0165634	0.390896	-1.13997	2.84312	0.740351	1.37315	8	FALSE
ENSG00000168439	STIP1	0.0171897	3	2	0.00475945	Brain_Amygdala	0.425157	Brain_Nucleus_accumbens_basal_ganglia	1.14305	0.856953	0.856953	-2.82288	-0.795954	-1.47211	1.1698	2	FALSE
ENSG00000167291	TBC1D16	0.0171955	14	10	0.0262221	Muscle_Skeletal	0.929442	Cells_Cultured_fibroblasts	4.35202	0.0244541	0.406231	-0.443712	2.22291	0.90371	0.735807	10	FALSE
ENSG00000185046	ANKS1B	0.0172356	15	11	0.0446993	Thyroid	0.993648	Ovary	2.15927	0.183084	0.183084	-1.73315	2.00747	0.085939	0.854746	11	FALSE
ENSG00000101004	NINL	0.0172396	33	11	0.00685005	Brain_Cerebellar_Hemisphere	0.851596	Artery_Coronary	10.2545	0.00555812	0.416124	-2.44278	2.70405	0.109775	1.56299	11	FALSE
ENSG00000182473	EXOC7	0.0172402	10	6	0.0234013	Minor_Salivary_Gland	0.990998	Esophagus_Mucosa	2.92253	0.016735	0.132421	-2.0308	2.26682	-0.0244638	1.2454	6	FALSE
ENSG00000255418	AC090092.1	0.0172505	11	10	0.0889829	Kidney_Cortex	0.899395	Brain_Cortex	3.63183	0.00247352	0.142477	-1.10309	1.70079	0.377093	0.951375	10	FALSE
ENSG00000167100	SAMD14	0.0172644	23	15	0.0341224	Artery_Aorta	0.882596	Spleen	2.78851	0.130465	0.130465	-0.41898	2.11862	0.987392	0.588082	15	FALSE
ENSG00000164663	USP49	0.0172849	21	6	0.0356567	Ovary	0.616965	Breast_Mammary_Tissue	12.8954	4.87e-17	0.490916	-1.97455	2.10082	1.20804	0.864478	6	FALSE
ENSG00000066739	ATG2B	0.0173151	8	6	0.0084799	Cells_EBV-transformed_lymphocytes	0.915286	Cells_Cultured_fibroblasts	1.12607	0.849463	0.849463	-2.63234	1.37096	-0.504534	1.47131	6	FALSE
ENSG00000144810	COL8A1	0.0173326	12	10	0.0225071	Spleen	0.857658	Testis	3.64349	0.018283	0.123178	-1.18109	2.2817	0.31887	1.16426	10	FALSE
ENSG00000033030	ZCCHC8	0.0173517	10	7	0.0100066	Adipose_Subcutaneous	0.934888	Skin_Sun_Exposed_Lower_leg	4.67876	0.00336913	0.389364	-2.13752	2.5756	0.206707	1.35314	7	FALSE
ENSG00000268038	LINC01785	0.0173726	8	7	0.0169956	Brain_Cerebellum	0.792908	Thyroid	1.73715	0.345141	0.345141	-2.16458	2.3868	0.16174	1.40598	7	FALSE
ENSG00000162931	TRIM17	0.0173728	13	10	0.0195382	Adipose_Visceral_Omentum	0.996709	Skin_Not_Sun_Exposed_Suprapubic	3.03889	0.0932674	0.18901	-2.27033	2.3351	0.612514	1.51417	10	FALSE
ENSG00000259031	AL845552.2	0.0173841	12	6	0.00921469	Ovary	0.980085	Whole_Blood	6.70951	3.68e-17	0.322742	-2.60398	1.89589	0.129366	1.10212	6	FALSE
ENSG00000078579	FGF20	0.0173926	19	11	0.00304679	Vagina	0.654089	Ovary	4.63629	0.0162834	0.201362	-2.96298	0.448089	-1.50001	0.680656	11	FALSE
ENSG00000138780	GSTCD	0.0174101	20	7	0.00126209	Breast_Mammary_Tissue	0.865058	Heart_Atrial_Appendage	8.05058	1.69e-16	0.498649	0.169939	3.22446	1.31918	0.728116	7	FALSE
ENSG00000091513	TF	0.0174201	16	11	0.00428158	Adrenal_Gland	0.780823	Small_Intestine_Terminal_Ileum	5.13157	0.00367705	0.218503	-1.85724	2.85663	0.544263	1.16397	11	FALSE
ENSG00000213246	SUPT4H1	0.0174257	32	3	0.00799934	Brain_Hypothalamus	0.994223	Muscle_Skeletal	27.109	2.66e-15	0.973362	-2.6521	1.01452	-0.298267	0.630651	3	FALSE
ENSG00000117983	MUC5B	0.0174629	10	7	0.00662257	Skin_Sun_Exposed_Lower_leg	0.933393	Uterus	1.54577	0.507037	0.507037	-1.73361	2.71525	0.0304672	1.48835	7	FALSE
ENSG00000151687	ANKAR	0.0174649	8	2	0.0321842	Lung	0.0416749	Testis	1.07941	0.920588	0.920588	-2.14212	2.31623	-0.620852	1.40274	2	FALSE
ENSG00000072958	AP1M1	0.0174737	29	13	0.00995916	Esophagus_Gastroesophageal_Junction	0.995831	Heart_Atrial_Appendage	10.408	8.2e-16	0.391621	-0.886529	2.57724	1.00405	0.893008	13	FALSE
ENSG00000186439	TRDN	0.0174837	13	10	0.0289855	Artery_Tibial	0.925765	Brain_Anterior_cingulate_cortex_BA24	2.10167	0.359509	0.359509	-1.5403	2.18368	0.407966	0.996012	10	FALSE
ENSG00000133884	DPF2	0.0175104	22	11	0.000534385	Brain_Cerebellum	0.948946	Skin_Not_Sun_Exposed_Suprapubic	8.43195	0.00208375	0.348962	-1.402	3.4629	0.186476	1.1509	11	FALSE
ENSG00000166263	STXBP4	0.0175115	33	14	0.0227783	Adipose_Visceral_Omentum	0.967605	Brain_Cerebellar_Hemisphere	12.0436	0.00318233	0.478152	-1.70765	2.27713	1.2434	0.937508	14	FALSE
ENSG00000064601	CTSA	0.0175217	15	6	0.0179667	Brain_Cortex	0.435546	Heart_Left_Ventricle	5.74455	0.00463344	0.742589	-2.3663	0.878681	-1.25397	0.860893	6	FALSE
ENSG00000213931	HBE1	0.017523	10	4	0.112795	Brain_Anterior_cingulate_cortex_BA24	0.470039	Brain_Hippocampus	1.73329	0.272366	0.272366	-0.835912	4.10718	1.39434	1.41243	4	FALSE
ENSG00000204842	ATXN2	0.0175244	2	1	0.0175244	Muscle_Skeletal	0.0175244	Muscle_Skeletal	1	1	1	-4.56465	-2.37552	-3.47008	1.54795	1	FALSE
ENSG00000130287	NCAN	0.0175268	3	2	0.0140746	Brain_Cerebellum	0.158492	Brain_Cerebellar_Hemisphere	1.01009	0.989906	0.989906	-2.65223	-1.41016	-2.17258	0.667573	2	FALSE
ENSG00000168646	AXIN2	0.0175519	7	5	0.00606393	Testis	0.87682	Cells_EBV-transformed_lymphocytes	3.31871	0.0272083	0.495973	-2.7443	0.862052	-0.937707	1.54143	5	FALSE
ENSG00000267462	AC090377.1	0.0175538	1	1	0.0175538	Testis	0.0175538	Testis	1	1	1	2.3749	2.3749	2.3749	NA	1	FALSE
ENSG00000107147	KCNT1	0.0175587	22	14	0.0096894	Heart_Atrial_Appendage	0.997722	Pituitary	6.84249	0.0328092	0.258819	-1.05169	2.58672	0.602245	0.889743	14	FALSE
ENSG00000103356	EARS2	0.0175814	43	8	0.0365378	Brain_Cerebellum	0.700982	Brain_Cerebellar_Hemisphere	25.181	2.47e-15	0.929077	-2.09089	1.30686	-1.46904	0.675385	8	FALSE
ENSG00000234127	TRIM26	0.0176183	25	13	0.000632203	Heart_Left_Ventricle	0.662985	Testis	8.24728	0.00842769	0.311382	-3.41741	0.82681	-1.47939	1.10464	13	FALSE
ENSG00000154263	ABCA10	0.0176203	21	17	0.00723787	Brain_Hypothalamus	0.89008	Esophagus_Gastroesophageal_Junction	5.55652	0.00148044	0.198522	-2.6857	0.76709	-0.874152	1.00054	17	FALSE
ENSG00000185803	SLC52A2	0.0176517	17	8	0.0401331	Esophagus_Gastroesophageal_Junction	0.347644	Artery_Tibial	8.82053	2.44e-17	0.376522	0.939169	2.05238	1.61672	0.372507	8	FALSE
ENSG00000231389	HLA-DPA1	0.0176526	32	9	0.00102862	Stomach	0.955771	Adipose_Visceral_Omentum	18.5576	1.8e-15	0.637374	-1.05666	3.28258	1.34767	1.06327	9	FALSE
ENSG00000233237	LINC00472	0.0176612	14	9	0.00405006	Uterus	0.975783	Nerve_Tibial	4.05927	0.0629488	0.197366	-0.834574	2.87424	0.898172	0.966109	9	FALSE
ENSG00000267796	LIN37	0.0176618	18	9	0.0262449	Whole_Blood	0.990788	Esophagus_Gastroesophageal_Junction	7.31124	8.44e-05	0.454657	0.0115463	2.22257	1.45703	0.680832	9	FALSE
ENSG00000141161	UNC45B	0.0176665	10	6	0.0647729	Small_Intestine_Terminal_Ileum	0.824265	Esophagus_Gastroesophageal_Junction	2.08002	0.247743	0.247743	-1.96262	0.222063	-1.52416	0.632106	6	FALSE
ENSG00000174514	MFSD4A	0.0176702	21	16	0.0231979	Artery_Aorta	0.965308	Adipose_Subcutaneous	4.39547	0.027973	0.191544	-2.27016	2.02304	-0.455594	0.932219	16	FALSE
ENSG00000267575	AC006504.5	0.0176999	33	16	0.00300309	Brain_Putamen_basal_ganglia	0.953818	Cells_EBV-transformed_lymphocytes	10.6839	0.000344219	0.375125	-0.927849	2.96742	0.951681	0.703562	16	FALSE
ENSG00000129221	AIPL1	0.0177119	1	1	0.0177119	Testis	0.0177119	Testis	1	1	1	2.37159	2.37159	2.37159	NA	1	FALSE
ENSG00000196350	ZNF729	0.0177772	1	1	0.0177772	Testis	0.0177772	Testis	1	1	1	2.37023	2.37023	2.37023	NA	1	FALSE
ENSG00000227082	AC244021.1	0.0177835	18	3	0.0339982	Thyroid	0.578409	Brain_Cortex	9.82869	1.49e-18	0.437982	-2.12009	2.08658	-0.921254	1.43985	3	FALSE
ENSG00000169194	IL13	0.0177943	4	3	0.035424	Brain_Nucleus_accumbens_basal_ganglia	0.748265	Brain_Amygdala	1.9783	0.0962199	0.0962199	-2.10348	-0.320928	-1.16744	0.738479	3	FALSE
ENSG00000249487	LINC01586	0.0178057	5	3	0.00608133	Brain_Spinal_cord_cervical_c-1	0.854871	Brain_Cerebellar_Hemisphere	2.77039	0.0340562	0.195398	-0.554888	2.74336	0.524855	1.30118	3	FALSE
ENSG00000060558	GNA15	0.0178186	22	14	0.0367097	Skin_Not_Sun_Exposed_Suprapubic	0.914471	Brain_Anterior_cingulate_cortex_BA24	3.61588	0.0045602	0.41723	-2.08898	1.9557	-0.287578	1.14092	14	FALSE
ENSG00000184986	TMEM121	0.0178267	8	1	0.00701079	Pancreas	0.170862	Cells_EBV-transformed_lymphocytes	5.9257	3e-17	5.9257	-2.69633	2.54217	-1.33281	1.83385	1	FALSE
ENSG00000212900	KRTAP3-2	0.0178296	3	1	0.0178296	Testis	0.0178296	Testis	1	1	1	-2.36914	-1.69617	-2.03988	0.336717	1	FALSE
ENSG00000180758	GPR157	0.017831	16	10	0.0387719	Heart_Left_Ventricle	0.657742	Nerve_Tibial	5.16025	0.00519461	0.199663	-0.624465	2.0666	0.904632	1.02003	10	FALSE
ENSG00000234350	AC007405.1	0.0178362	12	8	0.0229109	Skin_Sun_Exposed_Lower_leg	0.896099	Minor_Salivary_Gland	3.2209	1.67e-17	0.125642	-0.917966	2.27492	0.793991	0.970072	8	FALSE
ENSG00000255679	JRKL-AS1	0.0178511	1	1	0.0178511	Testis	0.0178511	Testis	1	1	1	2.36869	2.36869	2.36869	NA	1	FALSE
ENSG00000155592	ZKSCAN2	0.0178708	34	11	0.0111188	Liver	0.96336	Pituitary	13.5245	1.26e-15	0.5535	-2.53894	2.04214	-1.29127	0.901008	11	FALSE
ENSG00000272092	AC087623.3	0.0178829	7	3	0.0274738	Esophagus_Muscularis	0.174284	Kidney_Cortex	1.08602	0.911292	0.911292	-2.55774	0.454704	-1.39178	1.01235	3	FALSE
ENSG00000154928	EPHB1	0.0179316	28	14	0.00917583	Minor_Salivary_Gland	0.993129	Brain_Nucleus_accumbens_basal_ganglia	8.34865	8.1e-05	0.279032	-2.75739	2.60543	1.0408	1.03494	14	FALSE
ENSG00000228561	AC026355.1	0.0179348	8	8	0.0732888	Cells_Cultured_fibroblasts	0.604848	Thyroid	1.83872	0.327726	0.327726	-0.882067	1.79103	0.642118	0.92008	8	FALSE
ENSG00000204983	PRSS1	0.017946	2	2	0.0261504	Liver	0.179826	Brain_Cortex	1.17561	0.824389	0.824389	-1.34129	2.22397	0.441339	2.52102	2	FALSE
ENSG00000131969	ABHD12B	0.0179492	16	11	0.00336665	Nerve_Tibial	0.98314	Spleen	5.9234	0.0433776	0.201863	-0.069209	2.93211	0.941096	0.87842	11	FALSE
ENSG00000249437	NAIP	0.0179716	25	17	0.0479394	Brain_Cortex	0.967839	Brain_Cerebellar_Hemisphere	4.28641	3.09e-06	0.155044	-1.97791	1.39359	-0.741263	0.995156	17	FALSE
ENSG00000170340	B3GNT2	0.0179863	13	8	0.0518289	Whole_Blood	0.838706	Artery_Aorta	1.86887	0.286158	0.286158	-1.94455	1.93005	-0.0121899	1.24888	8	FALSE
ENSG00000148482	SLC39A12	0.0179915	14	10	0.0107263	Adrenal_Gland	0.825562	Spleen	4.18563	0.00398077	0.15489	-2.06784	2.55149	0.733812	1.23143	10	FALSE
ENSG00000225877	PSG8-AS1	0.018016	3	2	0.00615105	Adipose_Visceral_Omentum	0.662334	Brain_Hypothalamus	1.10426	0.895744	0.895744	-0.436693	2.73962	1.10224	1.59044	2	FALSE
ENSG00000116984	MTR	0.0180161	19	10	0.0468228	Heart_Atrial_Appendage	0.8613	Adipose_Subcutaneous	4.8503	0.00717308	0.223207	-1.92749	1.9879	-0.407353	0.932543	10	FALSE
ENSG00000109906	ZBTB16	0.018023	3	1	0.018023	Muscle_Skeletal	0.018023	Muscle_Skeletal	1	1	1	-2.36514	-0.330003	-1.06612	1.12831	1	FALSE
ENSG00000247595	SPTY2D1-AS1	0.0181005	7	4	0.0274939	Muscle_Skeletal	0.742006	Brain_Nucleus_accumbens_basal_ganglia	1.15599	0.901272	0.901272	-2.03788	2.928	1.0067	1.62343	4	FALSE
ENSG00000258876	TGFB3-AS1	0.0181228	2	1	0.0181228	Prostate	0.0181228	Prostate	1	1	1	0.282598	2.3631	1.32285	1.47114	1	FALSE
ENSG00000125703	ATG4C	0.0182038	13	9	0.0218322	Cells_Cultured_fibroblasts	0.794451	Brain_Cerebellar_Hemisphere	6.4863	0.0178763	0.230034	-1.2811	2.29327	1.02244	0.89953	9	FALSE
ENSG00000095951	HIVEP1	0.0182344	6	4	0.0612153	Stomach	0.323103	Testis	1.46399	0.574123	0.574123	-1.87194	1.81659	-0.251974	1.55328	4	FALSE
ENSG00000135097	MSI1	0.0182367	12	8	0.0262047	Nerve_Tibial	0.746654	Skin_Sun_Exposed_Lower_leg	5.24584	0.0334009	0.224609	-1.38917	2.22317	0.953671	1.12078	8	FALSE
ENSG00000120055	C10orf95	0.0182398	8	5	0.00964267	Skin_Sun_Exposed_Lower_leg	0.568212	Lung	2.46349	4.73e-16	0.147	-1.17002	2.58839	0.907883	1.05129	5	FALSE
ENSG00000258130	AC106782.1	0.0182418	4	3	0.00662164	Nerve_Tibial	0.497818	Brain_Cortex	1.1375	0.800489	0.800489	-0.925172	2.7153	0.330792	1.66285	3	FALSE
ENSG00000101448	EPPIN	0.0182597	3	3	0.00457537	Testis	0.898384	Uterus	1.18103	0.6625	0.6625	0.127703	2.8355	1.24486	1.41463	3	FALSE
ENSG00000226992	AC145625.1	0.0182693	2	1	0.0182693	Cells_Cultured_fibroblasts	0.0182693	Cells_Cultured_fibroblasts	1	1	1	-0.842033	2.36011	0.759041	2.26426	1	FALSE
ENSG00000234722	LINC01287	0.0182833	3	2	0.0496107	Adipose_Visceral_Omentum	0.0527723	Adipose_Subcutaneous	1.04971	0.950287	0.950287	-1.96331	-1.05462	-1.65157	0.517142	2	FALSE
ENSG00000149798	CDC42EP2	0.0182838	2	2	0.0171542	Brain_Anterior_cingulate_cortex_BA24	0.191973	Brain_Amygdala	1.08947	0.910528	0.910528	-2.38339	-1.30476	-1.84407	0.7627	2	FALSE
ENSG00000265750	AC090772.3	0.0182851	36	3	0.00378525	Artery_Tibial	0.660712	Liver	28.6147	2.81e-15	1.13025	0.43893	2.89552	1.99097	0.536449	3	FALSE
ENSG00000158050	DUSP2	0.0182895	6	4	0.0145058	Artery_Coronary	0.521808	Artery_Aorta	1.29857	0.620805	0.620805	-2.44449	1.32056	-0.647849	1.45639	4	FALSE
ENSG00000196712	NF1	0.0183208	14	6	0.0190926	Minor_Salivary_Gland	0.996711	Artery_Tibial	8.40561	4.4e-05	0.429567	-2.25536	2.34372	0.305619	1.1157	6	FALSE
ENSG00000213809	KLRK1	0.0183267	30	18	0.0180609	Prostate	0.99112	Brain_Hypothalamus	8.2014	5.57e-16	0.280249	-2.19562	2.36437	-0.627625	1.16758	18	FALSE
ENSG00000171495	MROH2B	0.0183312	7	3	0.00368722	Liver	0.943947	Adrenal_Gland	5.23195	0.00771545	0.720533	-0.967163	2.90375	0.24943	1.25319	3	FALSE
ENSG00000143502	SUSD4	0.0183415	15	10	0.0246463	Liver	0.801628	Whole_Blood	5.37475	0.00435658	0.225767	-1.68214	2.2469	0.155318	1.33246	10	FALSE
ENSG00000249267	LINC00939	0.0183858	11	9	0.112687	Liver	0.836759	Testis	2.12262	0.182878	0.182878	-1.03958	1.58623	0.270203	0.922361	9	FALSE
ENSG00000228784	LINC00954	0.0184038	16	12	0.00123717	Esophagus_Mucosa	0.871254	Cells_Cultured_fibroblasts	5.46023	0.0865496	0.201314	-3.23017	1.36635	-1.44789	1.22995	12	FALSE
ENSG00000260057	LINC01571	0.0184256	4	4	0.0206837	Pituitary	0.377677	Brain_Nucleus_accumbens_basal_ganglia	1.99361	0.136958	0.136958	0.882184	2.31371	1.77526	0.661779	4	FALSE
ENSG00000181652	ATG9B	0.018501	11	5	0.0291361	Thyroid	0.654841	Stomach	3.71584	1.89e-16	0.470511	-2.49589	2.6048	-0.513741	1.55452	5	FALSE
ENSG00000111144	LTA4H	0.0185475	24	10	0.00277161	Skin_Sun_Exposed_Lower_leg	0.81721	Liver	9.08638	1.49e-17	0.335006	-2.99199	1.29185	-0.652441	0.866474	10	FALSE
ENSG00000135069	PSAT1	0.0185857	12	4	0.000260236	Thyroid	0.596404	Pituitary	6.49609	0.00164685	0.311895	-3.65197	0.270634	-1.49869	1.34139	4	FALSE
ENSG00000108960	MMD	0.0185859	15	10	0.0153494	Testis	0.992378	Stomach	6.15334	0.0126225	0.38302	-1.77062	2.42403	-0.0918983	1.29131	10	FALSE
ENSG00000189129	PLAC9	0.0185888	44	23	0.00225201	Vagina	0.712781	Brain_Amygdala	9.16581	0.000272022	0.329409	-0.404262	3.05481	1.36122	0.60371	23	FALSE
ENSG00000143612	C1orf43	0.0186027	11	10	9.55e-05	Cells_EBV-transformed_lymphocytes	0.869296	Brain_Cortex	4.0407	0.0916512	0.170355	-3.90164	1.13691	-0.517517	1.51734	10	FALSE
ENSG00000011590	ZBTB32	0.0186163	36	2	0.0113571	Cells_Cultured_fibroblasts	0.560829	Kidney_Cortex	30.0338	7.73e-15	2.27011	0.581611	2.53152	1.66916	0.434266	2	FALSE
ENSG00000094975	SUCO	0.0186194	37	6	5.45e-05	Artery_Coronary	0.902463	Brain_Cerebellar_Hemisphere	24.023	1.98e-05	0.976134	-4.03557	0.122551	-2.74803	0.980219	6	FALSE
ENSG00000131127	ZNF141	0.0186281	7	3	0.0118393	Cells_Cultured_fibroblasts	0.400717	Heart_Atrial_Appendage	1.05418	0.915344	0.915344	-2.72098	1.87292	-1.02988	1.77305	3	FALSE
ENSG00000163082	SGPP2	0.0186767	11	9	0.023989	Pancreas	0.825045	Adipose_Subcutaneous	3.31607	0.00975603	0.160684	-0.723302	2.25731	0.300669	0.992186	9	FALSE
ENSG00000269892	AC125494.2	0.0186972	25	10	0.0393567	Pancreas	0.924919	Pituitary	11.824	2.38e-17	0.397183	-2.06044	-0.094239	-1.09583	0.484752	10	FALSE
ENSG00000141127	PRPSAP2	0.0186988	46	4	0.00793013	Colon_Transverse	0.574329	Spleen	29.5367	2.9e-15	1.28904	-2.65503	0.813196	-1.46733	0.633338	4	FALSE
ENSG00000244462	RBM12	0.0187027	9	5	0.0308582	Adrenal_Gland	0.791321	Pituitary	1.81384	0.155288	0.155288	-4.19231	3.49494	0.0310725	2.31222	5	FALSE
ENSG00000106785	TRIM14	0.0187041	33	14	0.0012863	Ovary	0.97719	Artery_Coronary	10.0613	8.89e-16	0.408297	-1.92653	3.21902	-0.641099	1.1493	14	FALSE
ENSG00000233954	UQCRHL	0.0187068	4	2	0.00498123	Esophagus_Gastroesophageal_Junction	0.814381	Vagina	1.01161	0.988395	0.988395	-2.80825	0.559372	-1.28093	1.69913	2	FALSE
ENSG00000108846	ABCC3	0.0187068	28	19	0.027431	Brain_Nucleus_accumbens_basal_ganglia	0.946836	Brain_Anterior_cingulate_cortex_BA24	7.37101	5.14e-16	0.264897	-2.20533	2.1913	0.182184	0.905256	19	FALSE
ENSG00000188396	TCTEX1D4	0.018748	4	3	0.00360687	Uterus	0.852956	Stomach	1.17563	0.825786	0.825786	-2.91064	-0.185348	-1.07224	1.24256	3	FALSE
ENSG00000100347	SAMM50	0.0187662	42	4	0.00422499	Pituitary	0.988354	Vagina	30.8417	3.04e-15	1.07681	-2.86086	0.0753663	-1.95542	0.744855	4	FALSE
ENSG00000148356	LRSAM1	0.0187723	11	8	0.0335839	Thyroid	0.791348	Brain_Cerebellar_Hemisphere	2.8265	0.06051	0.208839	-2.12503	0.294345	-0.872937	0.892909	8	FALSE
ENSG00000084112	SSH1	0.0188421	7	5	0.000653262	Spleen	0.312138	Brain_Cerebellar_Hemisphere	2.4251	0.181008	0.181008	-1.05995	3.40848	0.860303	1.80037	5	FALSE
ENSG00000126432	PRDX5	0.0188523	26	14	0.00401733	Brain_Nucleus_accumbens_basal_ganglia	0.950344	Liver	9.04103	0.00316462	0.312142	-2.8768	0.81936	-1.00024	0.867651	14	FALSE
ENSG00000258636	AL121821.1	0.0188548	9	5	0.0620737	Ovary	0.190794	Artery_Aorta	1.91773	0.200982	0.200982	-1.86577	-0.52458	-1.42843	0.454452	5	FALSE
ENSG00000082996	RNF13	0.0188863	5	4	0.0155497	Whole_Blood	0.688349	Nerve_Tibial	1.29766	0.682155	0.682155	0.278531	2.41932	1.26969	0.909769	4	FALSE
ENSG00000198075	SULT1C4	0.0188925	26	19	0.0376972	Colon_Transverse	0.915444	Esophagus_Gastroesophageal_Junction	3.66465	0.0466651	0.133549	-1.68758	2.07813	0.316129	1.0667	19	FALSE
ENSG00000166682	TMPRSS5	0.0188945	25	4	0.00142586	Muscle_Skeletal	0.895045	Cells_Cultured_fibroblasts	19.4656	5.61e-17	0.945161	-3.18936	0.184901	-1.6691	0.744468	4	FALSE
ENSG00000124193	SRSF6	0.0188964	2	1	0.0188964	Cells_EBV-transformed_lymphocytes	0.0188964	Cells_EBV-transformed_lymphocytes	1	1	1	0.408477	2.34757	1.37802	1.37114	1	FALSE
ENSG00000196371	FUT4	0.0189001	3	2	0.00706709	Breast_Mammary_Tissue	0.483043	Cells_EBV-transformed_lymphocytes	1.04572	0.95428	0.95428	-2.69367	0.701416	-0.765271	1.744	2	FALSE
ENSG00000160049	DFFA	0.0189146	24	13	0.0596853	Brain_Cerebellum	0.916566	Brain_Amygdala	8.91886	2.23e-17	0.316747	-1.68108	1.88311	-0.793666	0.939772	13	FALSE
ENSG00000102904	TSNAXIP1	0.0189247	19	4	0.00209748	Heart_Left_Ventricle	0.292102	Breast_Mammary_Tissue	13.1793	8.31e-18	0.545567	-2.50088	3.07607	1.70643	1.12969	4	FALSE
ENSG00000114030	KPNA1	0.0189416	17	9	0.00431231	Whole_Blood	0.995449	Thyroid	6.86801	0.0227303	0.277718	-1.32264	2.85436	0.807899	1.09859	9	FALSE
ENSG00000068784	SRBD1	0.0189756	23	11	0.00176035	Brain_Spinal_cord_cervical_c-1	0.874539	Whole_Blood	9.95586	0.000157619	0.435392	-2.09101	3.12794	0.937152	1.02413	11	FALSE
ENSG00000183726	TMEM50A	0.0189881	26	14	0.0490635	Skin_Not_Sun_Exposed_Suprapubic	0.985711	Thyroid	8.97597	2.12e-16	0.323856	-1.96804	1.80401	-0.54335	1.26015	14	FALSE
ENSG00000143147	GPR161	0.0190076	22	13	0.00066335	Brain_Cortex	0.995454	Cells_EBV-transformed_lymphocytes	5.04576	0.0033492	0.225229	-1.38202	3.4043	0.817584	1.32465	13	FALSE
ENSG00000112246	SIM1	0.0190091	3	1	0.0190091	Cells_Cultured_fibroblasts	0.0190091	Cells_Cultured_fibroblasts	1	1	1	-2.34535	0.2289	-0.732973	1.40501	1	FALSE
ENSG00000221838	AP4M1	0.0190139	43	3	2.31e-06	Brain_Amygdala	0.942046	Brain_Putamen_basal_ganglia	30.4222	2.21e-15	1.2116	-2.30503	4.72429	-0.632964	1.86193	3	FALSE
ENSG00000003509	NDUFAF7	0.0190892	8	4	0.00247211	Cells_Cultured_fibroblasts	0.312669	Heart_Left_Ventricle	5.3826	3.94e-18	0.655728	-2.94114	3.02673	-0.493036	2.44617	4	FALSE
ENSG00000178028	DMAP1	0.0191051	18	7	0.0223089	Brain_Nucleus_accumbens_basal_ganglia	0.929611	Testis	9.71651	0.00119464	0.457619	-2.14102	2.28507	-0.634522	0.95871	7	FALSE
ENSG00000165891	E2F7	0.0191147	6	2	0.00490493	Cells_Cultured_fibroblasts	0.772711	Uterus	1.09529	0.904713	0.904713	-2.81321	0.798186	-0.608869	1.3145	2	FALSE
ENSG00000152056	AP1S3	0.0191406	12	7	0.00183002	Thyroid	0.260629	Esophagus_Mucosa	4.92228	0.00635236	0.367265	-2.49575	3.11652	-0.267609	2.10128	7	FALSE
ENSG00000132676	DAP3	0.0191838	6	2	0.0184434	Brain_Cerebellar_Hemisphere	0.122979	Thyroid	1.00347	0.99653	0.99653	-2.62055	1.5988	-0.358519	1.84455	2	FALSE
ENSG00000146013	GFRA3	0.0191965	3	1	0.0191965	Pituitary	0.0191965	Pituitary	1	1	1	-2.34169	2.10509	-0.598207	2.37369	1	FALSE
ENSG00000174963	ZIC4	0.0192577	4	4	0.11455	Brain_Cerebellum	0.254423	Skin_Sun_Exposed_Lower_leg	1.40343	0.548371	0.548371	-1.57807	1.36608	-0.69558	1.38646	4	FALSE
ENSG00000007402	CACNA2D2	0.0192585	10	8	0.023789	Brain_Cerebellar_Hemisphere	0.941602	Brain_Cerebellum	2.87472	0.0103702	0.283714	-2.26052	0.702635	-0.958341	1.1453	8	FALSE
ENSG00000182732	RGS6	0.0192665	13	10	0.0245014	Stomach	0.95637	Cells_EBV-transformed_lymphocytes	2.19361	0.0582249	0.369418	-1.86734	2.24917	-0.0673855	1.34936	10	FALSE
ENSG00000008311	AASS	0.0192671	8	5	0.0363909	Thyroid	0.959091	Colon_Transverse	2.03938	3.92e-17	0.427987	-1.53674	2.09253	0.15839	1.4288	5	FALSE
ENSG00000272221	AL645933.2	0.0192879	49	5	2.67e-06	Kidney_Cortex	0.818364	Brain_Cerebellar_Hemisphere	33.2792	7.52e-05	1.19658	-4.6947	1.83602	-2.25218	0.872241	5	FALSE
ENSG00000100258	LMF2	0.0193096	29	12	0.0236973	Adipose_Subcutaneous	0.922823	Pituitary	11.1588	1.06e-15	0.37896	-0.816825	2.262	0.863202	0.790727	12	FALSE
ENSG00000124116	WFDC3	0.0193301	49	1	0.00627107	Breast_Mammary_Tissue	0.075109	Adrenal_Gland	45.2957	6.5e-08	45.2957	-2.73326	-1.7798	-2.27377	0.225543	1	FALSE
ENSG00000186480	INSIG1	0.0193366	3	2	0.00508734	Whole_Blood	0.792824	Testis	1.01942	0.980581	0.980581	-0.749672	2.80145	0.771475	1.82943	2	FALSE
ENSG00000196290	NIF3L1	0.0193437	13	7	0.0172325	Brain_Nucleus_accumbens_basal_ganglia	0.546551	Artery_Coronary	6.37974	7.05e-17	0.466204	-2.38171	-0.602936	-1.60434	0.463247	7	FALSE
ENSG00000177200	CHD9	0.0193616	10	6	0.00426076	Whole_Blood	0.858924	Kidney_Cortex	2.64074	0.116459	0.116459	-2.85818	1.02476	-0.52131	1.30278	6	FALSE
ENSG00000198216	CACNA1E	0.019366	4	3	0.0716389	Testis	0.565043	Esophagus_Muscularis	1.39856	0.660738	0.660738	-1.80141	-0.575368	-1.20462	0.650286	3	FALSE
ENSG00000163814	CDCP1	0.0193753	15	11	0.0173278	Thyroid	0.887627	Pituitary	4.70052	0.0274649	0.256659	-2.25461	2.37968	-0.905025	1.43078	11	FALSE
ENSG00000143162	CREG1	0.0194107	38	15	0.0166959	Brain_Cortex	0.994083	Skin_Not_Sun_Exposed_Suprapubic	16.52	0.000555737	0.565233	-0.187952	2.39551	1.43758	0.720442	15	FALSE
ENSG00000105229	PIAS4	0.0194226	12	4	0.0307593	Thyroid	0.989139	Skin_Not_Sun_Exposed_Suprapubic	1.36235	0.642574	0.642574	-2.5045	2.47958	0.00789034	1.75737	4	FALSE
ENSG00000173621	LRFN4	0.0194314	25	5	0.000530926	Stomach	0.930399	Esophagus_Gastroesophageal_Junction	18.1752	3.63e-18	0.69351	-0.274891	3.46465	2.21777	1.08383	5	FALSE
ENSG00000040731	CDH10	0.0194433	6	5	0.0482253	Heart_Atrial_Appendage	0.685724	Lung	2.55575	0.0985983	0.0985983	-0.617185	1.97538	0.748341	0.846701	5	FALSE
ENSG00000102893	PHKB	0.0194634	8	6	0.0598083	Cells_Cultured_fibroblasts	0.784873	Adipose_Visceral_Omentum	2.9235	0.160189	0.160189	-1.8822	1.28692	0.34529	1.04288	6	FALSE
ENSG00000178568	ERBB4	0.0194736	14	10	0.00187476	Pancreas	0.895583	Brain_Spinal_cord_cervical_c-1	3.55017	0.0105628	0.418344	-3.10939	1.13849	-0.563352	1.27358	10	FALSE
ENSG00000167995	BEST1	0.0194748	12	8	0.0792878	Brain_Spinal_cord_cervical_c-1	0.907089	Whole_Blood	4.72397	0.0131529	0.175242	-1.72411	1.75483	-0.17216	1.07336	8	FALSE
ENSG00000167460	TPM4	0.0195065	9	8	0.0578767	Pituitary	0.924934	Artery_Aorta	1.97633	0.207871	0.207871	-0.821179	1.89663	0.488705	1.0528	8	FALSE
ENSG00000245060	LINC00847	0.0195112	34	16	0.00027408	Brain_Putamen_basal_ganglia	0.883693	Esophagus_Muscularis	6.86899	2.55e-16	0.550517	-0.653303	3.63864	1.22823	0.902975	16	FALSE
ENSG00000109255	NMU	0.0195309	7	4	0.0171577	Lung	0.78951	Skin_Sun_Exposed_Lower_leg	2.27012	0.0237704	0.09624	-2.38331	2.16461	-1.04404	1.60875	4	FALSE
ENSG00000198929	NOS1AP	0.0195421	18	12	0.00783061	Heart_Left_Ventricle	0.841206	Whole_Blood	5.63635	0.00365026	0.246486	-2.51338	2.65929	0.196868	1.27903	12	FALSE
ENSG00000197724	PHF2	0.0195986	12	9	0.04045	Adipose_Visceral_Omentum	0.924662	Heart_Left_Ventricle	2.32819	0.0118856	0.240342	-1.62651	2.04912	0.399034	0.982495	9	FALSE
ENSG00000102468	HTR2A	0.0196128	22	16	0.00829364	Artery_Aorta	0.734748	Esophagus_Gastroesophageal_Junction	6.46897	0.000129769	0.217425	-1.16094	2.63988	0.988432	1.1166	16	FALSE
ENSG00000168291	PDHB	0.019622	39	9	0.00986598	Brain_Amygdala	0.956216	Cells_Cultured_fibroblasts	18.0668	5.93e-05	0.654791	-2.58049	0.603003	-1.27146	0.765994	9	FALSE
ENSG00000136240	KDELR2	0.0196258	21	8	0.00361059	Esophagus_Muscularis	0.819115	Adipose_Subcutaneous	7.24141	1.74e-17	0.541144	-2.91032	1.85434	-0.0595052	1.32267	8	FALSE
ENSG00000104371	DKK4	0.0196297	3	1	0.0196297	Adipose_Subcutaneous	0.0196297	Adipose_Subcutaneous	1	1	1	-2.33335	2.19517	-0.215812	2.27848	1	FALSE
ENSG00000197279	ZNF165	0.0196309	23	10	0.00575644	Pituitary	0.998818	Thyroid	10.2695	0.00314801	0.376799	-2.76134	2.4518	0.540715	1.50295	10	FALSE
ENSG00000140937	CDH11	0.0196314	10	9	0.00508238	Esophagus_Muscularis	0.868821	Cells_Cultured_fibroblasts	1.85673	0.441991	0.441991	-2.80177	1.71636	-0.414043	1.43856	9	FALSE
ENSG00000236373	AL391704.2	0.0196432	1	1	0.0196432	Testis	0.0196432	Testis	1	1	1	2.33309	2.33309	2.33309	NA	1	FALSE
ENSG00000183864	TOB2	0.0196455	5	3	0.0306257	Cells_Cultured_fibroblasts	0.741974	Heart_Atrial_Appendage	1.28004	0.717694	0.717694	-2.02013	2.1619	0.20781	1.61974	3	FALSE
ENSG00000228044	AL160408.1	0.0196564	3	2	0.015634	Testis	0.92033	Brain_Spinal_cord_cervical_c-1	1.47529	0.524709	0.524709	-2.41735	-0.100018	-0.981562	1.25415	2	FALSE
ENSG00000225206	MIR137HG	0.0196615	9	5	0.00584948	Brain_Spinal_cord_cervical_c-1	0.938423	Brain_Nucleus_accumbens_basal_ganglia	5.09108	0.000647789	0.182798	-2.7561	0.557587	-0.657037	0.997982	5	FALSE
ENSG00000172551	MUCL1	0.0196615	5	4	0.0449065	Adrenal_Gland	0.403895	Whole_Blood	1.4552	0.576024	0.576024	-0.860727	2.00553	0.291142	1.47681	4	FALSE
ENSG00000128606	LRRC17	0.0196767	12	10	0.0248693	Stomach	0.890581	Heart_Atrial_Appendage	1.98644	0.0366358	0.341005	-1.89145	2.24343	0.210185	1.3653	10	FALSE
ENSG00000188305	C19orf35	0.0196994	8	4	0.0507624	Cells_Cultured_fibroblasts	0.565282	Adipose_Visceral_Omentum	3.03506	0.0186018	0.366727	-0.575014	1.95348	0.811705	0.955595	4	FALSE
ENSG00000229274	AL662860.1	0.0197472	5	2	0.0060726	Esophagus_Muscularis	0.0200101	Nerve_Tibial	1.70044	0.299563	0.299563	-2.74384	0.0141561	-1.64069	1.0533	2	FALSE
ENSG00000062282	DGAT2	0.019769	4	2	0.0405891	Kidney_Cortex	0.0769965	Whole_Blood	1.06779	0.932211	0.932211	-2.0477	0.239304	-0.937292	1.13918	2	FALSE
ENSG00000259275	AC087477.2	0.0197796	15	5	0.0409385	Artery_Aorta	0.544893	Thyroid	10.01	8.47e-05	0.376991	0.60543	2.04415	1.19598	0.411932	5	FALSE
ENSG00000105321	CCDC9	0.0198198	15	7	0.00836769	Colon_Transverse	0.605719	Cells_EBV-transformed_lymphocytes	6.53545	5.37e-17	0.445152	-2.34701	2.63686	0.753842	1.80402	7	FALSE
ENSG00000140092	FBLN5	0.0198442	13	10	0.0140193	Brain_Cortex	0.938129	Adipose_Subcutaneous	3.42168	0.0458124	0.157615	-1.1958	2.45677	0.153234	1.17135	10	FALSE
ENSG00000135740	SLC9A5	0.0198546	3	2	0.0056231	Cells_Cultured_fibroblasts	0.747314	Uterus	1.03306	0.966942	0.966942	0.322183	2.76899	1.25307	1.32416	2	FALSE
ENSG00000159596	TMEM69	0.0198581	16	9	0.00915851	Adipose_Subcutaneous	0.922252	Adipose_Visceral_Omentum	5.77785	0.00278216	0.205187	-2.60608	2.12919	-0.616451	1.35824	9	FALSE
ENSG00000134245	WNT2B	0.0198743	22	15	0.0431193	Liver	0.998188	Breast_Mammary_Tissue	5.56273	0.00665802	0.214083	-1.56323	2.02255	0.255585	0.870031	15	FALSE
ENSG00000153093	ACOXL	0.0198818	5	2	0.00535533	Colon_Transverse	0.690556	Vagina	1.04113	0.95887	0.95887	-2.78484	0.486872	-0.930757	1.29275	2	FALSE
ENSG00000065989	PDE4A	0.0198932	10	6	0.0350864	Heart_Left_Ventricle	0.843577	Adrenal_Gland	1.56045	0.514003	0.514003	-2.10736	4.63781	-0.121817	2.04003	6	FALSE
ENSG00000139132	FGD4	0.0199023	16	13	0.00620344	Ovary	0.916693	Skin_Not_Sun_Exposed_Suprapubic	3.67961	0.0509616	0.159966	-2.73683	2.17175	-0.420466	1.10868	13	FALSE
ENSG00000112062	MAPK14	0.0199084	15	11	0.0220236	Testis	0.649786	Brain_Cerebellar_Hemisphere	3.04839	0.0416427	0.206209	-1.97063	2.28996	0.616955	1.2278	11	FALSE
ENSG00000188674	C2orf80	0.0199257	7	3	0.0522199	Brain_Cortex	0.189085	Brain_Anterior_cingulate_cortex_BA24	1.08595	0.916252	0.916252	-1.94132	-1.13891	-1.51877	0.300757	3	FALSE
ENSG00000257272	AL162311.1	0.0199372	2	1	0.0199372	Pituitary	0.0199372	Pituitary	1	1	1	-2.32753	1.45699	-0.435271	2.67605	1	FALSE
ENSG00000196735	HLA-DQA1	0.0199427	46	26	8.45e-06	Brain_Substantia_nigra	0.907493	Adipose_Visceral_Omentum	7.9449	5.93e-16	0.304564	-4.45336	1.56088	-0.921592	1.17241	26	FALSE
ENSG00000106268	NUDT1	0.0199563	5	1	0.0199563	Brain_Cerebellum	0.0199563	Brain_Cerebellum	1	1	1	-2.32717	1.56772	-0.692989	1.47504	1	FALSE
ENSG00000153551	CMTM7	0.0199638	20	9	0.043888	Brain_Cerebellar_Hemisphere	0.865941	Adipose_Visceral_Omentum	8.82521	0.000932568	0.340952	-1.83847	2.01516	0.0424465	1.51374	9	FALSE
ENSG00000137486	ARRB1	0.0199868	23	10	0.000437783	Artery_Aorta	0.977806	Whole_Blood	11.7958	0.000120616	0.419111	-3.51619	0.929356	-0.19993	1.01343	10	FALSE
ENSG00000177700	POLR2L	0.0200848	15	7	0.0148894	Adipose_Subcutaneous	0.98419	Cells_EBV-transformed_lymphocytes	8.29413	7.26e-06	0.310154	-2.43506	2.25105	-0.815303	1.49813	7	FALSE
ENSG00000099365	STX1B	0.0200866	29	5	0.0241194	Vagina	0.964615	Esophagus_Mucosa	21.6913	1.71e-15	0.724868	-1.9002	2.25522	0.0998349	0.884599	5	FALSE
ENSG00000151287	TEX30	0.0201068	9	8	0.0079506	Whole_Blood	0.693981	Cells_Cultured_fibroblasts	2.78477	0.055249	0.284028	-1.28519	2.65416	0.25094	1.35876	8	FALSE
ENSG00000172995	ARPP21	0.0201071	7	3	0.0165818	Artery_Coronary	0.403796	Liver	2.7786	0.02399	0.202057	-2.39585	2.71478	-0.310042	1.8267	3	FALSE
ENSG00000188938	FAM120AOS	0.0201873	13	9	0.00319924	Thyroid	0.950349	Breast_Mammary_Tissue	3.45898	0.0190017	0.313285	-3.44242	2.13882	-0.298817	1.81281	9	FALSE
ENSG00000148200	NR6A1	0.0202552	2	2	0.026042	Whole_Blood	0.11392	Colon_Transverse	1.04681	0.953188	0.953188	1.58082	2.22559	1.9032	0.45592	2	FALSE
ENSG00000133106	EPSTI1	0.0202622	16	12	0.02173	Cells_EBV-transformed_lymphocytes	0.881471	Brain_Cortex	6.3409	0.0011565	0.235356	-1.43736	2.29505	0.0447195	1.16392	12	FALSE
ENSG00000189139	FSCB	0.0203198	1	1	0.0203198	Testis	0.0203198	Testis	1	1	1	2.32039	2.32039	2.32039	NA	1	FALSE
ENSG00000226808	LINC00840	0.0203225	4	1	0.00054355	Testis	0.253707	Lung	1.96485	0.0351548	1.96485	-3.9664	3.45832	0.0931288	3.31908	1	FALSE
ENSG00000156050	FAM161B	0.0203333	19	11	0.0277838	Whole_Blood	0.58529	Heart_Atrial_Appendage	4.25431	0.0206634	0.253953	-0.545674	2.58035	1.31595	0.744053	11	FALSE
ENSG00000272086	AC025181.2	0.0203368	5	5	0.0106277	Testis	0.849458	Colon_Transverse	1.14684	0.845341	0.845341	-1.98309	2.55471	-0.293861	1.73344	5	FALSE
ENSG00000114541	FRMD4B	0.0203425	10	7	0.000862515	Cells_Cultured_fibroblasts	0.82628	Heart_Atrial_Appendage	1.96379	0.386787	0.386787	-3.33191	0.925173	-0.704943	1.52157	7	FALSE
ENSG00000141428	C18orf21	0.0203811	10	5	0.00329525	Esophagus_Mucosa	0.88123	Pituitary	2.37388	0.0633533	0.743792	-1.29401	2.93876	0.721568	1.40876	5	FALSE
ENSG00000198901	PRC1	0.0204024	6	4	0.0155366	Testis	0.360117	Thyroid	1.42598	0.603954	0.603954	-1.71573	2.41962	-0.0883817	1.54785	4	FALSE
ENSG00000259230	LINC02323	0.0204139	3	2	0.0137141	Cells_Cultured_fibroblasts	0.162369	Spleen	1.0369	0.963102	0.963102	-2.46467	2.49163	0.474703	2.60373	2	FALSE
ENSG00000132591	ERAL1	0.0204161	2	2	0.0309553	Whole_Blood	0.0408006	Muscle_Skeletal	1.13605	0.863953	0.863953	-2.04555	2.15765	0.0560484	2.97211	2	FALSE
ENSG00000070031	SCT	0.0204241	12	10	0.031148	Spleen	0.979052	Thyroid	2.71138	0.18862	0.18862	-2.15518	0.488191	-0.429423	0.87725	10	FALSE
ENSG00000169020	ATP5I	0.0204375	5	1	0.0204375	Skin_Not_Sun_Exposed_Suprapubic	0.0204375	Skin_Not_Sun_Exposed_Suprapubic	1	1	1	-1.81093	2.31822	0.173279	1.51006	1	FALSE
ENSG00000064012	CASP8	0.0204494	36	12	0.00531458	Artery_Coronary	0.98542	Muscle_Skeletal	16.6987	0.000755569	0.587601	-2.78732	1.23697	-0.626707	1.08425	12	FALSE
ENSG00000129187	DCTD	0.0204761	34	16	0.0217646	Lung	0.922454	Liver	10.0657	0.000306726	0.359279	-2.29445	1.5918	-1.15835	0.832678	16	FALSE
ENSG00000154645	CHODL	0.0204916	17	10	0.0123897	Breast_Mammary_Tissue	0.968395	Spleen	6.14724	0.00119957	0.255886	-2.50085	1.86256	-0.470259	1.04366	10	FALSE
ENSG00000077782	FGFR1	0.0205368	15	12	0.00604795	Whole_Blood	0.849241	Brain_Caudate_basal_ganglia	2.12786	0.240847	0.240847	-1.22886	2.74517	1.10271	1.22599	12	FALSE
ENSG00000197353	LYPD2	0.0205386	6	4	0.00267769	Esophagus_Mucosa	0.384037	Whole_Blood	1.47678	0.611924	0.611924	-0.870482	3.0025	1.07261	1.29379	4	FALSE
ENSG00000177076	ACER2	0.0205456	7	3	0.0288166	Skin_Not_Sun_Exposed_Suprapubic	0.811785	Lung	2.69456	2.38e-16	0.540628	-1.37852	2.18599	0.320483	1.11077	3	FALSE
ENSG00000131966	ACTR10	0.0205535	24	10	0.000223665	Adipose_Subcutaneous	0.631179	Brain_Cerebellum	8.91926	0.000574918	0.36204	-3.69067	0.918261	-1.78201	1.18793	10	FALSE
ENSG00000177425	PAWR	0.0205646	13	5	0.00641961	Esophagus_Muscularis	0.548464	Lung	2.23457	7.85e-17	0.324379	-3.11716	3.47818	-0.0882883	2.11996	5	FALSE
ENSG00000116698	SMG7	0.0205701	27	12	0.0418908	Colon_Sigmoid	0.904165	Stomach	9.49369	0.00654821	0.347511	-2.30049	1.07504	-0.682374	0.937806	12	FALSE
ENSG00000109805	NCAPG	0.0205939	5	4	0.0451099	Cells_Cultured_fibroblasts	0.508991	Colon_Sigmoid	1.77609	0.382081	0.382081	-2.00363	1.62041	-0.117915	1.61673	4	FALSE
ENSG00000170469	SPATA24	0.0205958	19	11	0.0004945	Testis	0.875205	Pituitary	7.27754	1.1e-17	0.553026	-3.48372	1.37788	-1.20594	1.46619	11	FALSE
ENSG00000078674	PCM1	0.0206026	41	7	0.0395334	Spleen	0.926852	Breast_Mammary_Tissue	23.5462	0.000201465	0.787576	-2.05859	1.25247	-0.865401	0.777684	7	FALSE
ENSG00000175664	TEX26	0.0206256	15	3	0.0589687	Brain_Hypothalamus	0.691772	Heart_Atrial_Appendage	11.8845	2.42e-16	0.447439	-1.88843	-0.396452	-1.18191	0.435016	3	FALSE
ENSG00000265107	GJA5	0.0206335	14	10	0.0374982	Muscle_Skeletal	0.86937	Uterus	5.53689	0.00430047	0.2907	-2.0803	0.635118	-0.927839	1.03688	10	FALSE
ENSG00000016391	CHDH	0.020649	26	13	0.0136475	Nerve_Tibial	0.876818	Brain_Nucleus_accumbens_basal_ganglia	9.59229	0.00112736	0.411726	-2.23193	2.46641	0.858715	1.08134	13	FALSE
ENSG00000125384	PTGER2	0.020736	10	8	0.104651	Testis	0.387732	Thyroid	1.84844	0.401065	0.401065	-1.25065	1.62271	0.662631	0.956447	8	FALSE
ENSG00000143125	PROK1	0.0207375	13	9	0.0411313	Adrenal_Gland	0.962139	Thyroid	3.76782	0.0195463	0.208412	-0.775329	2.0422	0.970083	0.732383	9	FALSE
ENSG00000136859	ANGPTL2	0.0207563	6	3	0.0252961	Muscle_Skeletal	0.390008	Esophagus_Mucosa	1.54424	0.566523	0.566523	-2.23685	1.74749	0.25877	1.62368	3	FALSE
ENSG00000105171	POP4	0.0207916	13	6	0.0236196	Brain_Caudate_basal_ganglia	0.858859	Liver	2.4897	0.154027	0.154027	-2.26326	1.43096	0.18285	0.927387	6	FALSE
ENSG00000079387	SENP1	0.0208147	6	2	0.00863824	Testis	0.124722	Skin_Sun_Exposed_Lower_leg	1.79661	0.203391	0.203391	-3.48629	2.62605	-0.766656	2.1184	2	FALSE
ENSG00000243509	TNFRSF6B	0.0208448	14	11	0.00413681	Brain_Cerebellum	0.537433	Colon_Sigmoid	5.20121	0.016727	0.265235	-2.04596	2.86754	1.13805	1.38696	11	FALSE
ENSG00000041515	MYO16	0.0208479	15	11	0.0930003	Colon_Sigmoid	0.998084	Skin_Sun_Exposed_Lower_leg	4.71889	0.013579	0.168703	-1.67978	0.586368	-0.622602	0.798655	11	FALSE
ENSG00000171928	TVP23B	0.0208994	47	15	0.0276117	Brain_Cerebellar_Hemisphere	0.926078	Small_Intestine_Terminal_Ileum	15.5846	1.46e-15	0.543813	-1.79348	2.20276	0.783264	0.767561	15	FALSE
ENSG00000261357	AC099518.2	0.0209096	3	1	0.0209096	Adipose_Visceral_Omentum	0.0209096	Adipose_Visceral_Omentum	1	1	1	-2.30961	1.07101	-0.0766856	1.93402	1	FALSE
ENSG00000249790	AC092490.1	0.0209208	13	12	0.00484025	Artery_Aorta	0.713384	Nerve_Tibial	3.81785	0.0832854	0.200151	-2.81748	1.07037	-0.913888	1.15675	12	FALSE
ENSG00000105717	PBX4	0.0209268	13	5	0.04011	Brain_Caudate_basal_ganglia	0.966747	Brain_Cerebellar_Hemisphere	2.16404	0.220836	0.220836	-2.05261	1.155	-0.523593	0.938744	5	FALSE
ENSG00000176396	EID2	0.0209577	5	5	0.0179168	Nerve_Tibial	0.980744	Artery_Aorta	1.59997	0.464112	0.464112	-1.17929	2.36733	0.0739276	1.37882	5	FALSE
ENSG00000148110	MFSD14B	0.0209621	33	14	0.00726563	Artery_Aorta	0.928614	Muscle_Skeletal	11.7574	0.00396017	0.429913	-2.68442	2.0706	-0.899621	1.01426	14	FALSE
ENSG00000163463	KRTCAP2	0.0209646	3	3	0.0050677	Minor_Salivary_Gland	0.998842	Liver	1.08741	0.912588	0.912588	-2.8027	1.34521	-0.485345	2.11637	3	FALSE
ENSG00000148291	SURF2	0.0209871	9	4	0.00471185	Breast_Mammary_Tissue	0.390599	Testis	1.89456	0.123663	0.123663	-1.47649	2.8261	-0.0603763	1.4885	4	FALSE
ENSG00000231231	LINC01423	0.0209957	2	1	0.0209957	Thyroid	0.0209957	Thyroid	1	1	1	-2.30806	0.734291	-0.786885	2.15127	1	FALSE
ENSG00000131374	TBC1D5	0.0210257	9	7	0.0565899	Artery_Tibial	0.764688	Adipose_Visceral_Omentum	2.01762	0.135707	0.135707	-0.780236	1.90647	0.642151	0.877028	7	FALSE
ENSG00000171792	RHNO1	0.0210491	23	7	0.00108836	Skin_Sun_Exposed_Lower_leg	0.10726	Adrenal_Gland	14.2017	2.06e-18	0.545906	1.61063	3.26663	2.39541	0.404801	7	FALSE
ENSG00000234177	LINC01114	0.0210664	17	7	0.00849811	Cells_Cultured_fibroblasts	0.900064	Artery_Aorta	7.09851	5.68e-17	0.617386	-2.63161	-0.12558	-1.83353	0.686027	7	FALSE
ENSG00000105137	SYDE1	0.0210731	12	4	0.0761922	Skin_Sun_Exposed_Lower_leg	0.51357	Testis	4.64084	0.00455252	0.276974	-1.77322	1.21461	-0.739367	0.997093	4	FALSE
ENSG00000261831	AL353708.2	0.0210832	1	1	0.0210832	Testis	0.0210832	Testis	1	1	1	2.30649	2.30649	2.30649	NA	1	FALSE
ENSG00000059588	TARBP1	0.0210958	10	9	0.0648988	Vagina	0.935681	Muscle_Skeletal	2.06219	0.125091	0.125091	-1.84595	1.29324	-0.177389	1.02309	9	FALSE
ENSG00000136929	HEMGN	0.0211282	5	1	0.00818968	Testis	0.0491573	Cells_EBV-transformed_lymphocytes	2	3.35e-17	2	-2.56776	2.64415	0.140098	2.13981	1	FALSE
ENSG00000174371	EXO1	0.0211317	4	1	0.0211317	Testis	0.0211317	Testis	1	1	1	-0.901696	2.30562	0.417461	1.47738	1	FALSE
ENSG00000171847	FAM90A1	0.0211934	26	18	0.0548585	Prostate	0.885093	Artery_Tibial	2.41468	0.180954	0.180954	-1.91999	1.80706	0.070342	0.989727	18	FALSE
ENSG00000198597	ZNF536	0.021208	5	4	0.00129279	Thyroid	0.951006	Heart_Atrial_Appendage	2.35956	0.000523429	0.725769	-3.21758	0.339206	-0.846906	1.42726	4	FALSE
ENSG00000138135	CH25H	0.0212109	10	9	0.00850347	Prostate	0.753166	Esophagus_Mucosa	2.68193	0.104108	0.104108	-2.6314	1.2657	-0.638696	1.0994	9	FALSE
ENSG00000230628	AL160408.3	0.021218	6	3	0.00196915	Lung	0.299984	Esophagus_Mucosa	5.02693	0.0117389	0.218841	-3.09485	-1.03647	-1.6696	0.786879	3	FALSE
ENSG00000260230	FRRS1L	0.0212271	30	8	0.000493901	Cells_Cultured_fibroblasts	0.122893	Brain_Putamen_basal_ganglia	16.2387	0.0051679	0.705573	-3.48404	-1.54275	-2.35842	0.416433	8	FALSE
ENSG00000163026	WDCP	0.0212678	1	1	0.0212678	Esophagus_Gastroesophageal_Junction	0.0212678	Esophagus_Gastroesophageal_Junction	1	1	1	-2.3032	-2.3032	-2.3032	NA	1	FALSE
ENSG00000101294	HM13	0.0212868	3	3	0.00947457	Whole_Blood	0.0798902	Cells_Cultured_fibroblasts	1.62804	0.455918	0.455918	-2.59444	-1.75132	-2.16505	0.421775	3	FALSE
ENSG00000135226	UGT2B28	0.0212906	2	1	0.0212906	Liver	0.0212906	Liver	1	1	1	-2.4081	2.30279	-0.0526538	3.3311	1	FALSE
ENSG00000255274	TMPRSS4-AS1	0.0213018	25	14	0.0238449	Brain_Hippocampus	0.806781	Artery_Aorta	8.48933	0.00103203	0.378178	-2.25962	-0.24458	-1.28784	0.510382	14	FALSE
ENSG00000143772	ITPKB	0.0213048	8	6	0.0166188	Whole_Blood	0.682701	Lung	2.12269	0.207188	0.207188	-1.68164	2.53332	0.665122	1.53804	6	FALSE
ENSG00000109046	WSB1	0.0213197	11	9	0.136892	Whole_Blood	0.918324	Minor_Salivary_Gland	4.15766	0.0676986	0.225219	-1.3134	1.48747	-0.461159	0.859499	9	FALSE
ENSG00000080573	COL5A3	0.0213314	18	9	0.0283737	Esophagus_Muscularis	0.971316	Brain_Caudate_basal_ganglia	8.51173	8.76e-17	0.368314	-2.08821	2.19208	-0.294687	1.03954	9	FALSE
ENSG00000104953	TLE6	0.0213484	31	9	0.0119852	Testis	0.741709	Cells_EBV-transformed_lymphocytes	17.3876	3.77e-16	0.584278	0.329591	2.51258	1.10613	0.44169	9	FALSE
ENSG00000250072	AC091940.1	0.0213661	9	8	0.0953917	Heart_Atrial_Appendage	0.729967	Minor_Salivary_Gland	1.8451	0.183668	0.183668	-1.06907	2.23886	0.852887	1.1792	8	FALSE
ENSG00000214870	AC004540.1	0.0213931	38	26	0.035134	Testis	0.938628	Brain_Caudate_basal_ganglia	4.42199	0.014513	0.183082	-0.269701	2.10681	0.962206	0.543947	26	FALSE
ENSG00000180537	RNF182	0.0214197	20	6	0.00140154	Vagina	0.977255	Spleen	11.3537	0.000795984	0.618886	-3.19433	1.61272	-0.115585	1.14154	6	FALSE
ENSG00000197296	FITM2	0.021475	5	3	0.00350704	Cells_Cultured_fibroblasts	0.730042	Ovary	1.91735	0.249076	0.249076	-2.19536	2.9194	0.515124	1.82139	3	FALSE
ENSG00000166426	CRABP1	0.0214913	15	11	0.017476	Prostate	0.927654	Brain_Cortex	4.18704	0.0706135	0.265738	-2.37654	0.446691	-1.02478	0.907558	11	FALSE
ENSG00000180198	RCC1	0.0215379	7	6	0.00813045	Heart_Left_Ventricle	0.899019	Adipose_Subcutaneous	3.31104	0.0944894	0.217245	-2.6466	1.31065	-0.662357	1.24771	6	FALSE
ENSG00000142949	PTPRF	0.021543	15	10	0.0076623	Heart_Left_Ventricle	0.817231	Heart_Atrial_Appendage	4.51667	0.00113731	0.363231	-2.6666	2.13671	-1.20405	1.36446	10	FALSE
ENSG00000113716	HMGXB3	0.021555	38	12	0.000296957	Whole_Blood	0.992574	Brain_Hippocampus	11.193	0.00052585	0.425379	-1.49284	3.61794	1.14335	1.17239	12	FALSE
ENSG00000168010	ATG16L2	0.0215652	14	8	0.0302012	Testis	0.999366	Muscle_Skeletal	6.53008	0.00408169	0.285185	-2.16744	1.90864	0.0936093	1.29981	8	FALSE
ENSG00000168453	HR	0.0215812	5	3	0.000158396	Artery_Tibial	0.298926	Brain_Substantia_nigra	2.44328	0.00384408	0.574698	-3.77752	1.86436	-0.576146	2.19028	3	FALSE
ENSG00000106524	ANKMY2	0.0215925	16	12	0.00838004	Artery_Tibial	0.950829	Esophagus_Mucosa	5.37576	0.00723222	0.194184	-2.63636	0.570439	-0.624332	0.91302	12	FALSE
ENSG00000135346	CGA	0.0215984	1	1	0.0215984	Brain_Hypothalamus	0.0215984	Brain_Hypothalamus	1	1	1	-2.29736	-2.29736	-2.29736	NA	1	FALSE
ENSG00000273542	HIST1H4K	0.021634	4	4	0.00783621	Brain_Nucleus_accumbens_basal_ganglia	0.946537	Whole_Blood	1.8742	0.237884	0.237884	-2.65905	-0.0670566	-1.45085	1.06842	4	FALSE
ENSG00000100139	MICALL1	0.0216504	9	4	0.0140242	Brain_Cerebellar_Hemisphere	0.783328	Artery_Coronary	5.52516	3.02e-06	0.238574	-2.45664	1.30854	-0.367863	1.32611	4	FALSE
ENSG00000181381	DDX60L	0.021715	22	10	0.0127183	Cells_Cultured_fibroblasts	0.98871	Thyroid	12.0223	0.00659058	0.414748	-2.49156	1.67381	-0.338965	1.1361	10	FALSE
ENSG00000180532	ZSCAN4	0.0217486	4	3	0.0177863	Heart_Atrial_Appendage	0.877633	Cells_EBV-transformed_lymphocytes	1.72984	0.282006	0.282006	-0.15397	2.37004	0.630398	1.17527	3	FALSE
ENSG00000185640	KRT79	0.0217785	7	6	0.0118145	Nerve_Tibial	0.937643	Skin_Not_Sun_Exposed_Suprapubic	2.70393	0.141961	0.141961	-2.51764	0.540057	-0.455406	0.994303	6	FALSE
ENSG00000096070	BRPF3	0.0217882	8	6	0.0113476	Spleen	0.59029	Colon_Sigmoid	1.42961	0.65673	0.65673	-3.38242	2.53181	-0.534069	1.82779	6	FALSE
ENSG00000143768	LEFTY2	0.0217892	14	11	0.0287033	Kidney_Cortex	0.860079	Brain_Caudate_basal_ganglia	3.52885	0.0639996	0.192146	-1.31645	2.18754	-0.19385	0.965865	11	FALSE
ENSG00000113140	SPARC	0.0218468	19	9	0.0239004	Esophagus_Gastroesophageal_Junction	0.699806	Adrenal_Gland	10.5103	0.00476179	0.404605	-0.609193	2.25873	1.05923	0.659093	9	FALSE
ENSG00000142089	IFITM3	0.0218606	30	11	0.00165933	Brain_Cortex	0.926566	Uterus	10.6796	9.84e-16	0.420491	-1.53244	3.14527	1.65557	1.05799	11	FALSE
ENSG00000061337	LZTS1	0.0218621	8	5	0.0116922	Cells_Cultured_fibroblasts	0.92809	Spleen	4.19763	4.53e-16	0.283831	-1.70754	4.80492	0.820608	2.10174	5	FALSE
ENSG00000178104	PDE4DIP	0.0218652	26	15	0.0402218	Colon_Sigmoid	0.943213	Spleen	4.04601	3.45e-18	0.16599	-2.13094	1.79977	-0.164137	1.14945	15	FALSE
ENSG00000121903	ZSCAN20	0.0218771	12	8	0.016285	Artery_Aorta	0.99498	Small_Intestine_Terminal_Ileum	5.46351	0.0441367	0.226941	-1.89116	2.40246	-0.153001	1.21358	8	FALSE
ENSG00000153936	HS2ST1	0.0218931	29	10	0.0133368	Heart_Atrial_Appendage	0.777537	Testis	16.0212	1.55e-15	0.57973	-2.36156	2.47465	0.975807	1.10676	10	FALSE
ENSG00000144583	44624	0.0218969	5	2	0.115658	Skin_Sun_Exposed_Lower_leg	0.168979	Skin_Not_Sun_Exposed_Suprapubic	1.43014	0.569864	0.569864	-0.677406	1.57326	1.01651	0.950349	2	FALSE
ENSG00000122012	SV2C	0.0219231	7	5	0.00968655	Brain_Nucleus_accumbens_basal_ganglia	0.784031	Adipose_Visceral_Omentum	2.09932	0.257194	0.257194	-2.58682	1.79561	-0.694892	1.70268	5	FALSE
ENSG00000228408	AL031056.1	0.0219918	14	4	0.0153242	Brain_Putamen_basal_ganglia	0.259353	Brain_Substantia_nigra	9.38444	0.000952267	0.632818	-1.91138	2.42463	1.52969	1.05577	4	FALSE
ENSG00000008256	CYTH3	0.0219936	11	10	0.00290454	Testis	0.493113	Esophagus_Muscularis	2.86777	0.0295917	0.222558	-2.97766	1.95749	-0.136041	1.55888	10	FALSE
ENSG00000237667	LINC01115	0.0220335	19	9	0.00872447	Brain_Caudate_basal_ganglia	0.523218	Brain_Hippocampus	7.32851	8.36e-20	0.589419	0.638393	2.62267	1.35044	0.577998	9	FALSE
ENSG00000230704	AL021940.1	0.0220769	1	1	0.0220769	Testis	0.0220769	Testis	1	1	1	2.28904	2.28904	2.28904	NA	1	FALSE
ENSG00000188517	COL25A1	0.0220798	25	10	0.00159144	Adipose_Visceral_Omentum	0.909726	Kidney_Cortex	11.0203	2.43e-17	0.462789	-1.71395	3.15747	1.07416	1.08459	10	FALSE
ENSG00000136273	HUS1	0.0220936	17	8	0.0847235	Artery_Tibial	0.995288	Cells_Cultured_fibroblasts	7.1606	2.07e-05	0.251297	-1.72391	0.817944	-0.564563	0.702793	8	FALSE
ENSG00000170374	SP7	0.0221278	5	4	0.0230917	Thyroid	0.570296	Testis	1.32281	0.807719	0.807719	-2.27191	0.567616	-1.10319	1.31143	4	FALSE
ENSG00000164086	DUSP7	0.02217	5	1	0.02217	Muscle_Skeletal	0.02217	Muscle_Skeletal	1	1	1	-2.33687	2.28744	0.416743	1.69763	1	FALSE
ENSG00000142973	CYP4B1	0.0221918	24	2	0.0265948	Small_Intestine_Terminal_Ileum	0.715815	Stomach	20.262	7.6e-18	0.761503	-2.1531	2.21741	1.01014	0.809928	2	FALSE
ENSG00000119421	NDUFA8	0.0221919	4	3	0.00501941	Nerve_Tibial	0.727453	Ovary	1.12778	0.8754	0.8754	-2.80579	1.32732	-0.238863	1.78493	3	FALSE
ENSG00000244733	AL132656.2	0.0222141	46	33	0.0600037	Prostate	0.956898	Artery_Coronary	5.25391	0.0150466	0.190292	-1.88077	1.86252	-0.752438	0.726132	33	FALSE
ENSG00000118946	PCDH17	0.0222327	8	5	0.001013	Muscle_Skeletal	0.61801	Cells_Cultured_fibroblasts	3.81313	1.32e-17	0.147776	-0.88821	3.28689	1.78621	1.58493	5	FALSE
ENSG00000273301	AC016717.2	0.0222396	8	8	0.0195246	Breast_Mammary_Tissue	0.789307	Spleen	2.09227	0.167858	0.167858	-2.33536	1.71736	-0.410659	1.31987	8	FALSE
ENSG00000180957	PITPNB	0.0222549	6	2	0.00785301	Adrenal_Gland	0.433318	Whole_Blood	1.01741	0.982589	0.982589	-0.783527	2.97791	1.67747	1.53912	2	FALSE
ENSG00000116833	NR5A2	0.0222753	5	4	0.00111424	Muscle_Skeletal	0.682656	Cells_Cultured_fibroblasts	1.55464	0.519638	0.519638	0.408842	3.25997	1.39263	1.10222	4	FALSE
ENSG00000118454	ANKRD13C	0.0223529	6	4	0.0520879	Artery_Tibial	0.828608	Kidney_Cortex	1.42799	0.5781	0.5781	-1.94241	0.216487	-0.863492	0.811719	4	FALSE
ENSG00000132510	KDM6B	0.0223546	13	10	0.0206431	Adipose_Subcutaneous	0.829436	Kidney_Cortex	2.91455	3.09e-16	0.123361	-2.31445	1.77637	-1.10263	1.04591	10	FALSE
ENSG00000140365	COMMD4	0.0223624	28	16	0.0016356	Adrenal_Gland	0.994378	Esophagus_Gastroesophageal_Junction	4.58493	4.89e-16	0.166903	-1.3265	3.14948	0.293234	0.713393	16	FALSE
ENSG00000065526	SPEN	0.0223946	8	4	0.0110485	Thyroid	0.653824	Nerve_Tibial	1.822	0.223935	0.223935	-2.54116	2.2776	-0.175575	1.48282	4	FALSE
ENSG00000259384	GH1	0.0223961	1	1	0.0223961	Pituitary	0.0223961	Pituitary	1	1	1	-2.28358	-2.28358	-2.28358	NA	1	FALSE
ENSG00000004864	SLC25A13	0.0224248	10	5	0.0943024	Cells_Cultured_fibroblasts	0.926906	Skin_Not_Sun_Exposed_Suprapubic	5.1093	0.00733271	0.614429	-1.67313	1.56017	0.208623	1.29623	5	FALSE
ENSG00000169313	P2RY12	0.0224312	28	11	0.000923681	Artery_Tibial	0.961193	Brain_Hypothalamus	9.7893	0.0076427	0.419901	-3.3128	0.0736956	-1.81539	0.864361	11	FALSE
ENSG00000132846	ZBED3	0.0224361	9	7	0.0243233	Nerve_Tibial	0.840056	Kidney_Cortex	1.79184	0.258247	0.258247	-1.07574	2.25198	0.631832	1.08292	7	FALSE
ENSG00000110108	TMEM109	0.0224415	6	6	0.00567838	Lung	0.969945	Esophagus_Mucosa	2.57246	0.0883173	0.0883173	-2.7658	0.297694	-0.85766	1.07569	6	FALSE
ENSG00000140835	CHST4	0.0224624	3	2	0.00980256	Minor_Salivary_Gland	0.519367	Adrenal_Gland	1.55791	0.442086	0.442086	-2.58272	0.418343	-0.936232	1.52168	2	FALSE
ENSG00000160602	NEK8	0.0225188	4	4	0.0279079	Artery_Coronary	0.578762	Adipose_Visceral_Omentum	1.48073	0.569184	0.569184	-2.19858	0.555194	-1.35962	1.28485	4	FALSE
ENSG00000136159	NUDT15	0.0225402	11	11	0.00198651	Cells_Cultured_fibroblasts	0.83216	Kidney_Cortex	2.32059	0.268583	0.268583	-3.09224	1.96146	-0.877282	1.46341	11	FALSE
ENSG00000175287	PHYHD1	0.0225808	43	18	0.0220736	Brain_Substantia_nigra	0.882974	Brain_Amygdala	12.4131	1.2e-15	0.507653	-2.2891	2.01974	0.929952	0.821856	18	FALSE
ENSG00000136709	WDR33	0.0226114	6	3	0.00337112	Stomach	0.448668	Muscle_Skeletal	1.18034	0.788496	0.788496	-2.9317	0.896121	-0.868501	1.23163	3	FALSE
ENSG00000064763	FAR2	0.0226396	13	11	0.0138072	Testis	0.963291	Brain_Cerebellum	2.02434	0.33189	0.33189	-2.46224	1.85074	0.583001	1.22141	11	FALSE
ENSG00000172922	RNASEH2C	0.0226453	46	10	9.27e-07	Brain_Caudate_basal_ganglia	0.991655	Small_Intestine_Terminal_Ileum	21.8556	2.13e-15	0.857252	-4.90657	1.06834	-1.43374	1.12573	10	FALSE
ENSG00000141385	AFG3L2	0.0226825	8	7	0.0200526	Nerve_Tibial	0.879571	Esophagus_Mucosa	2.01297	0.00424098	0.54022	-2.32536	1.01873	-1.01604	1.19967	7	FALSE
ENSG00000132768	DPH2	0.0226928	7	3	0.0526688	Muscle_Skeletal	0.215067	Nerve_Tibial	1.20981	0.802342	0.802342	-1.73223	3.20411	0.809591	2.0389	3	FALSE
ENSG00000215305	VPS16	0.0226968	28	9	0.0174876	Nerve_Tibial	0.910231	Adipose_Subcutaneous	14.2542	1.25e-15	0.484005	-2.37629	1.62634	-0.161418	1.02187	9	FALSE
ENSG00000109832	DDX25	0.0227243	32	11	0.000910143	Brain_Hippocampus	0.966929	Ovary	16.7167	1.62e-15	0.586098	-0.980112	3.31692	1.74791	0.899333	11	FALSE
ENSG00000266213	AC107892.1	0.0227724	2	2	0.0408579	Brain_Spinal_cord_cervical_c-1	0.0902285	Brain_Hypothalamus	1.06876	0.931239	0.931239	-2.04497	-1.69419	-1.86958	0.248036	2	FALSE
ENSG00000132530	XAF1	0.0227899	5	5	0.0205964	Uterus	0.421336	Ovary	1.39216	0.601426	0.601426	-0.804105	2.3153	1.16427	1.21683	5	FALSE
ENSG00000115282	TTC31	0.0227911	10	5	0.0994063	Stomach	0.962047	Artery_Tibial	7.33557	2.32e-17	0.265678	-1.22848	1.64774	0.329463	0.971763	5	FALSE
ENSG00000206028	Z99774.1	0.0227938	4	2	0.00486771	Cells_EBV-transformed_lymphocytes	0.0553865	Testis	2.82164	0.000590116	0.177774	-1.49714	2.81566	1.42743	1.98469	2	FALSE
ENSG00000103067	ESRP2	0.0228011	9	4	0.0199592	Pancreas	0.733089	Thyroid	3.30234	0.083308	0.195562	-0.774299	2.32711	0.641931	1.08937	4	FALSE
ENSG00000277999	AC009093.6	0.0228217	34	14	0.0173769	Kidney_Cortex	0.795191	Pituitary	11.633	1.09e-15	0.406812	-2.37863	-0.259576	-1.47545	0.469161	14	FALSE
ENSG00000163424	C3orf30	0.0229058	1	1	0.0229058	Testis	0.0229058	Testis	1	1	1	-2.275	-2.275	-2.275	NA	1	FALSE
ENSG00000108786	HSD17B1	0.0229254	37	12	0.00069991	Heart_Atrial_Appendage	0.898414	Brain_Hippocampus	14.1916	1.1e-15	0.485891	-3.38961	0.127666	-1.66685	0.833075	12	FALSE
ENSG00000182774	RPS17	0.0229543	24	11	0.0129008	Colon_Transverse	0.832657	Small_Intestine_Terminal_Ileum	9.52806	0.000282709	0.343706	-0.900581	2.4865	1.14615	0.874804	11	FALSE
ENSG00000170426	SDR9C7	0.0229738	8	2	0.0114034	Skin_Not_Sun_Exposed_Suprapubic	0.669063	Esophagus_Mucosa	4.60729	3.86e-16	0.257287	-2.53009	1.19015	-0.208029	1.26412	2	FALSE
ENSG00000213889	PPM1N	0.0229776	36	2	0.00269713	Kidney_Cortex	0.486298	Artery_Coronary	31.473	3.09e-15	1.15317	0.696209	3.0003	1.85995	0.553237	2	FALSE
ENSG00000103111	MON1B	0.0230296	36	20	0.0234132	Cells_Cultured_fibroblasts	0.99833	Thyroid	9.98737	8.93e-16	0.386697	-2.26662	1.04832	-1.26342	0.754943	20	FALSE
ENSG00000108298	RPL19	0.023059	3	2	0.00680885	Minor_Salivary_Gland	0.474213	Brain_Substantia_nigra	1.09319	0.906813	0.906813	-2.70605	0.715641	-0.558643	1.8705	2	FALSE
ENSG00000120533	ENY2	0.0230677	10	6	0.000833534	Brain_Cerebellum	0.905748	Nerve_Tibial	2.19696	0.0366779	0.136653	-1.07079	3.34141	0.114086	1.30201	6	FALSE
ENSG00000189079	ARID2	0.0230737	9	5	0.00649541	Heart_Left_Ventricle	0.965901	Thyroid	3.29481	0.0263809	0.32196	-2.72166	0.537628	-0.967718	1.23508	5	FALSE
ENSG00000126457	PRMT1	0.0230895	4	1	0.0230895	Brain_Putamen_basal_ganglia	0.0230895	Brain_Putamen_basal_ganglia	1	1	1	-2.27195	0.170169	-1.15918	1.04593	1	FALSE
ENSG00000237899	AL031289.1	0.0230898	1	1	0.0230898	Testis	0.0230898	Testis	1	1	1	2.27195	2.27195	2.27195	NA	1	FALSE
ENSG00000240219	AL512306.2	0.023107	16	11	0.00755094	Esophagus_Mucosa	0.911356	Thyroid	5.86142	9.55e-17	0.233922	-2.38744	2.67152	0.296395	1.53861	11	FALSE
ENSG00000163374	YY1AP1	0.0231676	4	1	0.0231676	Testis	0.0231676	Testis	1	1	1	-2.55305	2.27066	0.0571684	2.11601	1	FALSE
ENSG00000267466	AC021683.1	0.0231779	13	8	0.0513392	Brain_Caudate_basal_ganglia	0.838003	Esophagus_Gastroesophageal_Junction	4.0969	0.0212737	0.158134	-1.94863	1.87998	-0.024349	1.10005	8	FALSE
ENSG00000177000	MTHFR	0.0231949	37	2	0.0006321	Muscle_Skeletal	0.951125	Adrenal_Gland	33.0613	3.25e-15	1.11698	-3.41745	1.62138	-1.25482	1.0484	2	FALSE
ENSG00000270988	AC019257.2	0.0232024	8	3	0.01422	Brain_Hypothalamus	0.873879	Brain_Cerebellar_Hemisphere	1.68282	0.326934	0.326934	-1.50658	2.45166	-0.3077	1.19521	3	FALSE
ENSG00000185670	ZBTB3	0.0232079	4	3	0.233391	Brain_Hippocampus	0.475848	Artery_Tibial	1.80906	0.196386	0.196386	-1.39631	1.19167	-0.47593	1.14665	3	FALSE
ENSG00000010810	FYN	0.0232464	8	8	0.0103263	Artery_Tibial	0.565458	Skin_Not_Sun_Exposed_Suprapubic	2.1447	0.16762	0.16762	-1.08152	2.56471	0.685343	1.23125	8	FALSE
ENSG00000167644	C19orf33	0.0232526	42	1	0.000323899	Thyroid	0.925202	Small_Intestine_Terminal_Ileum	36.6645	3.61e-15	36.6645	-3.5954	-0.093883	-2.15229	0.5519	1	FALSE
ENSG00000198502	HLA-DRB5	0.0232741	49	18	0.000239688	Ovary	0.971794	Pituitary	16.4019	0.00139836	0.554908	-3.67303	1.39973	-1.1304	1.19378	18	FALSE
ENSG00000012822	CALCOCO1	0.0233237	7	4	0.0228898	Artery_Tibial	0.603425	Vagina	2.00347	0.000762884	0.850241	-2.27527	0.872477	-1.02578	1.14062	4	FALSE
ENSG00000100593	ISM2	0.0233854	5	5	0.0419893	Thyroid	0.568786	Brain_Cortex	1.96757	0.337621	0.337621	-1.37991	2.03363	0.698357	1.29908	5	FALSE
ENSG00000141646	SMAD4	0.0234477	19	7	0.0236758	Thyroid	0.506055	Prostate	13.2327	2.69e-17	0.460541	0.664993	2.26235	1.69328	0.464948	7	FALSE
ENSG00000131791	PRKAB2	0.0234573	23	9	0.00169764	Artery_Tibial	0.989541	Lung	11.912	0.00328669	0.489883	-1.7518	3.13859	1.13252	1.14187	9	FALSE
ENSG00000134569	LRP4	0.0234851	13	6	0.0267124	Pituitary	0.782914	Thyroid	4.59409	1.36e-16	0.208779	-2.2157	2.04837	-0.232385	1.22385	6	FALSE
ENSG00000250490	LINC02145	0.0234966	48	1	0.00565011	Stomach	0.30605	Brain_Hypothalamus	42.6491	0.000207242	42.6491	1.02354	2.76742	2.14656	0.359829	1	FALSE
ENSG00000159917	ZNF235	0.0235838	25	11	0.00713953	Prostate	0.977991	Brain_Caudate_basal_ganglia	11.4278	7.3e-17	0.465178	-2.69026	2.05581	-0.495624	1.30251	11	FALSE
ENSG00000173914	RBM4B	0.0235874	2	1	0.0235874	Brain_Amygdala	0.0235874	Brain_Amygdala	1	1	1	1.21831	2.26378	1.74105	0.739258	1	FALSE
ENSG00000106608	URGCP	0.0236144	16	11	0.105741	Cells_Cultured_fibroblasts	0.966741	Heart_Left_Ventricle	4.61042	4.47e-06	0.316561	-1.49818	1.61764	0.17189	0.940977	11	FALSE
ENSG00000176194	CIDEA	0.0236371	16	11	0.0697548	Colon_Transverse	0.862522	Skin_Not_Sun_Exposed_Suprapubic	2.31163	0.0275321	0.327	-1.8135	2.77525	0.44709	1.21547	11	FALSE
ENSG00000108759	KRT32	0.0236404	11	3	0.0799044	Testis	0.419433	Esophagus_Muscularis	8.77997	1.23e-16	0.535453	-1.68627	1.75124	0.413949	1.24192	3	FALSE
ENSG00000234756	AC024597.1	0.0236535	3	2	0.0129395	Esophagus_Mucosa	0.135989	Vagina	1.14395	0.856051	0.856051	-2.48543	1.65539	-0.773645	2.16158	2	FALSE
ENSG00000163157	TMOD4	0.0236855	5	4	0.0702202	Brain_Cerebellum	0.141996	Minor_Salivary_Gland	1.16054	0.827704	0.827704	-1.56416	1.81049	-0.197611	1.68848	4	FALSE
ENSG00000185262	UBALD2	0.023694	14	11	0.00812795	Skin_Not_Sun_Exposed_Suprapubic	0.979291	Adrenal_Gland	3.8158	0.0119097	0.191956	-1.45744	2.64671	0.299606	1.02715	11	FALSE
ENSG00000137413	TAF8	0.0237074	17	13	0.0612943	Colon_Sigmoid	0.954996	Brain_Cerebellar_Hemisphere	4.01212	0.0116528	0.134898	-1.87137	1.84071	-0.154871	1.09095	13	FALSE
ENSG00000135454	B4GALNT1	0.0237101	21	8	0.00139496	Brain_Cerebellum	0.961928	Esophagus_Muscularis	9.74805	1.17e-16	0.345587	-3.19569	2.95726	1.39662	1.52337	8	FALSE
ENSG00000143653	SCCPDH	0.023714	26	9	0.0115441	Minor_Salivary_Gland	0.959871	Adrenal_Gland	9.74127	0.00790437	0.332223	-2.52578	0.503672	-1.1174	0.76453	9	FALSE
ENSG00000267194	AC002546.1	0.0237245	8	7	0.0241488	Muscle_Skeletal	0.841219	Brain_Anterior_cingulate_cortex_BA24	1.86449	0.200255	0.200255	-2.25475	2.14867	-0.730578	1.57086	7	FALSE
ENSG00000182054	IDH2	0.0237396	24	12	0.00044979	Colon_Transverse	0.986123	Pancreas	10.3186	5.04e-17	0.365706	-2.79075	3.509	-0.246633	1.36229	12	FALSE
ENSG00000104946	TBC1D17	0.0237533	3	2	0.00742294	Skin_Sun_Exposed_Lower_leg	0.606508	Whole_Blood	1.01636	0.983644	0.983644	-2.67725	-0.515065	-1.38933	1.1389	2	FALSE
ENSG00000139053	PDE6H	0.0237561	8	6	0.00483589	Whole_Blood	0.737289	Adrenal_Gland	2.87708	0.050205	0.355942	-2.96208	2.81777	0.22971	2.03643	6	FALSE
ENSG00000148290	SURF1	0.0237565	48	4	0.00466504	Muscle_Skeletal	0.654112	Cells_EBV-transformed_lymphocytes	35.8839	0.000333773	1.34537	-2.8293	-0.448057	-1.88439	0.539134	4	FALSE
ENSG00000120156	TEK	0.0237735	12	9	0.000580732	Artery_Aorta	0.999692	Prostate	2.4751	0.0526906	0.243629	-3.44046	1.61286	-0.694717	1.59526	9	FALSE
ENSG00000206579	XKR4	0.0238048	6	6	0.00115719	Artery_Tibial	0.765455	Nerve_Tibial	1.52148	0.616243	0.616243	-0.801628	3.24923	0.52757	1.47747	6	FALSE
ENSG00000054282	SDCCAG8	0.0238123	39	2	0.0167699	Pituitary	0.980576	Brain_Spinal_cord_cervical_c-1	32.0182	1.73e-05	2.00571	-2.39172	1.00246	-0.882439	0.800147	2	FALSE
ENSG00000159618	ADGRG5	0.0238268	9	5	0.00779767	Skin_Not_Sun_Exposed_Suprapubic	0.694085	Esophagus_Muscularis	4.00173	3.22e-17	0.261431	-2.66071	0.925453	-0.866493	1.25647	5	FALSE
ENSG00000113721	PDGFRB	0.023842	8	7	0.00572499	Esophagus_Muscularis	0.877295	Breast_Mammary_Tissue	2.77535	0.018133	0.167962	-1.09469	2.76313	1.07478	1.46113	7	FALSE
ENSG00000104047	DTWD1	0.0238468	15	11	0.00439527	Nerve_Tibial	0.798799	Pancreas	4.08058	0.0418828	0.203044	-2.84831	2.21032	0.374324	1.38778	11	FALSE
ENSG00000198945	L3MBTL3	0.0238482	36	2	0.001751	Spleen	0.957332	Brain_Nucleus_accumbens_basal_ganglia	31.3508	8.55e-05	1.268	-3.12951	0.484754	-2.24359	0.792083	2	FALSE
ENSG00000065978	YBX1	0.0238951	4	2	0.0549686	Ovary	0.0732474	Cells_Cultured_fibroblasts	1.07734	0.922659	0.922659	-1.91912	1.79129	-0.382587	1.55882	2	FALSE
ENSG00000139146	FAM60A	0.0239136	7	4	0.0026034	Muscle_Skeletal	0.862143	Brain_Cerebellum	1.47676	0.536711	0.536711	-1.16722	3.01106	0.431015	1.47122	4	FALSE
ENSG00000140350	ANP32A	0.0239158	11	10	0.00370978	Heart_Atrial_Appendage	0.791034	Skin_Sun_Exposed_Lower_leg	2.60128	0.00977155	0.0950627	-1.05774	2.90184	0.626613	1.45587	10	FALSE
ENSG00000139192	TAPBPL	0.0239364	49	8	0.0178056	Stomach	0.251156	Kidney_Cortex	28.2281	2.77e-15	1.02079	-2.36964	-1.03163	-1.64549	0.242408	8	FALSE
ENSG00000130429	ARPC1B	0.0239528	5	3	0.0120674	Skin_Not_Sun_Exposed_Suprapubic	0.197813	Thyroid	1.15769	0.839423	0.839423	-2.68039	-1.28781	-1.87516	0.668535	3	FALSE
ENSG00000165322	ARHGAP12	0.0239596	16	13	0.00651367	Colon_Transverse	0.979344	Minor_Salivary_Gland	4.6402	0.017583	0.257986	-1.51997	2.72074	0.870211	1.36887	13	FALSE
ENSG00000122420	PTGFR	0.0239953	14	12	0.0570794	Artery_Aorta	0.992293	Skin_Not_Sun_Exposed_Suprapubic	3.19331	0.164026	0.164026	-1.80341	1.9027	-0.196897	0.842845	12	FALSE
ENSG00000222009	BTBD19	0.0240206	19	7	0.00817761	Skin_Not_Sun_Exposed_Suprapubic	0.4071	Artery_Aorta	7.12405	1.8e-17	0.535893	-2.64465	-0.550235	-1.67095	0.551222	7	FALSE
ENSG00000164691	TAGAP	0.0240271	6	4	0.117954	Brain_Cerebellar_Hemisphere	0.963903	Muscle_Skeletal	2.20929	0.316731	0.316731	-2.61763	1.56342	-0.0248883	1.59169	4	FALSE
ENSG00000137142	IGFBPL1	0.024028	11	9	0.0291366	Brain_Hypothalamus	0.683398	Brain_Cerebellum	3.46013	0.0102378	0.15208	-2.18163	1.17927	-0.996504	0.918432	9	FALSE
ENSG00000167632	TRAPPC9	0.0240322	24	16	0.029603	Artery_Coronary	0.934051	Brain_Cerebellum	6.83381	0.0154085	0.254788	-0.945491	2.17536	0.86503	0.679968	16	FALSE
ENSG00000181894	ZNF329	0.024066	28	17	0.0274581	Adrenal_Gland	0.952451	Colon_Sigmoid	5.45085	0.0188309	0.183172	-1.39468	2.20494	0.258623	1.00515	17	FALSE
ENSG00000139734	DIAPH3	0.0240828	11	6	0.0229241	Brain_Cortex	0.446251	Small_Intestine_Terminal_Ileum	3.38058	0.103788	0.231662	-2.2747	2.28913	0.188561	1.50191	6	FALSE
ENSG00000138629	UBL7	0.024084	10	9	0.0130467	Brain_Cortex	0.955924	Testis	3.40253	0.071506	0.155521	-1.18513	2.48249	0.397694	1.10854	9	FALSE
ENSG00000275759	AC026367.3	0.024116	48	4	0.00286503	Brain_Anterior_cingulate_cortex_BA24	0.217135	Brain_Caudate_basal_ganglia	31.4481	3.51e-05	1.07354	-2.98186	-1.23418	-2.15528	0.322183	4	FALSE
ENSG00000260910	LINC00565	0.0241186	18	11	0.0623849	Lung	0.978728	Testis	5.29369	0.0461577	0.216517	-1.86355	1.58119	-0.614479	1.01216	11	FALSE
ENSG00000177374	HIC1	0.0241401	8	4	0.0123766	Testis	0.880655	Cells_Cultured_fibroblasts	1.90744	0.208037	0.208037	-1.27775	2.50122	0.772238	1.34549	4	FALSE
ENSG00000163875	MEAF6	0.0241613	33	11	0.000304337	Cells_Cultured_fibroblasts	0.832461	Prostate	17.3882	2.14e-05	0.640542	-3.61158	-0.211547	-2.4781	0.945388	11	FALSE
ENSG00000139697	SBNO1	0.0241757	11	6	0.0100645	Colon_Sigmoid	0.831995	Cells_Cultured_fibroblasts	1.98718	0.166889	0.166889	-2.57361	0.636651	-0.693829	1.0001	6	FALSE
ENSG00000168916	ZNF608	0.0241795	10	8	0.0031047	Cells_Cultured_fibroblasts	0.952936	Esophagus_Mucosa	3.11498	0.0379912	0.236245	-1.5452	2.95718	0.110954	1.52315	8	FALSE
ENSG00000137409	MTCH1	0.0241806	16	9	0.00333728	Brain_Putamen_basal_ganglia	0.950937	Cells_EBV-transformed_lymphocytes	7.15142	7.92e-18	0.328725	-2.40855	2.93483	-0.0170577	1.65126	9	FALSE
ENSG00000197892	KIF13B	0.0242004	7	4	0.00682235	Artery_Aorta	0.658971	Esophagus_Mucosa	1.31228	0.721293	0.721293	-2.70539	1.38364	-0.450414	1.4311	4	FALSE
ENSG00000187833	C2orf78	0.0242631	1	1	0.0242631	Testis	0.0242631	Testis	1	1	1	2.25294	2.25294	2.25294	NA	1	FALSE
ENSG00000186474	KLK12	0.0242708	9	4	0.0388651	Lung	0.133575	Esophagus_Mucosa	1.15646	0.828088	0.828088	1.08462	2.06561	1.53797	0.275633	4	FALSE
ENSG00000167123	CERCAM	0.0242723	24	11	0.0595407	Thyroid	0.909689	Breast_Mammary_Tissue	13.2986	1.55e-17	0.58464	-0.507847	1.88418	1.08316	0.586563	11	FALSE
ENSG00000228488	AC092168.1	0.0242975	1	1	0.0242975	Testis	0.0242975	Testis	1	1	1	-2.25239	-2.25239	-2.25239	NA	1	FALSE
ENSG00000158089	GALNT14	0.0242999	16	14	0.0622939	Skin_Sun_Exposed_Lower_leg	0.989774	Breast_Mammary_Tissue	3.15356	0.0737863	0.202955	-1.02558	1.8642	0.114671	0.929496	14	FALSE
ENSG00000008513	ST3GAL1	0.0243236	17	16	0.00198865	Artery_Aorta	0.984434	Skin_Not_Sun_Exposed_Suprapubic	2.35717	0.0248575	0.333363	-3.09192	2.48234	0.0403714	1.45917	16	FALSE
ENSG00000175066	GK5	0.0243695	8	6	0.0144719	Nerve_Tibial	0.780354	Artery_Aorta	3.80744	0.0416861	0.352587	-2.44533	1.19303	-0.284695	1.15134	6	FALSE
ENSG00000138640	FAM13A	0.0244508	15	12	0.0120806	Minor_Salivary_Gland	0.993849	Adipose_Visceral_Omentum	3.35961	0.115568	0.115568	-0.834413	2.50978	0.492025	1.07844	12	FALSE
ENSG00000157322	CLEC18A	0.0244815	47	3	0.00217297	Vagina	0.853425	Artery_Coronary	31.0017	2.87e-15	1.21325	-3.06551	-0.18475	-2.09599	0.758615	3	FALSE
ENSG00000161405	IKZF3	0.0244966	3	2	0.0341063	Spleen	0.116143	Whole_Blood	1.06453	0.935475	0.935475	-2.11881	-0.788822	-1.49294	0.668438	2	FALSE
ENSG00000135917	SLC19A3	0.0245256	15	10	0.0275303	Artery_Tibial	0.928812	Cells_Cultured_fibroblasts	2.76997	3.33e-16	0.0992158	-2.20392	1.32784	-0.230881	0.882137	10	FALSE
ENSG00000141994	DUS3L	0.0245301	43	14	0.0330708	Adrenal_Gland	0.477504	Brain_Hippocampus	17.088	1.66e-15	0.61284	0.710323	2.94921	1.45991	0.375313	14	FALSE
ENSG00000161791	FMNL3	0.0245687	4	4	0.0138177	Whole_Blood	0.311792	Minor_Salivary_Gland	1.33464	0.615052	0.615052	1.01147	2.46197	1.55151	0.663387	4	FALSE
ENSG00000271321	CTAGE6	0.0245811	4	2	0.00805209	Cells_EBV-transformed_lymphocytes	0.0950004	Testis	1.77805	0.221946	0.221946	-1.00225	2.64988	1.26082	1.57422	2	FALSE
ENSG00000237435	AC099566.1	0.0245856	2	2	0.0177015	Adipose_Visceral_Omentum	0.352831	Testis	1.16405	0.835949	0.835949	0.929112	2.3718	1.65046	1.02014	2	FALSE
ENSG00000103018	CYB5B	0.0246082	15	5	0.0131946	Thyroid	0.934719	Prostate	4.21599	1.64e-16	0.321426	-2.26317	2.47847	0.288329	1.37309	5	FALSE
ENSG00000113205	PCDHB3	0.0246316	17	12	0.00189196	Pancreas	0.966187	Cells_Cultured_fibroblasts	5.06848	0.0215928	0.246838	-3.10669	0.98691	-0.290774	1.14638	12	FALSE
ENSG00000176692	FOXC2	0.0246651	9	3	0.0010382	Cells_Cultured_fibroblasts	0.548517	Brain_Hippocampus	2.06564	7.63e-19	0.949517	-1.74693	3.27996	-0.120856	1.60548	3	FALSE
ENSG00000186496	ZNF396	0.0247041	29	12	0.0270673	Uterus	0.992336	Artery_Coronary	11.9337	0.000260132	0.432781	-0.192552	2.21055	0.784099	0.611384	12	FALSE
ENSG00000101391	CDK5RAP1	0.0247641	7	4	0.0068758	Cells_EBV-transformed_lymphocytes	0.534774	Muscle_Skeletal	2.22787	3.16e-17	0.791788	-2.10414	2.7028	0.347362	1.78825	4	FALSE
ENSG00000101276	SLC52A3	0.024795	14	11	0.00847754	Brain_Cortex	0.819272	Brain_Anterior_cingulate_cortex_BA24	4.41617	0.00456658	0.180963	-2.63243	1.44379	-0.604286	1.0851	11	FALSE
ENSG00000166188	ZNF319	0.024795	6	4	0.0292604	Artery_Tibial	0.401104	Cells_EBV-transformed_lymphocytes	1.24911	0.755001	0.755001	-1.89745	2.17996	-0.0176067	1.49368	4	FALSE
ENSG00000107242	PIP5K1B	0.0248225	9	9	0.0794722	Adipose_Subcutaneous	0.685905	Testis	3.07261	0.193706	0.193706	-1.75376	1.1945	-0.704457	1.09823	9	FALSE
ENSG00000183647	ZNF530	0.0248271	11	8	0.0452925	Heart_Atrial_Appendage	0.613862	Brain_Anterior_cingulate_cortex_BA24	5.30825	0.0139604	0.267051	-1.18939	2.00193	0.716468	0.92955	8	FALSE
ENSG00000064225	ST3GAL6	0.0248606	31	17	0.00652673	Adipose_Subcutaneous	0.939422	Brain_Cerebellum	8.31165	0.00743446	0.311451	-2.72007	1.96625	-0.535739	1.25057	17	FALSE
ENSG00000270604	HCG17	0.0248725	41	5	2.13e-05	Testis	0.883653	Heart_Left_Ventricle	29.6018	8.07e-05	1.03971	0.146341	4.251	2.1491	0.822378	5	FALSE
ENSG00000026751	SLAMF7	0.024898	5	1	0.020873	Esophagus_Mucosa	0.029942	Spleen	1.99569	0.00430745	1.99569	1.30828	2.31027	1.85609	0.396896	1	FALSE
ENSG00000166529	ZSCAN21	0.0249034	46	8	0.0265019	Small_Intestine_Terminal_Ileum	0.986448	Cells_EBV-transformed_lymphocytes	18.3699	1.76e-15	0.629579	-2.21878	1.52289	-0.500222	0.934845	8	FALSE
ENSG00000175792	RUVBL1	0.0249261	14	11	0.0323621	Esophagus_Mucosa	0.965375	Pituitary	6.45612	0.000540761	0.250749	-1.61692	2.13991	0.615203	1.05165	11	FALSE
ENSG00000163273	NPPC	0.0249325	3	2	0.0122184	Uterus	0.318644	Thyroid	1.02129	0.978706	0.978706	-0.997248	2.50577	0.533144	1.79289	2	FALSE
ENSG00000269439	AC010618.3	0.024951	15	9	0.0195986	Esophagus_Muscularis	0.962926	Skin_Sun_Exposed_Lower_leg	2.56505	0.0817694	0.215114	-1.13129	2.33394	0.759562	1.07075	9	FALSE
ENSG00000053918	KCNQ1	0.0249672	4	3	0.0147914	Kidney_Cortex	0.890471	Thyroid	1.11818	0.916435	0.916435	-2.43745	1.14264	-0.762598	1.68563	3	FALSE
ENSG00000135249	RINT1	0.0249701	13	11	0.0228519	Stomach	0.947983	Brain_Nucleus_accumbens_basal_ganglia	2.77473	0.151936	0.151936	-1.73128	2.2759	0.907094	1.29724	11	FALSE
ENSG00000260896	LINC02170	0.0250134	4	4	0.107944	Brain_Nucleus_accumbens_basal_ganglia	0.784872	Heart_Left_Ventricle	1.97727	0.12693	0.12693	-1.6075	1.06835	0.0544734	1.27136	4	FALSE
ENSG00000177352	CCDC71	0.0250142	18	9	0.00152374	Brain_Amygdala	0.994922	Brain_Substantia_nigra	7.11543	0.00045325	0.2861	-2.51747	3.36162	0.516851	1.3935	9	FALSE
ENSG00000258484	SPESP1	0.0250463	5	1	0.0250463	Spleen	0.0250463	Spleen	1	1	1	-2.24069	2.04236	0.267515	1.55789	1	FALSE
ENSG00000079215	SLC1A3	0.0250885	9	8	0.00518544	Esophagus_Muscularis	0.865145	Brain_Cerebellum	2.93284	0.0358142	0.279209	-2.79528	2.17705	0.399075	1.62833	8	FALSE
ENSG00000133112	TPT1	0.0250946	5	5	0.00233739	Cells_Cultured_fibroblasts	0.985517	Cells_EBV-transformed_lymphocytes	1.21624	0.79168	0.79168	-3.04363	-0.0181529	-1.21417	1.12521	5	FALSE
ENSG00000134508	CABLES1	0.0251328	10	8	0.0233182	Brain_Hypothalamus	0.978001	Pancreas	3.66755	0.0356421	0.216631	-2.26557	2.26818	0.387573	1.26534	8	FALSE
ENSG00000182533	CAV3	0.0252236	14	3	0.0183365	Lung	0.991066	Brain_Hypothalamus	10.5319	7.23e-19	0.574598	-2.35875	2.27987	-1.01869	1.14758	3	FALSE
ENSG00000184076	UQCR10	0.0252244	11	8	0.003838	Ovary	0.946423	Heart_Atrial_Appendage	3.03965	0.0384843	0.106944	-1.87256	2.89118	0.237809	1.57533	8	FALSE
ENSG00000116205	TCEANC2	0.0252429	10	6	0.0148603	Nerve_Tibial	0.752374	Pancreas	1.08282	0.871034	0.871034	-2.43577	1.87381	-0.603962	1.43235	6	FALSE
ENSG00000133247	KMT5C	0.0252611	13	5	0.0201254	Colon_Transverse	0.824094	Cells_Cultured_fibroblasts	6.00755	0.00282295	0.680765	-2.324	-0.222282	-1.36461	0.72322	5	FALSE
ENSG00000083097	DOPEY1	0.0252856	31	1	0.00629987	Liver	0.326376	Pituitary	28.1521	2.76e-15	28.1521	0.98144	2.73175	2.13027	0.339979	1	FALSE
ENSG00000162188	GNG3	0.0252876	2	1	0.0252876	Brain_Hippocampus	0.0252876	Brain_Hippocampus	1	1	1	-1.99653	2.23698	0.120228	2.99354	1	FALSE
ENSG00000141664	ZCCHC2	0.0252889	19	15	0.0146583	Stomach	0.936966	Esophagus_Gastroesophageal_Junction	5.42831	0.0135352	0.183341	-1.28329	2.44071	0.570796	0.849225	15	FALSE
ENSG00000015532	XYLT2	0.025316	25	7	0.000178663	Artery_Coronary	0.932543	Prostate	16.4265	1.38e-16	0.759326	-3.74742	1.53501	-0.900337	1.16093	7	FALSE
ENSG00000157778	PSMG3	0.0253287	15	8	0.0162675	Cells_Cultured_fibroblasts	0.723518	Skin_Sun_Exposed_Lower_leg	4.75979	0.00786518	0.196218	-2.40286	0.353761	-1.22303	0.672478	8	FALSE
ENSG00000121864	ZNF639	0.0253382	16	6	0.0410365	Skin_Sun_Exposed_Lower_leg	0.64764	Esophagus_Gastroesophageal_Junction	10.0233	3.96e-17	0.704102	-0.495588	2.04316	1.33788	0.672869	6	FALSE
ENSG00000166105	GLB1L3	0.0253437	16	14	0.038887	Uterus	0.926159	Brain_Nucleus_accumbens_basal_ganglia	4.38836	0.028988	0.150298	-1.54972	2.06538	0.148064	1.05841	14	FALSE
ENSG00000163564	PYHIN1	0.0253483	11	9	0.0413418	Nerve_Tibial	0.716512	Adipose_Subcutaneous	2.83282	0.129815	0.129815	-2.01838	2.04009	0.0487456	1.36099	9	FALSE
ENSG00000118507	AKAP7	0.0254021	27	22	0.00625994	Skin_Sun_Exposed_Lower_leg	0.996412	Uterus	4.96182	0.028196	0.179976	-2.73385	2.72782	-0.121083	1.13373	22	FALSE
ENSG00000180834	MAP6D1	0.0254221	28	12	0.043013	Testis	0.959231	Skin_Sun_Exposed_Lower_leg	9.89278	8.78e-16	0.348977	-1.92319	2.02358	0.650364	1.00658	12	FALSE
ENSG00000171812	COL8A2	0.0254224	5	5	0.0166556	Prostate	0.697081	Colon_Transverse	2.38799	0.168423	0.168423	0.389264	2.39422	1.18591	0.883595	5	FALSE
ENSG00000204248	COL11A2	0.0254284	20	10	0.00510264	Lung	0.918101	Brain_Putamen_basal_ganglia	8.28585	3.71e-18	0.326793	-2.27986	2.80048	0.560538	1.33004	10	FALSE
ENSG00000214954	LRRC69	0.0254377	21	8	0.00913071	Skin_Not_Sun_Exposed_Suprapubic	0.944934	Prostate	12.203	0.000913441	0.416259	-1.64508	2.60712	-0.0145393	1.04253	8	FALSE
ENSG00000124802	EEF1E1	0.0254518	20	12	0.0251368	Brain_Spinal_cord_cervical_c-1	0.868253	Adipose_Subcutaneous	7.19974	1.4e-07	0.286452	-2.23929	1.48278	0.19078	0.961634	12	FALSE
ENSG00000183347	GBP6	0.0254528	5	3	0.0137262	Stomach	0.46481	Artery_Aorta	1.06047	0.954642	0.954642	-2.46435	-0.166036	-1.17762	0.874627	3	FALSE
ENSG00000164074	ABHD18	0.0255058	4	4	0.00732385	Skin_Not_Sun_Exposed_Suprapubic	0.566179	Colon_Sigmoid	2.22328	0.223452	0.223452	0.573688	2.68175	1.75111	0.875321	4	FALSE
ENSG00000150938	CRIM1	0.0255133	18	11	0.0493596	Brain_Cerebellum	0.912868	Muscle_Skeletal	7.83863	0.0278321	0.376169	-1.93921	1.96547	0.588429	1.1266	11	FALSE
ENSG00000116750	UCHL5	0.0255316	5	2	0.0175689	Small_Intestine_Terminal_Ileum	0.289451	Brain_Hippocampus	1.09976	0.900242	0.900242	-0.735108	2.37458	0.29844	1.37837	2	FALSE
ENSG00000181035	SLC25A42	0.0255429	5	2	0.0208508	Heart_Atrial_Appendage	0.125219	Lung	2.98025	0.000647903	1.00325	1.21709	2.31068	1.85085	0.46316	2	FALSE
ENSG00000114646	CSPG5	0.0255503	9	4	0.00645645	Skin_Not_Sun_Exposed_Suprapubic	0.572094	Artery_Coronary	2.46922	0.0128768	0.502458	-2.9156	2.10172	-0.663389	1.95649	4	FALSE
ENSG00000174669	SLC29A2	0.0255632	3	1	0.0255632	Esophagus_Gastroesophageal_Junction	0.0255632	Esophagus_Gastroesophageal_Junction	1	1	1	-4.1047	2.23278	-0.341845	3.33164	1	FALSE
ENSG00000178199	ZC3H12D	0.0255783	11	8	0.00052092	Brain_Cortex	0.93331	Adipose_Subcutaneous	2.0607	0.0350154	0.565136	-3.46976	1.41018	-0.273908	1.2912	8	FALSE
ENSG00000138435	CHRNA1	0.0255896	2	1	0.0255896	Brain_Cortex	0.0255896	Brain_Cortex	1	1	1	-1.66549	2.23238	0.283448	2.75621	1	FALSE
ENSG00000085719	CPNE3	0.0256069	38	14	0.0266323	Uterus	0.963436	Stomach	11.0882	0.00229704	0.397741	-2.21687	2.1752	0.0666784	1.04991	14	FALSE
ENSG00000168152	THAP9	0.0256609	8	4	0.024711	Heart_Atrial_Appendage	0.975584	Muscle_Skeletal	3.41809	1.37e-16	0.128405	0.0306053	2.24589	1.14003	0.841392	4	FALSE
ENSG00000111490	TBC1D30	0.0256807	8	7	0.0083634	Cells_Cultured_fibroblasts	0.855867	Pituitary	1.80143	0.413925	0.413925	-2.63704	1.9124	0.210661	1.36738	7	FALSE
ENSG00000122644	ARL4A	0.0257224	11	8	0.0273589	Colon_Sigmoid	0.567985	Skin_Not_Sun_Exposed_Suprapubic	1.74758	0.457015	0.457015	-2.20636	2.06927	0.416258	1.3622	8	FALSE
ENSG00000148835	TAF5	0.0257365	2	1	0.0257365	Adrenal_Gland	0.0257365	Adrenal_Gland	1	1	1	-2.23017	-0.403156	-1.31666	1.29189	1	FALSE
ENSG00000163485	ADORA1	0.0257406	11	10	0.0335483	Lung	0.928437	Artery_Aorta	2.95139	0.0131233	0.190502	-2.12546	1.53268	0.0906954	1.02352	10	FALSE
ENSG00000163788	SNRK	0.0257644	8	5	0.0681175	Colon_Sigmoid	0.707255	Brain_Cerebellar_Hemisphere	3.66666	0.000566577	0.320803	-1.82423	1.44526	0.102373	1.09492	5	FALSE
ENSG00000149972	CNTN5	0.025766	8	5	0.0213847	Artery_Tibial	0.394615	Thyroid	1.14828	0.83066	0.83066	-2.30112	1.57445	-0.277604	1.39092	5	FALSE
ENSG00000261064	LINC02256	0.0257858	40	26	0.0387928	Muscle_Skeletal	0.973424	Uterus	6.76212	1.1e-05	0.226815	-0.41541	2.06638	1.10622	0.535599	26	FALSE
ENSG00000214078	CPNE1	0.0258886	49	1	0.00338672	Brain_Cortex	0.708696	Kidney_Cortex	45.7421	4.52e-15	45.7421	-2.93027	-0.373608	-2.16669	0.376778	1	FALSE
ENSG00000008083	JARID2	0.0259218	11	10	0.00788334	Heart_Left_Ventricle	0.909453	Liver	1.89285	0.329997	0.329997	-2.65703	1.47203	-0.680781	1.3334	10	FALSE
ENSG00000115221	ITGB6	0.0259483	23	5	0.0023519	Heart_Left_Ventricle	0.344986	Skin_Sun_Exposed_Lower_leg	16.2205	7.97e-17	0.57489	-3.04177	1.1591	-2.09792	0.923393	5	FALSE
ENSG00000133328	HRASLS2	0.0259739	10	6	0.0996449	Stomach	0.679883	Brain_Cortex	1.84693	0.237892	0.237892	-0.55554	1.64658	0.649435	0.754855	6	FALSE
ENSG00000111664	GNB3	0.0260057	47	3	1.76e-07	Spleen	0.184107	Uterus	33.8585	3.26e-15	1.13389	-5.22318	-1.32822	-2.28611	0.521228	3	FALSE
ENSG00000132356	PRKAA1	0.0260112	16	13	0.0107859	Esophagus_Mucosa	0.903916	Uterus	3.06927	0.112132	0.112132	-1.28519	2.54956	1.03379	1.11501	13	FALSE
ENSG00000157456	CCNB2	0.0260127	8	3	0.0635083	Cells_Cultured_fibroblasts	0.752171	Skin_Sun_Exposed_Lower_leg	3.348	0.0579487	0.56606	-1.85562	1.46624	-0.628197	1.0643	3	FALSE
ENSG00000101412	E2F1	0.0260151	11	9	0.00107522	Spleen	0.673118	Brain_Caudate_basal_ganglia	4.15182	0.00293798	0.141893	-1.24638	3.27007	0.938451	1.27048	9	FALSE
ENSG00000089009	RPL6	0.0260212	5	1	0.0260212	Brain_Cerebellum	0.0260212	Brain_Cerebellum	1	1	1	-2.22589	3.6738	0.044114	2.41778	1	FALSE
ENSG00000005187	ACSM3	0.0260259	18	10	0.0315905	Heart_Atrial_Appendage	0.938694	Esophagus_Mucosa	6.31775	0.0032696	0.339138	-2.14955	1.49622	0.312001	1.0802	10	FALSE
ENSG00000104969	SGTA	0.0260383	15	12	0.0136569	Artery_Tibial	0.983991	Adrenal_Gland	3.65235	0.0104293	0.226271	-2.46616	1.75427	-0.911223	1.37073	12	FALSE
ENSG00000110955	ATP5B	0.0260763	1	1	0.0260763	Esophagus_Mucosa	0.0260763	Esophagus_Mucosa	1	1	1	2.22507	2.22507	2.22507	NA	1	FALSE
ENSG00000144554	FANCD2	0.0261016	13	10	0.0112222	Heart_Left_Ventricle	0.996377	Esophagus_Muscularis	2.12452	0.081503	0.081503	-1.95089	2.5357	-0.260948	1.34919	10	FALSE
ENSG00000186417	GLDN	0.0261088	31	11	0.035503	Artery_Coronary	0.925684	Brain_Amygdala	11.8213	1e-15	0.530135	-1.27301	2.10257	0.662209	0.76161	11	FALSE
ENSG00000144130	NT5DC4	0.0261183	2	1	0.0261183	Testis	0.0261183	Testis	1	1	1	-2.22445	1.0074	-0.608524	2.28526	1	FALSE
ENSG00000166342	NETO1	0.0261247	13	6	0.00824918	Breast_Mammary_Tissue	0.983631	Adipose_Visceral_Omentum	7.24982	0.00358185	0.242313	-2.6417	0.657393	-0.485653	0.836491	6	FALSE
ENSG00000197857	ZNF44	0.0261585	8	4	0.0332218	Colon_Transverse	0.513612	Brain_Cerebellum	1.57485	0.447621	0.447621	-2.21387	2.12939	-0.286621	1.57424	4	FALSE
ENSG00000126218	F10	0.0261948	17	9	0.00473434	Breast_Mammary_Tissue	0.555894	Adrenal_Gland	9.24915	0.0014185	0.401825	-2.82457	0.791815	-1.12254	1.11481	9	FALSE
ENSG00000117009	KMO	0.0262042	7	4	0.00846325	Spleen	0.959891	Testis	1.21366	0.750442	0.750442	-2.63301	1.05588	-0.53979	1.38779	4	FALSE
ENSG00000122694	GLIPR2	0.0262111	25	16	0.0463881	Brain_Cortex	0.998999	Small_Intestine_Terminal_Ileum	5.64208	0.00910787	0.203314	-1.99184	1.52228	-0.92952	1.05062	16	FALSE
ENSG00000267414	AC120049.1	0.0262233	12	6	0.0123292	Lung	0.174849	Adipose_Subcutaneous	1.93394	0.42526	0.42526	0.185241	2.50258	1.19455	0.683283	6	FALSE
ENSG00000274979	AC020656.2	0.0262257	18	8	0.0546981	Liver	0.851052	Kidney_Cortex	9.43231	0.000903797	0.328128	-0.492109	1.92127	1.01076	0.658106	8	FALSE
ENSG00000075399	VPS9D1	0.0262521	41	15	0.019985	Brain_Anterior_cingulate_cortex_BA24	0.928662	Cells_Cultured_fibroblasts	14.994	1.43e-15	0.522513	-2.32663	-0.0895285	-1.24163	0.510896	15	FALSE
ENSG00000249198	AC106822.1	0.0263418	1	1	0.0263418	Liver	0.0263418	Liver	1	1	1	-2.22114	-2.22114	-2.22114	NA	1	FALSE
ENSG00000167920	TMEM99	0.0263524	38	12	0.00400631	Kidney_Cortex	0.920129	Brain_Cerebellum	14.9635	9.9e-16	0.530565	-1.29734	2.87766	1.3313	0.969536	12	FALSE
ENSG00000146242	TPBG	0.0263773	25	12	0.00177823	Liver	0.850873	Brain_Cortex	10.6924	0.00110606	0.458338	-3.12497	1.47072	-0.702113	1.08257	12	FALSE
ENSG00000111728	ST8SIA1	0.026407	22	16	0.00492287	Stomach	0.921235	Colon_Sigmoid	6.86588	0.0174478	0.284257	-2.81204	0.738256	-0.699793	0.802141	16	FALSE
ENSG00000185697	MYBL1	0.0264229	7	6	0.0235987	Thyroid	0.9654	Small_Intestine_Terminal_Ileum	2.13123	0.121406	0.121406	-2.2636	1.49843	-0.433342	1.23995	6	FALSE
ENSG00000172602	RND1	0.0264245	5	3	0.00446752	Spleen	0.896071	Brain_Caudate_basal_ganglia	1.153	0.793774	0.793774	-1.19454	2.84311	0.436014	1.56281	3	FALSE
ENSG00000171723	GPHN	0.026433	14	9	0.00266324	Liver	0.951948	Adipose_Visceral_Omentum	2.61381	9.65e-18	0.345165	-1.06053	3.00415	1.04105	1.31475	9	FALSE
ENSG00000164619	BMPER	0.0264503	13	11	0.0119396	Esophagus_Muscularis	0.901414	Skin_Sun_Exposed_Lower_leg	3.54856	0.0770082	0.134071	-2.27888	2.51392	-0.383863	1.34342	11	FALSE
ENSG00000228590	AC007381.1	0.0264826	3	2	0.00546776	Skin_Not_Sun_Exposed_Suprapubic	0.890786	Heart_Left_Ventricle	1.94631	0.0571556	0.99653	0.137309	2.7781	1.81643	1.45928	2	FALSE
ENSG00000167645	YIF1B	0.0265163	11	5	0.00116725	Skin_Not_Sun_Exposed_Suprapubic	0.662946	Prostate	6.97719	0.00190114	0.338953	-3.24676	2.17115	-0.464137	2.0957	5	FALSE
ENSG00000171067	C11orf24	0.0265208	29	5	0.00546729	Brain_Putamen_basal_ganglia	0.971736	Colon_Transverse	18.8826	8.25e-16	0.848886	-1.36687	3.26771	0.960451	1.04884	5	FALSE
ENSG00000204538	PSORS1C2	0.0265647	34	8	0.00031377	Liver	0.876897	Skin_Sun_Exposed_Lower_leg	17.6399	0.00220331	0.747196	-1.63616	3.60366	1.14828	0.984329	8	FALSE
ENSG00000166484	MAPK7	0.0266989	5	1	0.0266989	Prostate	0.0266989	Prostate	1	1	1	-2.21589	3.31191	0.839597	2.0815	1	FALSE
ENSG00000100324	TAB1	0.0267033	12	5	0.0459829	Skin_Not_Sun_Exposed_Suprapubic	0.887406	Brain_Spinal_cord_cervical_c-1	6.20988	0.0124746	0.32293	-1.99555	1.85825	-0.369364	1.4931	5	FALSE
ENSG00000136193	SCRN1	0.0267457	12	10	0.114189	Brain_Hypothalamus	0.993447	Spleen	4.32853	0.0246889	0.229609	-1.57964	1.49771	0.118542	0.968938	10	FALSE
ENSG00000182628	SKA2	0.0267514	26	5	0.00843923	Stomach	0.462271	Esophagus_Mucosa	16.4673	3.9e-05	0.701675	-2.63397	0.849099	-1.57267	0.808603	5	FALSE
ENSG00000172458	IL17D	0.0267571	10	5	0.141618	Esophagus_Muscularis	0.474622	Testis	2.58905	0.0951884	0.0951884	-1.46979	0.714979	-0.545117	0.788425	5	FALSE
ENSG00000273100	AL596442.2	0.0267594	40	16	0.00597212	Adrenal_Gland	0.982913	Breast_Mammary_Tissue	10.2055	9.3e-16	0.355117	-0.821753	2.74931	1.06586	0.828962	16	FALSE
ENSG00000152766	ANKRD22	0.0267643	18	13	0.00137037	Testis	0.97803	Skin_Sun_Exposed_Lower_leg	5.84945	0.0103095	0.212271	-1.79677	3.20082	-0.240431	1.17928	13	FALSE
ENSG00000242550	SERPINB10	0.0267711	9	3	0.141158	Spleen	0.981604	Skin_Sun_Exposed_Lower_leg	7.17325	0.00624111	0.247717	-1.47149	0.601921	-0.159416	0.638044	3	FALSE
ENSG00000160401	CFAP157	0.0267734	9	5	0.138083	Testis	0.982454	Brain_Caudate_basal_ganglia	3.56452	0.00215849	0.368172	-1.48297	2.08606	0.626505	1.12731	5	FALSE
ENSG00000143845	ETNK2	0.0268052	4	3	0.00340509	Skin_Not_Sun_Exposed_Suprapubic	0.606432	Brain_Amygdala	1.87322	0.126539	0.126539	-0.523025	2.92858	1.05929	1.83798	3	FALSE
ENSG00000125482	TTF1	0.0268058	7	6	0.394489	Thyroid	0.657765	Brain_Cerebellar_Hemisphere	1.94773	0.0765488	0.0765488	-1.52969	0.829466	-0.367308	0.787398	6	FALSE
ENSG00000113845	TIMMDC1	0.0268067	11	11	0.128397	Testis	0.997277	Esophagus_Gastroesophageal_Junction	2.57424	0.0954538	0.0954538	-1.52045	0.0712733	-0.838828	0.577677	11	FALSE
ENSG00000169509	CRCT1	0.0268074	2	1	0.0268074	Skin_Not_Sun_Exposed_Suprapubic	0.0268074	Skin_Not_Sun_Exposed_Suprapubic	1	1	1	-2.21431	1.94199	-0.136162	2.93895	1	FALSE
ENSG00000185739	SRL	0.0268272	9	6	0.0412487	Heart_Left_Ventricle	0.907466	Heart_Atrial_Appendage	1.62951	0.509635	0.509635	-2.04102	1.47509	-0.0669507	1.25141	6	FALSE
ENSG00000278146	AC012409.4	0.0268354	3	2	0.010822	Nerve_Tibial	0.0370685	Spleen	2.44772	0.00229278	0.549989	-2.5484	-2.08501	-2.2901	0.236231	2	FALSE
ENSG00000214700	C12orf71	0.0268428	3	2	0.00900371	Testis	0.911045	Esophagus_Mucosa	1.1985	0.801499	0.801499	-0.98643	2.61191	0.579068	1.84413	2	FALSE
ENSG00000172336	POP7	0.0268694	3	1	0.0268694	Artery_Tibial	0.0268694	Artery_Tibial	1	1	1	-1.388	2.21341	-0.0139377	1.94644	1	FALSE
ENSG00000236094	LINC00545	0.0269065	6	4	0.0412685	Cells_Cultured_fibroblasts	0.386175	Breast_Mammary_Tissue	3.99253	0.0562167	0.170716	0.866574	3.28441	1.5641	0.949326	4	FALSE
ENSG00000160161	CILP2	0.0269276	14	9	0.0367949	Brain_Nucleus_accumbens_basal_ganglia	0.88695	Brain_Hippocampus	4.08751	0.0804207	0.244415	-2.08803	1.4813	-0.97256	0.919124	9	FALSE
ENSG00000260423	LINC02367	0.0269674	36	12	0.00279114	Esophagus_Gastroesophageal_Junction	0.956076	Skin_Sun_Exposed_Lower_leg	12.8172	0.000408252	0.460294	-0.793702	2.98985	1.54463	0.774796	12	FALSE
ENSG00000166200	COPS2	0.0269693	6	4	0.027486	Adrenal_Gland	0.844462	Whole_Blood	1.17681	0.761149	0.761149	-2.17142	2.20455	-0.0864673	1.72296	4	FALSE
ENSG00000168505	GBX2	0.0270649	3	2	0.041757	Brain_Putamen_basal_ganglia	0.077865	Brain_Caudate_basal_ganglia	1.00489	0.995114	0.995114	-2.03593	-1.49501	-1.76472	0.270463	2	FALSE
ENSG00000273014	AC018645.2	0.0270833	30	18	0.0057533	Muscle_Skeletal	0.913535	Nerve_Tibial	8.74097	0.000641631	0.309913	-1.23734	2.76152	0.78297	0.974727	18	FALSE
ENSG00000197753	LHFPL5	0.0271065	3	2	0.0352717	Brain_Cortex	0.163234	Pancreas	1.12414	0.875859	0.875859	-1.75213	2.10522	-0.347061	2.13127	2	FALSE
ENSG00000203797	DDO	0.0271076	45	11	0.0100111	Muscle_Skeletal	0.946839	Skin_Sun_Exposed_Lower_leg	16.5283	1.48e-15	0.76419	-1.30797	2.57545	0.743343	0.785267	11	FALSE
ENSG00000136932	TRMO	0.0271172	46	18	0.000585425	Brain_Putamen_basal_ganglia	0.976731	Minor_Salivary_Gland	14.729	0.000983938	0.516636	-3.43828	0.303028	-1.40121	0.712786	18	FALSE
ENSG00000149527	PLCH2	0.027122	20	11	0.00229724	Esophagus_Muscularis	0.809886	Brain_Hippocampus	2.98428	1.88e-16	0.238377	-1.354	3.04884	1.01728	1.16496	11	FALSE
ENSG00000173093	CCDC63	0.027131	3	2	0.00257894	Heart_Left_Ventricle	0.205897	Skin_Sun_Exposed_Lower_leg	1.99898	0.00102075	1	-3.01392	-1.26493	-1.96872	0.92313	2	FALSE
ENSG00000251361	AC012625.1	0.0271318	2	2	0.159998	Nerve_Tibial	0.166454	Cells_Cultured_fibroblasts	1.46096	0.539041	0.539041	-1.40508	-1.38369	-1.39438	0.0151262	2	FALSE
ENSG00000136147	PHF11	0.0271549	21	13	0.00853424	Liver	0.998614	Esophagus_Mucosa	2.96989	0.000450278	0.270565	-2.07036	2.63017	0.02585	1.27416	13	FALSE
ENSG00000163440	PDCL2	0.0271951	1	1	0.0271951	Testis	0.0271951	Testis	1	1	1	-2.20871	-2.20871	-2.20871	NA	1	FALSE
ENSG00000185272	RBM11	0.0272132	27	12	0.0846999	Brain_Cortex	0.967004	Whole_Blood	7.79533	0.00653356	0.284689	-1.72404	2.1658	0.130749	0.954495	12	FALSE
ENSG00000124875	CXCL6	0.027242	3	2	0.0156142	Nerve_Tibial	0.113422	Cells_Cultured_fibroblasts	2.82864	0.0171938	0.154168	1.583	2.41781	2.13122	0.474937	2	FALSE
ENSG00000010626	LRRC23	0.0272496	46	20	0.0138839	Pancreas	0.656933	Uterus	16.3429	1.5e-15	0.554022	-1.68647	2.46025	1.12812	0.673402	20	FALSE
ENSG00000105707	HPN	0.0272664	10	7	0.075128	Whole_Blood	0.722862	Esophagus_Muscularis	1.8714	0.403259	0.403259	-1.77968	1.51735	0.398032	1.2254	7	FALSE
ENSG00000132432	SEC61G	0.0272733	30	11	0.0195686	Brain_Cerebellar_Hemisphere	0.499228	Testis	13.1668	5.65e-16	0.532389	-2.33452	2.29936	-1.54218	0.808674	11	FALSE
ENSG00000116584	ARHGEF2	0.0272743	3	3	0.0180467	Esophagus_Mucosa	0.724389	Thyroid	1.76677	0.296353	0.296353	-0.560443	2.36466	0.483872	1.63212	3	FALSE
ENSG00000135624	CCT7	0.0272851	9	6	0.0383457	Esophagus_Mucosa	0.953669	Adipose_Visceral_Omentum	1.93192	0.0854779	0.0854779	-2.22618	1.89789	-0.507573	1.66872	6	FALSE
ENSG00000121481	RNF2	0.0272997	7	3	0.00521252	Artery_Aorta	0.213661	Breast_Mammary_Tissue	3.13933	1.11e-17	0.820756	-1.24356	2.7936	0.912563	1.63512	3	FALSE
ENSG00000148019	CEP78	0.0273049	11	7	0.00123217	Ovary	0.936008	Esophagus_Gastroesophageal_Junction	2.6452	0.159627	0.159627	-1.96933	3.23133	0.879664	1.45658	7	FALSE
ENSG00000030110	BAK1	0.0273341	45	2	0.00201261	Brain_Substantia_nigra	0.842936	Esophagus_Mucosa	35.2394	3.47e-15	5.0196	-0.687352	3.29192	1.27263	0.850943	2	FALSE
ENSG00000105519	CAPS	0.0273554	36	7	0.0022769	Brain_Cerebellum	0.662988	Cells_Cultured_fibroblasts	23.6217	2.31e-15	0.859102	-3.05152	1.18998	-1.84073	0.919229	7	FALSE
ENSG00000000460	C1orf112	0.0273584	29	15	0.000906498	Brain_Cortex	0.962736	Prostate	7.55907	0.00746308	0.265571	-2.25521	3.31805	0.764132	1.21376	15	FALSE
ENSG00000260026	LINC02189	0.0273643	2	1	0.0273643	Testis	0.0273643	Testis	1	1	1	1.13119	2.20628	1.66873	0.760208	1	FALSE
ENSG00000112699	GMDS	0.0273705	10	8	0.0321584	Lung	0.93237	Brain_Cerebellar_Hemisphere	1.95656	0.254677	0.254677	-2.14244	1.19856	-0.141249	1.22874	8	FALSE
ENSG00000189043	NDUFA4	0.0273977	7	5	0.058441	Heart_Atrial_Appendage	0.85323	Nerve_Tibial	2.5359	0.10369	0.10369	-1.89238	0.975377	-0.379162	1.14461	5	FALSE
ENSG00000163501	IHH	0.0273982	10	3	0.0652308	Esophagus_Mucosa	0.971549	Nerve_Tibial	7.34178	1.35e-08	0.538489	-1.84367	1.88519	-0.323777	1.12014	3	FALSE
ENSG00000272541	AL021368.3	0.0274087	46	6	0.000686969	Ovary	0.946807	Adrenal_Gland	29.2079	2.86e-15	1.03771	-3.39473	-0.0667176	-1.50016	0.800049	6	FALSE
ENSG00000116962	NID1	0.0274637	15	8	0.0552837	Cells_EBV-transformed_lymphocytes	0.946386	Brain_Cerebellum	5.75541	0.000504155	0.434268	-1.91664	1.11859	-0.461149	0.890587	8	FALSE
ENSG00000179240	AP002360.1	0.027509	5	4	0.00574748	Brain_Amygdala	0.464224	Skin_Sun_Exposed_Lower_leg	1.20081	0.830116	0.830116	0.731909	3.56685	1.85548	1.23791	4	FALSE
ENSG00000111291	GPRC5D	0.0275098	8	5	0.00721597	Esophagus_Gastroesophageal_Junction	0.824857	Heart_Atrial_Appendage	3.35706	1.08e-19	0.246066	-1.59789	2.68671	0.614364	1.71379	5	FALSE
ENSG00000148444	COMMD3	0.02751	5	2	0.0081348	Colon_Sigmoid	0.651705	Skin_Not_Sun_Exposed_Suprapubic	1.00899	0.991009	0.991009	-0.793541	2.64642	0.611194	1.25569	2	FALSE
ENSG00000221843	C2orf16	0.0275105	5	3	0.0071584	Thyroid	0.144416	Brain_Putamen_basal_ganglia	1.88046	0.135763	0.135763	-2.68938	1.46257	-0.681951	1.99521	3	FALSE
ENSG00000141198	TOM1L1	0.0275265	23	13	0.0165783	Skin_Not_Sun_Exposed_Suprapubic	0.83668	Prostate	6.92146	9.78e-18	0.384536	-1.52393	2.39593	1.12582	0.841197	13	FALSE
ENSG00000115234	SNX17	0.0275364	9	3	0.00329397	Testis	0.791314	Whole_Blood	6.88099	0.00277072	0.724002	0.264604	2.93888	1.16541	0.766394	3	FALSE
ENSG00000069764	PLA2G10	0.0276019	5	1	0.0276019	Testis	0.0276019	Testis	1	1	1	-1.67571	2.2029	0.343104	1.60589	1	FALSE
ENSG00000107816	LZTS2	0.0276397	15	8	0.0169338	Kidney_Cortex	0.83571	Artery_Aorta	5.41098	1.04e-17	0.180871	-2.38814	0.103951	-1.04071	0.745977	8	FALSE
ENSG00000151023	ENKUR	0.0276654	2	2	0.0172384	Adipose_Visceral_Omentum	0.185768	Small_Intestine_Terminal_Ileum	1.04123	0.95877	0.95877	-2.38158	1.3232	-0.529191	2.61968	2	FALSE
ENSG00000183955	KMT5A	0.0277697	18	14	0.00661873	Spleen	0.971861	Pituitary	3.32753	0.0947976	0.15127	-1.02251	2.71544	0.219207	0.962589	14	FALSE
ENSG00000105514	RAB3D	0.0277972	15	8	0.000432789	Lung	0.923035	Colon_Transverse	7.70926	0.00471329	0.38626	-3.51924	2.72248	-0.37173	1.63912	8	FALSE
ENSG00000236279	CLEC2L	0.0278064	11	7	0.000778261	Thyroid	0.94542	Brain_Putamen_basal_ganglia	4.00593	0.00103353	0.141204	-0.772329	3.36041	0.488216	1.21798	7	FALSE
ENSG00000115561	CHMP3	0.0278436	38	3	0.000957755	Testis	0.51604	Whole_Blood	31.1488	3.07e-15	1.04494	-3.30265	1.23335	-2.27783	0.900321	3	FALSE
ENSG00000125691	RPL23	0.0278921	6	3	0.0114281	Cells_EBV-transformed_lymphocytes	0.951334	Brain_Cerebellum	1.50073	0.454131	0.454131	-2.52933	0.176918	-0.747489	1.11864	3	FALSE
ENSG00000095777	MYO3A	0.0279121	15	11	0.00495941	Colon_Sigmoid	0.837283	Brain_Nucleus_accumbens_basal_ganglia	3.63486	0.0385731	0.161857	-2.80966	1.65734	-0.340613	1.25863	11	FALSE
ENSG00000185015	CA13	0.0279181	17	7	0.0443483	Testis	0.822588	Whole_Blood	6.94829	2.13e-16	0.264889	-2.01078	1.51078	-0.456174	1.04581	7	FALSE
ENSG00000133115	STOML3	0.0280004	2	1	0.0280004	Lung	0.0280004	Lung	1	1	1	-2.53317	-2.19728	-2.36523	0.237509	1	FALSE
ENSG00000173124	ACSM6	0.0280169	16	13	0.00559297	Thyroid	0.999898	Skin_Not_Sun_Exposed_Suprapubic	4.28713	9e-05	0.239984	0.000127714	2.77074	0.97888	0.700187	13	FALSE
ENSG00000161011	SQSTM1	0.0280921	9	6	0.166769	Heart_Atrial_Appendage	0.55671	Whole_Blood	3.61441	0.0316685	0.160322	-0.719748	1.38266	0.631918	0.756426	6	FALSE
ENSG00000187944	C2orf66	0.0281032	15	8	0.000380145	Brain_Hypothalamus	0.611415	Brain_Spinal_cord_cervical_c-1	5.91174	2.07e-16	0.276199	0.508055	3.5535	1.95269	0.885801	8	FALSE
ENSG00000258561	AL359232.1	0.0281207	3	2	0.137919	Breast_Mammary_Tissue	0.858491	Cells_EBV-transformed_lymphocytes	1.86695	0.133049	0.133049	-0.163325	1.48359	0.499519	0.869176	2	FALSE
ENSG00000135338	LCA5	0.0281487	8	7	0.0515304	Artery_Tibial	0.84049	Testis	2.51105	0.179675	0.179675	-1.17634	1.94704	0.431147	1.07061	7	FALSE
ENSG00000248479	AC104137.1	0.0281568	3	3	0.107191	Nerve_Tibial	0.864792	Thyroid	1.75427	0.284454	0.284454	-1.61095	1.13388	-0.215782	1.37298	3	FALSE
ENSG00000180549	FUT7	0.0281609	14	8	0.00616146	Vagina	0.7935	Brain_Anterior_cingulate_cortex_BA24	5.18146	0.0145922	0.353314	-1.32921	2.73906	1.0992	1.01914	8	FALSE
ENSG00000213145	CRIP1	0.0281772	7	2	0.00771398	Brain_Cortex	0.811425	Skin_Not_Sun_Exposed_Suprapubic	1.01469	0.985307	0.985307	-2.66434	1.41694	-0.762728	1.457	2	FALSE
ENSG00000284430	AC020912.1	0.0282067	8	4	0.0237423	Uterus	0.687043	Prostate	4.2587	0.0211011	0.487294	-2.25223	2.26127	0.362542	1.54767	4	FALSE
ENSG00000100211	CBY1	0.0282149	27	4	0.00915538	Esophagus_Gastroesophageal_Junction	0.661282	Vagina	21.1883	1.56e-05	0.938891	-2.16527	2.6062	1.39512	1.46687	4	FALSE
ENSG00000164983	TMEM65	0.0282372	32	19	0.0109609	Artery_Aorta	0.795176	Colon_Sigmoid	6.27893	0.00286436	0.247726	-2.54394	1.90356	-0.845045	1.05686	19	FALSE
ENSG00000206561	COLQ	0.028247	21	10	0.0283435	Uterus	0.998862	Stomach	8.71032	0.00037542	0.29161	-2.1925	1.75236	-0.251151	1.04889	10	FALSE
ENSG00000206073	SERPINB4	0.0282542	2	2	0.0383547	Esophagus_Mucosa	0.0763833	Lung	1.04211	0.957893	0.957893	-2.07104	1.77207	-0.149488	2.71749	2	FALSE
ENSG00000185264	TEX33	0.0283188	1	1	0.0283188	Testis	0.0283188	Testis	1	1	1	2.19284	2.19284	2.19284	NA	1	FALSE
ENSG00000159082	SYNJ1	0.0283233	7	5	0.0437036	Thyroid	0.955263	Cells_Cultured_fibroblasts	1.99655	0.0293154	0.711687	-2.01692	0.0560988	-1.0779	0.769105	5	FALSE
ENSG00000174156	GSTA3	0.0283507	5	3	0.057007	Stomach	0.927556	Skin_Not_Sun_Exposed_Suprapubic	1.85179	0.152165	0.152165	-1.16655	1.90326	0.164408	1.27526	3	FALSE
ENSG00000144736	SHQ1	0.0283683	10	7	0.0321558	Heart_Atrial_Appendage	0.688078	Skin_Not_Sun_Exposed_Suprapubic	4.05067	0.0730701	0.201822	-1.90835	2.14247	0.629529	1.21313	7	FALSE
ENSG00000283646	LINC02009	0.0284311	12	9	0.00109497	Esophagus_Mucosa	0.795224	Muscle_Skeletal	2.78611	0.0329696	0.209009	-0.859335	3.26492	1.34597	1.29022	9	FALSE
ENSG00000181656	GPR88	0.0284436	12	4	0.183587	Adrenal_Gland	0.732606	Adipose_Subcutaneous	4.6583	5.78e-17	0.334366	0.341661	1.37985	1.12913	0.29324	4	FALSE
ENSG00000274220	AC009163.7	0.0284735	5	1	0.0284735	Brain_Caudate_basal_ganglia	0.0284735	Brain_Caudate_basal_ganglia	1	1	1	-4.28404	5.48909	-0.132395	4.12594	1	FALSE
ENSG00000091409	ITGA6	0.0284854	17	12	0.0163218	Skin_Sun_Exposed_Lower_leg	0.902053	Brain_Nucleus_accumbens_basal_ganglia	4.32747	0.000551367	0.146929	-2.08466	2.40164	0.204957	1.17925	12	FALSE
ENSG00000108733	PEX12	0.0285112	11	8	0.0412301	Prostate	0.966374	Nerve_Tibial	4.69611	0.00323049	0.22183	-2.04121	1.1875	-0.63041	1.09206	8	FALSE
ENSG00000135722	FBXL8	0.0285142	3	2	0.00910382	Skin_Sun_Exposed_Lower_leg	0.174957	Esophagus_Mucosa	1.31684	0.683163	0.683163	-0.890831	2.60813	1.02458	1.77293	2	FALSE
ENSG00000248518	AC098587.1	0.0286016	4	2	0.0429123	Brain_Hypothalamus	0.0983154	Brain_Substantia_nigra	1.03972	0.960281	0.960281	-2.02456	0.167289	-1.10454	0.96671	2	FALSE
ENSG00000146576	C7orf26	0.0286069	8	5	0.00644489	Whole_Blood	0.949538	Brain_Substantia_nigra	1.57072	0.446166	0.446166	-2.72424	1.41662	-0.132886	1.41006	5	FALSE
ENSG00000187187	ZNF546	0.0286111	3	2	0.0121557	Cells_Cultured_fibroblasts	0.404797	Muscle_Skeletal	1.02873	0.971274	0.971274	-0.064921	2.50759	1.09192	1.30564	2	FALSE
ENSG00000179071	CCDC89	0.028622	12	3	0.00320184	Esophagus_Muscularis	0.914524	Esophagus_Gastroesophageal_Junction	9.35224	4.43e-17	0.9501	-1.57831	2.94767	0.988625	1.3999	3	FALSE
ENSG00000261087	AP003469.4	0.0287426	5	2	0.181857	Skin_Not_Sun_Exposed_Suprapubic	0.902279	Artery_Tibial	1.88757	0.112428	0.112428	0.122783	1.51409	0.776687	0.613306	2	FALSE
ENSG00000134057	CCNB1	0.0287979	5	3	0.0484322	Colon_Transverse	0.188504	Brain_Amygdala	1.0851	0.87826	0.87826	-1.97356	1.54672	0.0408346	1.55455	3	FALSE
ENSG00000144040	SFXN5	0.0288076	11	10	0.0352932	Brain_Cerebellar_Hemisphere	0.831607	Esophagus_Muscularis	2.47228	0.102363	0.102363	-0.879847	2.10498	0.386274	0.94239	10	FALSE
ENSG00000141076	UTP4	0.0288355	43	15	0.00112773	Adipose_Subcutaneous	0.36393	Brain_Anterior_cingulate_cortex_BA24	12.5006	7.89e-16	0.455545	-1.00045	3.25655	1.85277	0.75221	15	FALSE
ENSG00000271646	AC099343.3	0.0288834	19	3	0.00129197	Esophagus_Mucosa	0.970109	Muscle_Skeletal	16.1593	2.46e-17	0.702786	-3.21776	0.657073	-2.04997	0.992093	3	FALSE
ENSG00000186866	POFUT2	0.0289377	18	4	0.000280022	Skin_Not_Sun_Exposed_Suprapubic	0.535653	Lung	7.89923	2.65e-17	0.691927	-2.66248	3.63311	1.17388	1.87337	4	FALSE
ENSG00000160886	LY6K	0.0289581	39	11	0.0164235	Lung	0.518445	Brain_Caudate_basal_ganglia	18.9351	1.77e-15	0.68834	0.645745	2.39937	1.53563	0.413943	11	FALSE
ENSG00000188895	MSL1	0.0290159	44	17	0.00360037	Testis	0.851556	Brain_Spinal_cord_cervical_c-1	17.0959	1.52e-15	0.574689	-2.91121	-0.187133	-1.9244	0.51673	17	FALSE
ENSG00000066230	SLC9A3	0.0290285	46	1	0.00252637	Uterus	0.167865	Brain_Cerebellar_Hemisphere	41.2706	4.07e-15	41.2706	-3.02016	-1.3791	-2.10923	0.29474	1	FALSE
ENSG00000253696	KBTBD11-OT1	0.0290723	11	7	0.0121948	Breast_Mammary_Tissue	0.64515	Thyroid	1.8629	0.27692	0.27692	-2.2224	2.50646	0.350955	1.30639	7	FALSE
ENSG00000110066	KMT5B	0.0290898	3	1	0.0290898	Spleen	0.0290898	Spleen	1	1	1	-1.39587	2.18227	0.501609	1.7989	1	FALSE
ENSG00000165802	NSMF	0.0291024	20	10	0.0009671	Cells_EBV-transformed_lymphocytes	0.982796	Skin_Not_Sun_Exposed_Suprapubic	5.63694	1.45e-17	0.310077	-3.29993	2.55149	-0.349324	1.23171	10	FALSE
ENSG00000002745	WNT16	0.02914	12	8	0.00068818	Artery_Coronary	0.616762	Skin_Not_Sun_Exposed_Suprapubic	3.45999	1.2e-17	0.220721	-3.39425	1.8821	-0.21379	1.54099	8	FALSE
ENSG00000075618	FSCN1	0.029238	6	3	0.0196516	Nerve_Tibial	0.863982	Cells_Cultured_fibroblasts	1.60687	0.411991	0.411991	-2.33293	0.718336	-0.727961	1.19054	3	FALSE
ENSG00000257008	GPR142	0.0293007	8	5	0.0156079	Stomach	0.961446	Brain_Cerebellum	2.99673	0.0156387	0.252527	-1.86472	2.41796	-0.0401675	1.26502	5	FALSE
ENSG00000272716	AL121658.1	0.0293343	16	10	0.0482859	Esophagus_Mucosa	0.956162	Brain_Caudate_basal_ganglia	3.20702	0.0418098	0.168271	-1.97484	0.247903	-0.885901	0.740986	10	FALSE
ENSG00000101096	NFATC2	0.029335	2	2	0.0186306	Brain_Putamen_basal_ganglia	0.0817286	Uterus	1.22948	0.770515	0.770515	-2.35284	1.74074	-0.306049	2.8946	2	FALSE
ENSG00000182566	CLEC4G	0.0293365	18	15	0.0390701	Brain_Nucleus_accumbens_basal_ganglia	0.994577	Thyroid	2.56562	0.0551432	0.293294	-2.06345	0.703999	-0.822882	0.96839	15	FALSE
ENSG00000198625	MDM4	0.0293593	7	6	0.00392203	Whole_Blood	0.874824	Cells_Cultured_fibroblasts	2.35225	0.106679	0.106679	-2.88437	0.388058	-1.53409	1.27117	6	FALSE
ENSG00000272081	AC008972.2	0.0293642	14	10	0.0030079	Stomach	0.958659	Adrenal_Gland	5.51004	1.05e-16	0.413981	-0.516119	2.96693	0.931831	0.915158	10	FALSE
ENSG00000095585	BLNK	0.0293732	3	3	0.0157044	Brain_Cortex	0.322369	Small_Intestine_Terminal_Ileum	1.39115	0.65735	0.65735	-2.41571	0.989601	-0.909954	1.73648	3	FALSE
ENSG00000119535	CSF3R	0.029376	6	4	0.0129435	Spleen	0.563224	Colon_Transverse	2.17695	0.0285647	0.752839	-1.67295	2.48532	0.331709	1.61651	4	FALSE
ENSG00000038274	MAT2B	0.0293831	14	12	0.13445	Esophagus_Gastroesophageal_Junction	0.921164	Cells_Cultured_fibroblasts	3.74586	1.48e-17	0.147056	-1.49678	1.05917	-0.348982	0.818165	12	FALSE
ENSG00000170214	ADRA1B	0.0294217	6	4	0.122224	Breast_Mammary_Tissue	0.346325	Cells_Cultured_fibroblasts	3.10163	8.91e-17	0.316096	-0.941741	1.54551	0.881667	0.917135	4	FALSE
ENSG00000185955	C7orf61	0.0294301	10	6	0.00410383	Brain_Caudate_basal_ganglia	0.810782	Brain_Spinal_cord_cervical_c-1	3.99069	2.11e-16	0.331377	-2.87007	1.35456	-0.80137	1.22075	6	FALSE
ENSG00000160917	CPSF4	0.0294313	11	6	0.00394919	Uterus	0.464108	Artery_Aorta	1.9159	0.272576	0.272576	-2.88219	2.97011	-0.811104	1.6938	6	FALSE
ENSG00000149658	YTHDF1	0.0294345	4	1	0.0294345	Brain_Cerebellum	0.0294345	Brain_Cerebellum	1	1	1	-2.17762	3.72185	0.993005	2.92232	1	FALSE
ENSG00000186526	CYP4F8	0.029441	1	1	0.029441	Prostate	0.029441	Prostate	1	1	1	2.17753	2.17753	2.17753	NA	1	FALSE
ENSG00000189181	OR14I1	0.0294537	2	2	0.117326	Brain_Caudate_basal_ganglia	0.504973	Testis	1.63355	0.366445	0.366445	-0.666685	1.5661	0.449706	1.57882	2	FALSE
ENSG00000105928	DFNA5	0.0294674	39	9	0.000106909	Thyroid	0.973793	Lung	16.1577	0.000916431	0.553889	-3.06802	3.87435	0.759979	1.4365	9	FALSE
ENSG00000115598	IL1RL2	0.0294994	16	8	0.000434291	Pancreas	0.949696	Cells_Cultured_fibroblasts	7.77667	0.00537372	0.28921	-3.51832	2.1272	-0.458127	1.94089	8	FALSE
ENSG00000204110	LINC02520	0.0295044	2	2	0.00993284	Cells_EBV-transformed_lymphocytes	0.0516179	Small_Intestine_Terminal_Ileum	1.5502	0.449803	0.449803	1.94631	2.57816	2.26223	0.446787	2	FALSE
ENSG00000178950	GAK	0.029578	34	10	0.00580514	Breast_Mammary_Tissue	0.851841	Prostate	12.5031	5.54e-06	0.458532	-0.819061	2.75859	0.934978	0.886321	10	FALSE
ENSG00000261447	AL162412.1	0.0295957	2	2	0.0115929	Brain_Substantia_nigra	0.573702	Brain_Nucleus_accumbens_basal_ganglia	1.09934	0.90066	0.90066	-2.5243	-0.562608	-1.54345	1.38713	2	FALSE
ENSG00000109606	DHX15	0.0296658	7	6	0.00994304	Esophagus_Mucosa	0.985355	Stomach	1.70832	0.404089	0.404089	-3.12053	2.10336	-0.830961	1.85635	6	FALSE
ENSG00000197721	CR1L	0.0296891	2	1	0.0296891	Whole_Blood	0.0296891	Whole_Blood	1	1	1	-0.222275	2.17421	0.975969	1.69457	1	FALSE
ENSG00000236609	ZNF853	0.0296899	7	3	0.0279066	Brain_Putamen_basal_ganglia	0.942339	Breast_Mammary_Tissue	2.12365	0.00180246	0.885225	-2.1986	1.87161	-0.66539	1.71963	3	FALSE
ENSG00000154001	PPP2R5E	0.0297082	23	5	0.012818	Skin_Not_Sun_Exposed_Suprapubic	0.979702	Brain_Putamen_basal_ganglia	16.6146	0.000707198	0.701564	-2.48879	2.37829	-0.361986	1.04663	5	FALSE
ENSG00000164715	LMTK2	0.0297371	25	11	0.0127733	Adipose_Subcutaneous	0.972008	Skin_Sun_Exposed_Lower_leg	9.20801	4.54e-18	0.371674	-2.45608	2.49003	0.529591	1.54271	11	FALSE
ENSG00000248455	LINC02217	0.0297374	6	3	0.0726432	Brain_Caudate_basal_ganglia	0.96276	Brain_Putamen_basal_ganglia	4.41128	0.0216076	0.18658	-1.79507	-0.0466901	-0.852744	0.606243	3	FALSE
ENSG00000124098	FAM210B	0.0297869	21	8	0.0131259	Adipose_Subcutaneous	0.856655	Muscle_Skeletal	11.7985	0.000288159	0.585057	-1.93279	2.48033	1.46212	1.09817	8	FALSE
ENSG00000198961	PJA2	0.0298229	21	14	0.0168431	Breast_Mammary_Tissue	0.980558	Spleen	5.08512	0.0013827	0.18439	-2.39012	0.985411	-1.05946	0.919741	14	FALSE
ENSG00000244187	TMEM141	0.0298237	14	8	0.119737	Esophagus_Mucosa	0.817019	Muscle_Skeletal	4.54475	0.000418704	0.189624	-1.42867	1.55588	-0.363723	0.819336	8	FALSE
ENSG00000168907	PLA2G4F	0.0298414	10	4	0.282634	Skin_Sun_Exposed_Lower_leg	0.869701	Esophagus_Mucosa	3.80516	2.51e-05	0.163283	-2.04955	0.966143	-0.530106	0.881266	4	FALSE
ENSG00000253263	AP003354.1	0.0298546	1	1	0.0298546	Cells_EBV-transformed_lymphocytes	0.0298546	Cells_EBV-transformed_lymphocytes	1	1	1	2.17201	2.17201	2.17201	NA	1	FALSE
ENSG00000167800	TBX10	0.0298661	7	4	0.0624055	Pancreas	0.780526	Colon_Transverse	2.76159	0.0118692	0.329138	-1.8634	1.66146	-0.120732	1.34818	4	FALSE
ENSG00000124678	TCP11	0.0298849	23	11	0.000510328	Brain_Putamen_basal_ganglia	0.984154	Testis	10.9009	0.00188602	0.434722	-3.47528	2.19914	0.366328	1.2877	11	FALSE
ENSG00000197150	ABCB8	0.0299097	31	18	0.057785	Thyroid	0.963758	Muscle_Skeletal	8.03932	0.001362	0.27217	-1.85489	1.89733	0.563911	0.802061	18	FALSE
ENSG00000246640	PICART1	0.029928	16	7	0.00371211	Artery_Coronary	0.978989	Brain_Amygdala	8.02708	0.00166128	0.441157	-2.90164	0.560691	-1.10381	0.961569	7	FALSE
ENSG00000221890	NPTXR	0.0299469	16	10	0.0248976	Muscle_Skeletal	0.670776	Prostate	5.27476	0.00014271	0.300066	-2.24299	0.720981	-1.29865	0.983492	10	FALSE
ENSG00000119946	CNNM1	0.0299528	15	13	0.00766502	Brain_Cerebellar_Hemisphere	0.888161	Cells_Cultured_fibroblasts	3.07376	0.00988814	0.105417	-1.95108	2.66648	0.690762	1.43453	13	FALSE
ENSG00000151366	NDUFC2	0.0299643	36	9	0.0802032	Breast_Mammary_Tissue	0.988828	Brain_Cortex	17.2688	1.54e-15	0.674645	-1.74951	0.366645	-1.04566	0.552393	9	FALSE
ENSG00000169359	SLC33A1	0.0299673	26	12	0.0103297	Brain_Hypothalamus	0.767669	Esophagus_Gastroesophageal_Junction	8.45074	4.99e-17	0.28545	-2.56459	-0.0603332	-1.17493	0.539909	12	FALSE
ENSG00000255823	MTRNR2L8	0.0299745	4	1	0.0299745	Pancreas	0.0299745	Pancreas	1	1	1	-2.61992	1.24773	-0.769481	1.91304	1	FALSE
ENSG00000213694	S1PR3	0.030008	11	8	0.0367725	Esophagus_Gastroesophageal_Junction	0.88272	Muscle_Skeletal	2.72854	0.0962396	0.0962396	-1.45605	2.08828	0.408683	1.21274	8	FALSE
ENSG00000222033	LINC01124	0.0300297	11	8	0.0268771	Brain_Cortex	0.962543	Colon_Transverse	4.2978	0.0530009	0.14442	-2.2133	1.66	-0.139204	1.39688	8	FALSE
ENSG00000139597	N4BP2L1	0.0300458	7	3	0.0493484	Nerve_Tibial	0.962327	Artery_Tibial	2.81057	0.0564617	0.329641	-2.81015	0.404211	-1.2665	1.10414	3	FALSE
ENSG00000108861	DUSP3	0.0300605	7	7	0.00316526	Esophagus_Mucosa	0.928719	Artery_Tibial	2.12517	0.285771	0.285771	-2.95122	1.78573	-0.921545	1.50338	7	FALSE
ENSG00000180481	GLIPR1L2	0.0300674	48	1	0.0102492	Artery_Coronary	0.0808148	Brain_Hypothalamus	44.1219	4.62e-07	44.1219	-2.56731	-1.74598	-2.1186	0.181032	1	FALSE
ENSG00000160256	FAM207A	0.0300686	19	11	0.00314887	Lung	0.999053	Skin_Sun_Exposed_Lower_leg	5.1746	1.76e-16	0.264163	-2.95282	2.00633	-0.0864083	1.34341	11	FALSE
ENSG00000170832	USP32	0.0300932	3	3	0.0464954	Brain_Cerebellum	0.287641	Brain_Cerebellar_Hemisphere	1.30812	0.691383	0.691383	-1.4151	1.99087	-0.162514	1.87316	3	FALSE
ENSG00000175782	SLC35E3	0.0301217	16	13	0.0182766	Brain_Spinal_cord_cervical_c-1	0.865328	Whole_Blood	2.25255	0.0962744	0.0962744	-0.74941	2.35997	0.857586	0.777313	13	FALSE
ENSG00000164329	PAPD4	0.0301384	17	9	0.0119234	Ovary	0.634022	Small_Intestine_Terminal_Ileum	4.52969	2.03e-16	0.207441	-3.30425	0.904352	-1.3472	0.930924	9	FALSE
ENSG00000066248	NGEF	0.0301822	29	15	7.86e-06	Muscle_Skeletal	0.993168	Breast_Mammary_Tissue	5.81961	3.9e-18	0.263369	-3.16166	4.46886	0.145802	1.46882	15	FALSE
ENSG00000204140	CLPSL1	0.0301946	7	5	0.00381636	Breast_Mammary_Tissue	0.416751	Brain_Cortex	3.87834	0.00736706	0.158671	-2.89296	-0.812071	-1.53911	0.710194	5	FALSE
ENSG00000086232	EIF2AK1	0.0302323	34	12	0.0079618	Brain_Hypothalamus	0.943689	Vagina	12.5922	1.11e-15	0.484008	-0.585429	2.65369	1.21875	0.730778	12	FALSE
ENSG00000272855	AC104458.1	0.0302369	2	2	0.0136659	Brain_Spinal_cord_cervical_c-1	0.272272	Whole_Blood	1.05761	0.942395	0.942395	-1.09784	2.46593	0.684042	2.51997	2	FALSE
ENSG00000139668	WDFY2	0.0302578	20	7	0.0105813	Adipose_Subcutaneous	0.914409	Skin_Sun_Exposed_Lower_leg	11.4892	1.12e-16	0.399106	-1.04689	2.55623	1.31693	1.13099	7	FALSE
ENSG00000104408	EIF3E	0.030305	14	4	0.00785058	Brain_Nucleus_accumbens_basal_ganglia	0.53186	Esophagus_Gastroesophageal_Junction	6.63242	0.00011486	0.371277	-2.65843	-0.62517	-1.83678	0.509256	4	FALSE
ENSG00000140254	DUOXA1	0.0303075	13	10	0.00554066	Brain_Hippocampus	0.773063	Adipose_Visceral_Omentum	4.87161	0.0136589	0.185183	-0.92313	2.7738	1.13356	0.923975	10	FALSE
ENSG00000185513	L3MBTL1	0.0303127	9	3	0.114774	Brain_Cerebellum	0.405982	Esophagus_Mucosa	2.09605	0.297615	0.297615	-3.25678	-0.309836	-1.36595	0.808937	3	FALSE
ENSG00000267401	AC090621.1	0.0303644	1	1	0.0303644	Testis	0.0303644	Testis	1	1	1	-2.1653	-2.1653	-2.1653	NA	1	FALSE
ENSG00000166987	MBD6	0.0303761	8	3	0.00816552	Nerve_Tibial	0.379185	Brain_Hippocampus	4.016	4.3e-18	1.05448	-2.64515	-0.623533	-1.47468	0.636818	3	FALSE
ENSG00000137959	IFI44L	0.0303999	4	2	0.0326596	Cells_Cultured_fibroblasts	0.0732533	Testis	1.11463	0.885369	0.885369	-2.13624	1.79125	0.212516	1.74262	2	FALSE
ENSG00000165841	CYP2C19	0.0304098	6	5	0.0251177	Skin_Not_Sun_Exposed_Suprapubic	0.712351	Colon_Transverse	3.16494	0.0577925	0.302979	-0.3687	2.23959	1.44611	0.955862	5	FALSE
ENSG00000276188	AC069234.4	0.0304153	3	1	0.0304153	Heart_Atrial_Appendage	0.0304153	Heart_Atrial_Appendage	1	1	1	0.973545	2.98638	2.04152	1.01205	1	FALSE
ENSG00000248489	LINC02062	0.0304406	19	3	0.024373	Prostate	0.943765	Breast_Mammary_Tissue	15.7839	1.55e-05	0.828034	-0.758941	2.2512	0.552331	0.76173	3	FALSE
ENSG00000108061	SHOC2	0.0304491	7	3	0.0250803	Breast_Mammary_Tissue	0.245779	Adrenal_Gland	1.30452	0.660694	0.660694	-2.24016	0.774671	-0.766024	1.07489	3	FALSE
ENSG00000235192	AC009495.3	0.0304534	13	2	0.019194	Breast_Mammary_Tissue	0.986155	Small_Intestine_Terminal_Ileum	10.3429	0.000314813	2.21617	0.0173525	2.34174	1.73066	0.603303	2	FALSE
ENSG00000248599	FLJ42969	0.0304673	6	2	0.00894426	Brain_Spinal_cord_cervical_c-1	0.607486	Heart_Atrial_Appendage	4.78145	2.55e-20	0.998181	-1.20713	2.61418	0.0764094	1.63368	2	FALSE
ENSG00000143374	TARS2	0.0304713	28	10	0.00366373	Artery_Tibial	0.980026	Esophagus_Muscularis	11.1658	2.63e-06	0.570825	-1.81113	2.90575	-0.047987	1.23131	10	FALSE
ENSG00000140632	GLYR1	0.0304922	9	5	0.00309572	Nerve_Tibial	0.709948	Whole_Blood	1.48086	0.605407	0.605407	0.371926	2.96786	1.89686	0.992531	5	FALSE
ENSG00000109519	GRPEL1	0.0304998	25	14	0.0265258	Cells_Cultured_fibroblasts	0.701996	Brain_Cortex	9.87263	0.000655361	0.441648	-1.55218	2.21843	1.28055	0.948588	14	FALSE
ENSG00000080298	RFX3	0.0304999	2	1	0.0304999	Adipose_Visceral_Omentum	0.0304999	Adipose_Visceral_Omentum	1	1	1	-0.346974	2.16354	0.908281	1.7752	1	FALSE
ENSG00000197558	SSPO	0.0305219	43	7	0.00461125	Adipose_Subcutaneous	0.851808	Uterus	28.2442	2.63e-15	1.0172	0.186811	2.83301	1.40097	0.616479	7	FALSE
ENSG00000123485	HJURP	0.0305516	10	8	0.0220703	Prostate	0.830778	Vagina	3.33607	0.0312303	0.268346	-0.922233	2.28916	0.648572	1.14448	8	FALSE
ENSG00000186205	44621	0.0305576	24	14	0.00707216	Artery_Aorta	0.956426	Liver	7.18311	0.00210334	0.299917	-0.803298	2.69343	1.00501	0.959733	14	FALSE
ENSG00000198218	QRICH1	0.0306384	40	4	0.000549668	Colon_Sigmoid	0.955289	Minor_Salivary_Gland	31.4367	7.84e-09	1.15821	-0.969203	3.45531	1.49589	0.940747	4	FALSE
ENSG00000198598	MMP17	0.0306443	28	13	0.0198909	Brain_Hypothalamus	0.981989	Lung	9.95628	1.69e-17	0.352294	-2.3284	1.24381	-0.424276	0.905258	13	FALSE
ENSG00000064115	TM7SF3	0.030729	43	17	0.0267371	Prostate	0.914956	Brain_Cerebellar_Hemisphere	11.9782	0.00490508	0.416505	-2.21533	0.489272	-1.29858	0.607827	17	FALSE
ENSG00000245768	AC092378.1	0.0308093	1	1	0.0308093	Testis	0.0308093	Testis	1	1	1	-2.15953	-2.15953	-2.15953	NA	1	FALSE
ENSG00000225836	AL157400.1	0.0308276	1	1	0.0308276	Testis	0.0308276	Testis	1	1	1	-2.15929	-2.15929	-2.15929	NA	1	FALSE
ENSG00000165912	PACSIN3	0.0308303	30	9	0.0131572	Ovary	0.9901	Colon_Transverse	16.0926	1.56e-15	0.573272	-0.955265	2.47948	1.39771	0.855829	9	FALSE
ENSG00000103047	TANGO6	0.0308317	10	4	0.00911801	Brain_Spinal_cord_cervical_c-1	0.891582	Muscle_Skeletal	2.98541	0.0625676	0.368499	-2.6076	1.01612	-0.145601	1.00116	4	FALSE
ENSG00000204424	LY6G6F	0.0308334	1	1	0.0308334	Esophagus_Mucosa	0.0308334	Esophagus_Mucosa	1	1	1	2.15922	2.15922	2.15922	NA	1	FALSE
ENSG00000149300	C11orf52	0.030837	13	7	0.000286254	Esophagus_Gastroesophageal_Junction	0.51809	Minor_Salivary_Gland	7.60293	6.42e-17	0.397283	-3.62743	0.646292	-2.25782	1.3233	7	FALSE
ENSG00000249846	LINC02021	0.0308541	46	17	0.0231491	Breast_Mammary_Tissue	0.989453	Brain_Substantia_nigra	13.2627	1.23e-15	0.54252	-2.27097	0.381336	-1.01905	0.721664	17	FALSE
ENSG00000163635	ATXN7	0.03087	15	13	0.035642	Adipose_Visceral_Omentum	0.971204	Pituitary	4.38001	0.0742325	0.197034	-2.10099	1.72163	0.586463	1.075	13	FALSE
ENSG00000239857	GET4	0.0308777	3	1	0.0308777	Nerve_Tibial	0.0308777	Nerve_Tibial	1	1	1	-2.14328	2.15864	0.0951955	2.1563	1	FALSE
ENSG00000268388	FENDRR	0.0309087	7	5	0.0115899	Testis	0.701284	Esophagus_Muscularis	2.02204	0.109389	0.109389	-2.52439	0.655952	-0.618755	1.22428	5	FALSE
ENSG00000198920	KIAA0753	0.0309346	35	6	0.00559082	Adipose_Visceral_Omentum	0.424229	Prostate	21.9022	0.000158804	0.821152	-2.77086	1.09243	-1.94319	0.66255	6	FALSE
ENSG00000256162	SMLR1	0.0309871	7	5	0.0384346	Liver	0.917266	Ovary	2.64144	0.0121121	0.325351	-1.65789	2.07019	-0.426782	1.2386	5	FALSE
ENSG00000072210	ALDH3A2	0.0310854	19	8	0.0122154	Skin_Sun_Exposed_Lower_leg	0.790678	Adrenal_Gland	7.9217	8.73e-05	0.315437	-2.17028	2.50586	0.335656	1.35824	8	FALSE
ENSG00000182022	CHST15	0.0311072	23	9	0.000950777	Liver	0.930491	Thyroid	12.5348	0.000511741	0.437078	-3.3047	2.57673	0.233655	1.55166	9	FALSE
ENSG00000011114	BTBD7	0.0311107	10	9	0.0929162	Whole_Blood	0.907009	Esophagus_Mucosa	3.32506	0.115385	0.115385	-1.19995	1.68021	0.271387	1.00997	9	FALSE
ENSG00000107130	NCS1	0.0311659	13	9	0.0354524	Thyroid	0.784129	Brain_Cerebellar_Hemisphere	5.06503	0.0141417	0.449829	-2.10315	0.710368	-0.905608	0.993054	9	FALSE
ENSG00000158850	B4GALT3	0.0311827	12	5	0.00652492	Breast_Mammary_Tissue	0.440488	Adipose_Visceral_Omentum	5.46434	0.00184543	0.229128	-1.92072	2.72017	1.31863	1.49951	5	FALSE
ENSG00000178685	PARP10	0.0312077	27	10	0.0326322	Adrenal_Gland	0.692176	Artery_Coronary	11.74	3.48e-18	0.548755	-2.13658	-0.395904	-1.17609	0.426092	10	FALSE
ENSG00000185737	NRG3	0.0312242	7	4	0.132056	Stomach	0.56073	Testis	1.68177	0.356149	0.356149	-1.50604	1.67892	-0.214545	1.14366	4	FALSE
ENSG00000127483	HP1BP3	0.031272	5	2	0.0498758	Whole_Blood	0.0627582	Esophagus_Muscularis	1.0547	0.945296	0.945296	-1.8609	1.99362	0.0216649	1.82662	2	FALSE
ENSG00000124602	UNC5CL	0.0312721	12	8	0.00402443	Esophagus_Mucosa	0.743121	Whole_Blood	3.93376	0.0287523	0.36434	-1.77445	2.87624	0.0991194	1.44972	8	FALSE
ENSG00000171174	RBKS	0.0312776	4	2	0.0151321	Thyroid	0.447959	Prostate	1.10293	0.897072	0.897072	-2.72779	2.4292	0.709954	2.41964	2	FALSE
ENSG00000185269	NOTUM	0.0312911	7	2	0.0144293	Muscle_Skeletal	0.335063	Brain_Cerebellar_Hemisphere	1.00312	0.996884	0.996884	-2.44639	1.14333	0.162501	1.22226	2	FALSE
ENSG00000204866	IGFL2	0.0313048	16	9	0.0414523	Brain_Cortex	0.915385	Colon_Transverse	6.25659	1.86e-16	0.257059	-2.03898	1.21797	-1.02928	0.84794	9	FALSE
ENSG00000228426	AL645634.1	0.0313319	1	1	0.0313319	Testis	0.0313319	Testis	1	1	1	-2.15283	-2.15283	-2.15283	NA	1	FALSE
ENSG00000178726	THBD	0.0313352	8	6	0.00641546	Heart_Atrial_Appendage	0.901317	Adipose_Subcutaneous	2.1447	0.0227443	0.316704	-1.96259	2.72576	0.127979	1.43166	6	FALSE
ENSG00000136451	VEZF1	0.0313422	9	6	0.0070122	Lung	0.826394	Vagina	1.48867	0.668315	0.668315	-1.6426	2.69626	0.576077	1.28345	6	FALSE
ENSG00000105668	UPK1A	0.0315108	34	6	0.00267275	Adipose_Subcutaneous	0.948419	Skin_Not_Sun_Exposed_Suprapubic	20.1943	5.94e-05	0.728832	-0.205962	3.00307	1.77354	0.889028	6	FALSE
ENSG00000182698	RESP18	0.0315148	10	4	0.000363675	Brain_Hippocampus	0.889306	Testis	6.32197	0.0132211	0.285512	-0.139182	3.56513	1.8163	1.09553	4	FALSE
ENSG00000078795	PKD2L2	0.0315277	5	1	0.0315277	Testis	0.0315277	Testis	1	1	1	-2.15035	-0.877822	-1.29666	0.547143	1	FALSE
ENSG00000142910	TINAGL1	0.0315353	7	2	0.00863148	Esophagus_Mucosa	0.911058	Liver	1.09015	0.909853	0.909853	-2.62632	2.23606	0.312614	1.59556	2	FALSE
ENSG00000113722	CDX1	0.0315403	5	5	0.00867818	Brain_Cortex	0.237832	Brain_Caudate_basal_ganglia	3.12153	0.10729	0.10729	-2.62448	-1.18042	-1.77792	0.550919	5	FALSE
ENSG00000256443	AP003559.1	0.0315588	2	1	0.0315588	Muscle_Skeletal	0.0315588	Muscle_Skeletal	1	1	1	-2.14995	-0.636582	-1.39327	1.07012	1	FALSE
ENSG00000148219	ASTN2	0.0316197	14	13	0.00252575	Pituitary	0.823897	Heart_Atrial_Appendage	2.30946	0.320018	0.320018	-3.02024	1.43973	0.095156	1.21237	13	FALSE
ENSG00000173163	COMMD1	0.0317735	4	1	0.0317735	Artery_Coronary	0.0317735	Artery_Coronary	1	1	1	-0.766359	2.22088	1.38169	1.43755	1	FALSE
ENSG00000108055	SMC3	0.0318216	9	7	0.00620319	Pancreas	0.869855	Heart_Atrial_Appendage	1.89029	0.218356	0.218356	-2.73684	2.06408	0.0918543	1.64939	7	FALSE
ENSG00000224286	LINC01142	0.0318256	1	1	0.0318256	Breast_Mammary_Tissue	0.0318256	Breast_Mammary_Tissue	1	1	1	2.14659	2.14659	2.14659	NA	1	FALSE
ENSG00000196557	CACNA1H	0.0318566	16	14	0.00247784	Brain_Putamen_basal_ganglia	0.921346	Liver	2.03475	0.297564	0.297564	-1.54475	3.02603	0.606447	1.12988	14	FALSE
ENSG00000171202	TMEM126A	0.0318944	6	5	0.00364312	Esophagus_Mucosa	0.987255	Nerve_Tibial	4.09569	0.00116391	0.139762	-0.528351	2.90752	0.429635	1.25373	5	FALSE
ENSG00000129219	PLD2	0.0319506	33	10	0.0301071	Brain_Cerebellum	0.918498	Artery_Coronary	16.2853	1.58e-15	0.563961	-2.16868	1.4605	-1.34726	0.783321	10	FALSE
ENSG00000183760	ACP7	0.0319781	10	7	0.00557174	Brain_Spinal_cord_cervical_c-1	0.963559	Brain_Nucleus_accumbens_basal_ganglia	3.48117	0.0453327	0.199028	-2.77197	2.03334	-0.410166	1.16698	7	FALSE
ENSG00000112297	CRYBG1	0.0320448	16	13	0.0266789	Cells_Cultured_fibroblasts	0.854911	Brain_Caudate_basal_ganglia	3.00808	0.0292692	0.10127	-2.21618	1.52898	0.37391	0.990444	13	FALSE
ENSG00000188817	SNTN	0.0321083	1	1	0.0321083	Stomach	0.0321083	Stomach	1	1	1	2.14306	2.14306	2.14306	NA	1	FALSE
ENSG00000140022	STON2	0.0321179	15	10	0.0211695	Brain_Hypothalamus	0.848392	Artery_Tibial	5.81307	0.00139528	0.384503	-0.780677	2.30495	0.722582	0.8487	10	FALSE
ENSG00000136002	ARHGEF4	0.0321301	13	6	0.0297722	Heart_Atrial_Appendage	0.303066	Artery_Aorta	4.93752	0.000384075	0.230604	-1.09695	2.28828	1.1456	1.08858	6	FALSE
ENSG00000164236	ANKRD33B	0.0321306	6	5	0.0143833	Testis	0.93401	Pituitary	1.56851	0.457657	0.457657	-2.44754	0.817577	-0.61243	1.11027	5	FALSE
ENSG00000047621	C12orf4	0.0321313	6	4	0.0138086	Artery_Tibial	0.797947	Artery_Aorta	1.15787	0.872137	0.872137	-1.24005	2.4622	0.584075	1.3652	4	FALSE
ENSG00000057593	F7	0.0321338	32	13	0.00408928	Artery_Aorta	0.919218	Nerve_Tibial	13.1313	1.27e-15	0.469942	-2.87119	2.36735	1.0306	0.948362	13	FALSE
ENSG00000215187	FAM166B	0.0321535	11	6	0.0577474	Skin_Not_Sun_Exposed_Suprapubic	0.480262	Artery_Coronary	5.05471	0.0240805	0.30756	-1.89761	1.36354	-1.0396	0.878463	6	FALSE
ENSG00000177432	NAP1L5	0.0321694	29	3	0.0265152	Brain_Cerebellar_Hemisphere	0.911537	Esophagus_Muscularis	22.3903	2.19e-15	1.08283	-1.83632	2.21858	0.570287	0.863766	3	FALSE
ENSG00000231252	AC099792.1	0.0322354	7	5	0.00217276	Colon_Sigmoid	0.832251	Heart_Atrial_Appendage	1.2076	0.783253	0.783253	-3.06554	0.555925	-0.947687	1.21129	5	FALSE
ENSG00000135324	MRAP2	0.0322544	10	4	0.0127252	Esophagus_Mucosa	0.890011	Ovary	4.00065	3.13e-17	0.336923	-2.49137	0.988576	-1.00203	1.0416	4	FALSE
ENSG00000184436	THAP7	0.0322868	21	6	0.00891014	Colon_Transverse	0.935877	Lung	14.3187	1.36e-18	0.531419	-2.61548	2.17585	-0.379629	0.908315	6	FALSE
ENSG00000090615	GOLGA3	0.032297	32	15	0.0101834	Adipose_Visceral_Omentum	0.940589	Artery_Coronary	3.43017	0.0195694	0.309262	-0.428021	4.6673	1.3837	1.01232	15	FALSE
ENSG00000179913	B3GNT3	0.0323576	22	8	0.00424794	Esophagus_Gastroesophageal_Junction	0.95957	Spleen	8.19243	2.21e-16	0.30319	0.0506929	2.85914	1.82478	0.662315	8	FALSE
ENSG00000143340	FAM163A	0.0324061	11	8	0.210344	Muscle_Skeletal	0.859092	Testis	3.39878	0.0239278	0.138514	-0.724609	1.25262	0.0188525	0.724531	8	FALSE
ENSG00000048740	CELF2	0.0324193	9	7	0.000908569	Artery_Aorta	0.642305	Adipose_Subcutaneous	2.73447	0.0193769	0.175205	-3.31741	0.703087	-1.07384	1.52457	7	FALSE
ENSG00000029153	ARNTL2	0.0324745	3	3	0.0340435	Skin_Sun_Exposed_Lower_leg	0.140727	Cells_Cultured_fibroblasts	1.12289	0.865771	0.865771	-1.59094	2.11956	-0.314824	2.10906	3	FALSE
ENSG00000188660	LINC00319	0.0324811	2	1	0.0324811	Stomach	0.0324811	Stomach	1	1	1	1.58624	2.13844	1.86234	0.390462	1	FALSE
ENSG00000136944	LMX1B	0.0325144	8	7	0.0519414	Artery_Tibial	0.883495	Testis	1.95775	0.282951	0.282951	-1.94362	1.52636	-0.342548	1.19497	7	FALSE
ENSG00000136205	TNS3	0.0325418	16	16	0.0328346	Artery_Coronary	0.868525	Thyroid	3.06375	0.167454	0.167454	-2.1341	1.87808	-0.214673	1.09586	16	FALSE
ENSG00000107742	SPOCK2	0.0325515	22	11	0.0024959	Testis	0.953684	Thyroid	10.8365	1.03e-17	0.3749	-3.02384	1.84763	-0.110502	1.07585	11	FALSE
ENSG00000188906	LRRK2	0.0325781	33	12	0.00560658	Brain_Caudate_basal_ganglia	0.851068	Lung	12.1528	0.00159143	0.441983	-2.76994	-0.187756	-1.90174	0.512226	12	FALSE
ENSG00000188199	NUTM2B	0.032602	47	34	0.0969117	Liver	0.995743	Brain_Nucleus_accumbens_basal_ganglia	5.6317	0.0161715	0.189697	-2.00138	1.61147	-0.448804	0.881319	34	FALSE
ENSG00000131471	AOC3	0.0326286	9	4	0.0156372	Esophagus_Muscularis	0.891741	Pancreas	1.32487	0.817969	0.817969	-3.19444	-0.136102	-1.62855	1.1318	4	FALSE
ENSG00000019485	PRDM11	0.0326538	12	10	0.0148835	Brain_Putamen_basal_ganglia	0.879923	Artery_Tibial	3.30536	0.0294019	0.201068	-2.4352	0.746803	-1.24825	1.03596	10	FALSE
ENSG00000108798	ABI3	0.032658	5	1	0.032658	Cells_Cultured_fibroblasts	0.032658	Cells_Cultured_fibroblasts	1	1	1	-2.13626	0.450403	-0.517767	1.14162	1	FALSE
ENSG00000123240	OPTN	0.0327291	22	13	0.0121624	Artery_Aorta	0.980221	Muscle_Skeletal	7.41278	2.79e-17	0.282873	-1.11153	2.5074	0.390844	0.942308	13	FALSE
ENSG00000169071	ROR2	0.0327307	15	12	0.00361206	Thyroid	0.859708	Testis	3.94903	0.0160768	0.150619	-2.91019	2.37465	0.121974	1.60564	12	FALSE
ENSG00000172663	TMEM134	0.0327379	4	3	0.344238	Stomach	0.536527	Kidney_Cortex	1.92279	0.125803	0.125803	-1.16386	0.945825	-0.426009	0.941369	3	FALSE
ENSG00000198569	SLC34A3	0.0327408	9	6	0.0965561	Heart_Atrial_Appendage	0.985134	Breast_Mammary_Tissue	1.88694	0.164897	0.164897	-1.66178	1.64427	-0.12986	1.00433	6	FALSE
ENSG00000204577	LILRB3	0.0327654	19	12	0.0100417	Thyroid	0.871115	Heart_Atrial_Appendage	5.59225	0.00215742	0.201128	-2.57439	0.162242	-1.31747	0.787828	12	FALSE
ENSG00000258779	LINC01568	0.0327938	1	1	0.0327938	Testis	0.0327938	Testis	1	1	1	-2.1346	-2.1346	-2.1346	NA	1	FALSE
ENSG00000279325	AL136359.1	0.0328375	3	2	0.0391868	Brain_Anterior_cingulate_cortex_BA24	0.0639106	Brain_Amygdala	1.12581	0.87419	0.87419	-2.06222	-0.508922	-1.47465	0.842873	2	FALSE
ENSG00000261000	AC244034.2	0.0328487	21	2	0.0575432	Colon_Transverse	0.341865	Brain_Cerebellar_Hemisphere	18.7468	0.00015048	0.883366	-1.89916	-0.950487	-1.37431	0.273615	2	FALSE
ENSG00000168310	IRF2	0.0328806	3	3	0.0427532	Skin_Not_Sun_Exposed_Suprapubic	0.274795	Whole_Blood	1.25255	0.774862	0.774862	-1.33052	2.02611	-0.132164	1.87292	3	FALSE
ENSG00000125743	SNRPD2	0.0329035	25	3	0.00027752	Spleen	0.93697	Adrenal_Gland	20.9657	1.74e-18	0.828334	-3.63543	1.04168	-2.10249	1.46222	3	FALSE
ENSG00000070778	PTPN21	0.0329112	12	11	0.0155316	Heart_Atrial_Appendage	0.795644	Skin_Not_Sun_Exposed_Suprapubic	3.05974	0.0658933	0.389742	-1.52876	2.41974	0.978707	0.971824	11	FALSE
ENSG00000273812	BX640514.2	0.0329132	3	2	0.00934027	Vagina	0.760833	Muscle_Skeletal	1.01447	0.985532	0.985532	-0.304387	2.59934	1.59271	1.64396	2	FALSE
ENSG00000110169	HPX	0.0329171	20	8	0.00760186	Cells_Cultured_fibroblasts	0.776705	Nerve_Tibial	10.2204	0.0181935	0.453232	-2.66926	1.47028	-1.04956	0.836006	8	FALSE
ENSG00000043462	LCP2	0.0329316	12	9	0.0637103	Brain_Substantia_nigra	0.742591	Nerve_Tibial	3.96316	0.0228978	0.153712	-1.8542	1.67835	-0.102156	1.04862	9	FALSE
ENSG00000236790	LINC00299	0.0329406	18	13	0.0129832	Brain_Cortex	0.986245	Brain_Caudate_basal_ganglia	4.9545	0.00751365	0.256887	-1.07723	2.48423	0.954353	0.999261	13	FALSE
ENSG00000101542	CDH20	0.0329606	13	12	0.0158218	Brain_Spinal_cord_cervical_c-1	0.924655	Brain_Putamen_basal_ganglia	2.92034	0.159108	0.159108	-2.413	0.607864	-0.692987	0.814065	12	FALSE
ENSG00000108523	RNF167	0.0329696	17	5	0.0456135	Muscle_Skeletal	0.717801	Whole_Blood	9.87666	0.000232875	0.410963	-1.66498	1.99895	-0.0546808	1.18708	5	FALSE
ENSG00000120913	PDLIM2	0.0329895	11	8	0.0832026	Spleen	0.962945	Brain_Cortex	2.51615	0.0930186	0.0930186	-1.7324	1.65518	-0.173475	1.04072	8	FALSE
ENSG00000088854	C20orf194	0.0329913	28	12	0.0217324	Colon_Sigmoid	0.946406	Spleen	8.52951	3.12e-17	0.342685	-3.09808	0.966834	-0.890874	1.06467	12	FALSE
ENSG00000277144	AC092757.3	0.0329996	16	9	0.0885017	Brain_Putamen_basal_ganglia	0.992386	Colon_Transverse	7.95743	0.00178642	0.375122	-1.95878	1.64172	-0.5948	0.984561	9	FALSE
ENSG00000158828	PINK1	0.0330192	13	5	0.00890901	Pancreas	0.704859	Pituitary	4.36811	5.92e-05	0.578718	-2.61553	2.07214	-0.434388	1.34661	5	FALSE
ENSG00000180626	ZNF594	0.0330549	7	6	0.0243784	Esophagus_Muscularis	0.881514	Nerve_Tibial	1.63093	0.327635	0.327635	-1.30757	2.25111	0.464963	1.15179	6	FALSE
ENSG00000251432	AC108062.1	0.033071	36	10	0.00294445	Brain_Amygdala	0.892868	Liver	15.3638	1.44e-15	0.535419	-2.97348	0.294383	-1.7989	0.720507	10	FALSE
ENSG00000197894	ADH5	0.0330732	29	7	0.00477234	Brain_Hippocampus	0.892859	Liver	17.6031	1.71e-15	0.679945	-1.47169	2.82201	1.2705	1.02228	7	FALSE
ENSG00000164270	HTR4	0.0331171	5	3	0.01619	Skin_Not_Sun_Exposed_Suprapubic	0.123056	Heart_Atrial_Appendage	1.56851	0.435725	0.435725	-2.4046	1.54207	-0.536434	1.58007	3	FALSE
ENSG00000110077	MS4A6A	0.0331172	5	4	0.00380843	Spleen	0.659294	Brain_Spinal_cord_cervical_c-1	1.50588	0.590466	0.590466	-2.89361	0.556369	-1.32433	1.38915	4	FALSE
ENSG00000056972	TRAF3IP2	0.0331456	13	9	0.047007	Spleen	0.985186	Muscle_Skeletal	5.43997	0.0167451	0.208087	-1.98624	1.06506	-0.525636	1.02268	9	FALSE
ENSG00000230724	LINC01001	0.0332002	5	5	0.00229031	Testis	0.721042	Artery_Coronary	1.31505	0.650214	0.650214	-3.04975	-0.357067	-1.43691	1.09466	5	FALSE
ENSG00000164850	GPER1	0.0332134	17	7	0.00379201	Muscle_Skeletal	0.971897	Testis	8.16632	1.03e-16	0.317224	-0.750635	2.89496	0.975748	0.839151	7	FALSE
ENSG00000141434	MEP1B	0.033249	1	1	0.033249	Vagina	0.033249	Vagina	1	1	1	-2.12906	-2.12906	-2.12906	NA	1	FALSE
ENSG00000136327	NKX2-8	0.0332565	2	2	0.010101	Esophagus_Mucosa	0.548765	Brain_Anterior_cingulate_cortex_BA24	1.06399	0.936012	0.936012	-2.57235	0.599612	-0.98637	2.24292	2	FALSE
ENSG00000107185	RGP1	0.0332742	20	3	0.000701995	Esophagus_Gastroesophageal_Junction	0.927587	Brain_Substantia_nigra	15.6733	2.83e-18	1.03014	-3.3888	0.0908813	-2.38238	1.10156	3	FALSE
ENSG00000100036	SLC35E4	0.0333074	28	18	0.0383054	Brain_Putamen_basal_ganglia	0.979268	Spleen	5.54845	0.00603909	0.192995	-2.07157	1.65841	-0.437037	1.02608	18	FALSE
ENSG00000180251	SLC9A4	0.0333143	2	2	0.0160463	Testis	0.308642	Esophagus_Mucosa	1.00632	0.993677	0.993677	-2.40786	1.01807	-0.694893	2.4225	2	FALSE
ENSG00000184787	UBE2G2	0.0333151	34	12	0.000459023	Muscle_Skeletal	0.979954	Uterus	12.4311	0.000234547	0.453536	-3.5036	3.39847	-0.17248	1.58448	12	FALSE
ENSG00000164136	IL15	0.0333361	16	11	0.016547	Spleen	0.9874	Artery_Tibial	5.10407	2.31e-07	0.182623	-2.39662	1.63352	-0.546044	1.01913	11	FALSE
ENSG00000105699	LSR	0.0333862	25	18	0.0251125	Lung	0.97287	Adrenal_Gland	7.11001	0.00856016	0.246398	-2.23967	2.10025	-1.07431	0.991728	18	FALSE
ENSG00000186198	SLC51B	0.0334098	7	3	0.0309208	Brain_Cortex	0.746555	Colon_Sigmoid	5.21287	3.89e-18	0.26143	-2.15809	0.323185	-1.33039	0.823056	3	FALSE
ENSG00000128284	APOL3	0.0334511	14	11	0.0453463	Breast_Mammary_Tissue	0.819649	Brain_Amygdala	5.09193	0.0683656	0.246725	0.227996	2.00143	1.04223	0.676035	11	FALSE
ENSG00000185290	NUPR2	0.0334568	48	23	0.00169791	Brain_Cerebellar_Hemisphere	0.730989	Artery_Aorta	9.42817	3.77e-15	0.327925	-0.469864	3.13854	1.63151	0.736313	23	FALSE
ENSG00000100138	SNU13	0.0334911	13	7	0.0194764	Muscle_Skeletal	0.834841	Artery_Tibial	2.83592	1.53e-17	0.330347	-2.33629	1.70792	-0.0167884	1.08351	7	FALSE
ENSG00000283183	AC116565.2	0.0334989	8	5	0.00446591	Skin_Not_Sun_Exposed_Suprapubic	0.621585	Brain_Cortex	2.92219	0.0282182	0.874488	-0.540583	2.84323	1.53508	1.17447	5	FALSE
ENSG00000163995	ABLIM2	0.0336119	18	15	0.0223649	Cells_EBV-transformed_lymphocytes	0.965446	Testis	2.95408	0.0432657	0.128976	-2.28411	2.16692	0.434021	1.10113	15	FALSE
ENSG00000066294	CD84	0.0336147	9	5	0.0171803	Brain_Nucleus_accumbens_basal_ganglia	0.845026	Adipose_Subcutaneous	4.37183	0.00138429	0.29047	-2.38283	0.521797	-0.614029	0.935801	5	FALSE
ENSG00000273319	AC058791.1	0.0336153	4	4	0.0222829	Thyroid	0.703267	Brain_Hypothalamus	1.72718	0.0879525	0.0879525	-2.28551	-0.380914	-1.57783	0.85748	4	FALSE
ENSG00000142102	PGGHG	0.0336414	49	2	0.00113518	Cells_EBV-transformed_lymphocytes	0.426129	Minor_Salivary_Gland	33.9789	3.27e-15	10.515	-3.25468	-0.795834	-2.36362	0.431513	2	FALSE
ENSG00000255983	AC007848.1	0.0336661	7	6	0.00725229	Minor_Salivary_Gland	0.726524	Vagina	2.17521	0.191856	0.191856	-2.68503	0.804346	-1.34102	1.20169	6	FALSE
ENSG00000088451	TGDS	0.0336863	9	6	0.147849	Esophagus_Gastroesophageal_Junction	0.942242	Esophagus_Muscularis	3.72433	0.0233508	0.197097	-1.21271	1.44717	-0.155104	0.842946	6	FALSE
ENSG00000124074	ENKD1	0.0337081	7	2	0.00963101	Brain_Cerebellum	0.509569	Muscle_Skeletal	3.83137	1.03e-16	1.16863	-1.17891	2.8491	1.05364	1.51824	2	FALSE
ENSG00000155974	GRIP1	0.0337142	17	14	0.0155751	Skin_Sun_Exposed_Lower_leg	0.896114	Artery_Coronary	3.50085	0.0504759	0.17118	-1.6986	2.41872	0.20269	1.01576	14	FALSE
ENSG00000067221	STOML1	0.0337586	44	12	0.000369067	Whole_Blood	0.956382	Brain_Hippocampus	19.2215	1.39e-15	0.670379	-3.56127	1.27998	-1.07363	0.849254	12	FALSE
ENSG00000181315	ZNF322	0.0337759	49	4	0.00441348	Stomach	0.0592348	Liver	29.8841	1.94e-06	1.13657	1.88645	2.84699	2.26787	0.189527	4	FALSE
ENSG00000081760	AACS	0.0338146	27	11	0.0313949	Artery_Tibial	0.966589	Cells_Cultured_fibroblasts	11.1352	3.78e-16	0.431974	-1.77645	2.15203	0.936677	1.0628	11	FALSE
ENSG00000140526	ABHD2	0.0338625	9	9	0.00598474	Colon_Sigmoid	0.707466	Spleen	3.7765	0.154057	0.154057	-2.74862	1.95284	-0.75395	1.54269	9	FALSE
ENSG00000166402	TUB	0.0338652	22	17	0.0365969	Esophagus_Gastroesophageal_Junction	0.900218	Brain_Cerebellar_Hemisphere	4.89613	0.0264145	0.221559	-1.68345	2.09023	0.201125	1.12922	17	FALSE
ENSG00000133256	PDE6B	0.0338868	10	3	0.00868881	Whole_Blood	0.441256	Colon_Sigmoid	4.80233	2.42e-18	0.185538	-2.62406	3.51728	-0.392108	2.14811	3	FALSE
ENSG00000164199	ADGRV1	0.0338897	11	7	0.00169505	Ovary	0.907082	Adrenal_Gland	4.93765	0.0122596	0.260615	-3.13903	-0.11672	-1.22057	0.877571	7	FALSE
ENSG00000205693	MANSC4	0.0338912	5	5	0.0664955	Esophagus_Muscularis	0.98512	Artery_Coronary	1.65862	0.234711	0.234711	-1.83507	0.0186509	-1.04534	0.749289	5	FALSE
ENSG00000154646	TMPRSS15	0.0339005	1	1	0.0339005	Testis	0.0339005	Testis	1	1	1	2.12125	2.12125	2.12125	NA	1	FALSE
ENSG00000261934	PCDHGA9	0.0339222	5	3	0.0240464	Spleen	0.200479	Brain_Putamen_basal_ganglia	1.03206	0.95152	0.95152	-1.28019	2.25639	0.185808	1.54698	3	FALSE
ENSG00000130449	ZSWIM6	0.0339244	4	3	0.0212255	Thyroid	0.21095	Minor_Salivary_Gland	1.05959	0.966041	0.966041	-1.3046	2.30395	0.335666	1.88557	3	FALSE
ENSG00000170477	KRT4	0.0339275	3	1	0.0339275	Lung	0.0339275	Lung	1	1	1	-2.12093	0.147365	-1.04407	1.13848	1	FALSE
ENSG00000138138	ATAD1	0.0339756	5	3	0.0226275	Colon_Transverse	0.583355	Esophagus_Mucosa	1.23092	0.770638	0.770638	-2.27967	-0.548491	-1.23254	0.679044	3	FALSE
ENSG00000180113	TDRD6	0.0339824	45	6	0.0074432	Thyroid	0.166568	Brain_Amygdala	28.3555	8.54e-05	0.961329	1.38331	2.67634	2.07339	0.269931	6	FALSE
ENSG00000108179	PPIF	0.0340314	10	6	0.0599278	Cells_Cultured_fibroblasts	0.570126	Esophagus_Mucosa	1.60803	0.463704	0.463704	-2.03901	2.06351	0.461644	1.43136	6	FALSE
ENSG00000138101	DTNB	0.0340365	16	9	0.0151343	Adipose_Visceral_Omentum	0.925057	Muscle_Skeletal	6.04594	0.000121538	0.443479	-2.42915	1.98139	-0.340726	1.07338	9	FALSE
ENSG00000162521	RBBP4	0.0341151	1	1	0.0341151	Brain_Putamen_basal_ganglia	0.0341151	Brain_Putamen_basal_ganglia	1	1	1	-2.11871	-2.11871	-2.11871	NA	1	FALSE
ENSG00000183137	CEP57L1	0.0341233	7	3	0.00333296	Brain_Cerebellar_Hemisphere	0.851014	Ovary	1.10227	0.900222	0.900222	-0.825362	2.93523	0.593762	1.5595	3	FALSE
ENSG00000226430	USP17L7	0.0341349	4	3	0.0177851	Cells_Cultured_fibroblasts	0.621863	Brain_Cerebellum	1.71039	0.496621	0.496621	-2.37006	0.493212	-0.934313	1.1944	3	FALSE
ENSG00000115523	GNLY	0.0342047	42	3	9.03e-06	Esophagus_Mucosa	0.351881	Brain_Nucleus_accumbens_basal_ganglia	29.6143	2.89e-15	1.01214	-4.43914	1.45887	-2.11635	1.18341	3	FALSE
ENSG00000250986	AC141928.1	0.0342369	18	15	0.0164078	Brain_Cortex	0.985116	Skin_Not_Sun_Exposed_Suprapubic	3.43269	2.77e-16	0.207854	-1.64055	2.64083	0.699606	1.1404	15	FALSE
ENSG00000124466	LYPD3	0.0342384	20	7	0.0158102	Nerve_Tibial	0.493943	Whole_Blood	9.06134	2.52e-17	0.412353	-2.48054	1.44381	-1.44652	0.967507	7	FALSE
ENSG00000283227	SPRR5	0.0342459	1	1	0.0342459	Esophagus_Mucosa	0.0342459	Esophagus_Mucosa	1	1	1	-2.11716	-2.11716	-2.11716	NA	1	FALSE
ENSG00000182240	BACE2	0.0342549	38	9	2.74e-05	Prostate	0.932011	Skin_Sun_Exposed_Lower_leg	17.721	9.1e-05	0.617655	-4.19427	1.66933	-1.81158	1.52463	9	FALSE
ENSG00000259153	AC004816.1	0.0342831	7	7	0.00652191	Heart_Atrial_Appendage	0.95283	Skin_Sun_Exposed_Lower_leg	2.04015	0.215768	0.215768	-2.72032	0.0591537	-1.00757	0.941393	7	FALSE
ENSG00000164674	SYTL3	0.0342865	7	6	0.0102374	Artery_Tibial	0.439733	Esophagus_Gastroesophageal_Junction	1.38601	0.624444	0.624444	-0.921992	2.56771	1.13559	1.06595	6	FALSE
ENSG00000110148	CCKBR	0.0343239	12	9	0.0542668	Testis	0.953928	Nerve_Tibial	3.69062	0.00275014	0.159428	-1.9247	1.79401	0.252817	1.1141	9	FALSE
ENSG00000141252	VPS53	0.0343517	47	7	0.00249206	Whole_Blood	0.976389	Muscle_Skeletal	25.9736	3.18e-05	0.988813	-3.0243	1.93496	-1.77337	1.2062	7	FALSE
ENSG00000121289	CEP89	0.0343653	29	7	0.00259893	Brain_Anterior_cingulate_cortex_BA24	0.889487	Heart_Left_Ventricle	16.3578	1.32e-15	0.593823	-0.969645	3.01158	1.07459	1.12698	7	FALSE
ENSG00000142273	CBLC	0.0344348	3	3	0.00535885	Thyroid	0.775334	Ovary	1.16704	0.85532	0.85532	-0.754588	2.78463	0.771816	1.81906	3	FALSE
ENSG00000237614	AC073257.2	0.0344747	10	4	0.064379	Breast_Mammary_Tissue	0.88055	Testis	3.94083	5.95e-18	0.858756	-0.667466	2.14408	1.16631	0.960291	4	FALSE
ENSG00000244731	C4A	0.0344993	47	3	0.00100692	Adrenal_Gland	0.936244	Skin_Not_Sun_Exposed_Suprapubic	32.5884	0.00354485	1.64515	-1.88329	3.28859	1.57788	1.10126	3	FALSE
ENSG00000170891	CYTL1	0.0345107	12	9	0.0498195	Colon_Sigmoid	0.731389	Brain_Hippocampus	4.50114	0.00448764	0.247405	-1.96151	1.2253	-0.955435	0.8335	9	FALSE
ENSG00000114021	NIT2	0.0345503	33	9	0.000327061	Brain_Cortex	0.571188	Thyroid	18.7439	1.69e-15	0.6493	-3.59287	0.566303	-2.20773	0.820487	9	FALSE
ENSG00000165816	VWA2	0.0345627	8	6	0.0367586	Colon_Transverse	0.526515	Heart_Atrial_Appendage	1.6887	0.381422	0.381422	-1.72889	2.08843	0.0679293	1.51654	6	FALSE
ENSG00000188833	ENTPD8	0.0345644	13	8	0.000714025	Brain_Nucleus_accumbens_basal_ganglia	0.937779	Spleen	2.83162	0.0373531	0.148319	-3.38414	2.15055	0.0153686	1.25134	8	FALSE
ENSG00000166863	TAC3	0.0346532	4	2	0.0253357	Esophagus_Muscularis	0.252524	Adrenal_Gland	1.07386	0.926144	0.926144	-2.23625	1.22751	-0.673978	1.44852	2	FALSE
ENSG00000171219	CDC42BPG	0.0346949	15	10	0.0106189	Brain_Cerebellum	0.964825	Artery_Tibial	5.93677	0.00622175	0.248905	-1.12947	2.555	0.482216	0.972219	10	FALSE
ENSG00000222011	FAM185A	0.0346985	9	7	0.0151022	Liver	0.94979	Esophagus_Muscularis	1.74323	0.316537	0.316537	-1.23909	2.42992	0.565031	1.12609	7	FALSE
ENSG00000227467	LINC01537	0.0347022	25	12	0.0683628	Esophagus_Muscularis	0.902363	Esophagus_Gastroesophageal_Junction	6.64684	5.02e-06	0.398326	-1.82261	0.785711	-0.873606	0.535286	12	FALSE
ENSG00000177697	CD151	0.0347883	48	2	0.002769	Brain_Cortex	0.709618	Pancreas	39.8579	3.92e-15	2.67987	0.372369	2.99228	2.01029	0.443973	2	FALSE
ENSG00000162522	KIAA1522	0.034799	5	4	0.0150047	Brain_Putamen_basal_ganglia	0.847256	Whole_Blood	2.01611	0.0200927	0.761671	-2.43227	1.54546	-0.0485071	1.66988	4	FALSE
ENSG00000079313	REXO1	0.0348152	8	5	0.0106515	Brain_Cerebellum	0.868904	Testis	1.31662	0.763408	0.763408	-2.55393	1.89077	-0.280048	1.37006	5	FALSE
ENSG00000104915	STX10	0.0348177	21	14	0.00618948	Esophagus_Muscularis	0.995125	Spleen	5.12259	0.00175996	0.210322	0.00610939	2.73757	1.38328	0.637946	14	FALSE
ENSG00000078687	TNRC6C	0.0348344	9	6	0.0206834	Prostate	0.612835	Uterus	2.82391	0.0650718	0.401685	-0.813656	2.31372	0.661834	1.19177	6	FALSE
ENSG00000259054	LINC02332	0.0348449	1	1	0.0348449	Uterus	0.0348449	Uterus	1	1	1	-2.11016	-2.11016	-2.11016	NA	1	FALSE
ENSG00000135094	SDS	0.0348644	3	3	0.0151131	Esophagus_Gastroesophageal_Junction	0.596135	Kidney_Cortex	1.08293	0.91664	0.91664	-2.42966	0.529967	-1.1117	1.50613	3	FALSE
ENSG00000182667	NTM	0.0348764	17	16	0.0183985	Brain_Spinal_cord_cervical_c-1	0.947817	Testis	3.63184	0.0910521	0.131406	-0.995332	2.3575	0.688433	0.702344	16	FALSE
ENSG00000234948	LINC01524	0.0349807	1	1	0.0349807	Testis	0.0349807	Testis	1	1	1	2.10858	2.10858	2.10858	NA	1	FALSE
ENSG00000186951	PPARA	0.0350206	9	4	0.0052192	Artery_Tibial	0.953315	Skin_Sun_Exposed_Lower_leg	3.99969	0.00247397	0.938143	-2.79318	0.909583	-0.424993	1.1416	4	FALSE
ENSG00000157216	SSBP3	0.035034	7	5	0.050943	Heart_Left_Ventricle	0.547506	Vagina	2.88136	0.027452	0.113024	-1.83772	1.95196	0.0282594	1.49334	5	FALSE
ENSG00000152219	ARL14EP	0.0350455	43	16	0.000977375	Spleen	0.924219	Brain_Hippocampus	13.9194	7.52e-05	0.491639	-3.29696	0.871709	-1.41598	0.861209	16	FALSE
ENSG00000103199	ZNF500	0.0350518	48	3	0.00341587	Brain_Hippocampus	0.938681	Brain_Anterior_cingulate_cortex_BA24	34.3389	2.55e-15	1.21286	-2.9276	0.198957	-1.68073	0.75652	3	FALSE
ENSG00000169762	TAPT1	0.0350548	14	11	0.0589013	Heart_Left_Ventricle	0.984322	Esophagus_Gastroesophageal_Junction	3.52313	0.0285934	0.137883	-1.27892	1.88893	-0.288273	0.879165	11	FALSE
ENSG00000196235	SUPT5H	0.0350781	22	17	0.0359225	Whole_Blood	0.779314	Breast_Mammary_Tissue	3.56038	0.0477064	0.18924	-2.05077	2.0978	0.248174	1.27304	17	FALSE
ENSG00000131504	DIAPH1	0.0350918	14	9	0.0106646	Nerve_Tibial	0.554619	Whole_Blood	6.36418	0.000256216	0.370174	-2.5535	2.42563	0.727628	1.5686	9	FALSE
ENSG00000123329	ARHGAP9	0.0350918	32	3	0.000266199	Artery_Coronary	0.324905	Skin_Not_Sun_Exposed_Suprapubic	25.1794	2.47e-15	1.26018	-3.06829	3.64615	1.45786	1.26764	3	FALSE
ENSG00000181273	OR5AK2	0.0350965	1	1	0.0350965	Spleen	0.0350965	Spleen	1	1	1	-2.10724	-2.10724	-2.10724	NA	1	FALSE
ENSG00000116711	PLA2G4A	0.03511	8	7	0.00556203	Heart_Atrial_Appendage	0.922023	Brain_Substantia_nigra	2.77352	0.148119	0.148119	-2.77254	2.13811	-0.647682	1.43908	7	FALSE
ENSG00000260475	AL353719.1	0.0351783	14	10	0.0336967	Pituitary	0.852329	Brain_Cortex	4.92648	0.00266402	0.206618	-0.636629	2.12368	0.751326	0.754064	10	FALSE
ENSG00000152778	IFIT5	0.0351885	46	2	0.0051373	Esophagus_Gastroesophageal_Junction	0.319467	Brain_Hippocampus	39.7939	3.93e-15	2.50307	-2.7983	-0.995555	-2.31301	0.355037	2	FALSE
ENSG00000187595	ZNF385C	0.0352279	25	17	0.00515612	Colon_Sigmoid	0.807206	Artery_Coronary	3.20072	0.00600402	0.128967	-2.79711	0.358605	-0.746831	0.603136	17	FALSE
ENSG00000160678	S100A1	0.0352331	34	2	0.000687831	Uterus	0.807798	Brain_Nucleus_accumbens_basal_ganglia	29.5323	2.9e-15	1.27833	-3.39438	2.05731	-2.2903	1.04169	2	FALSE
ENSG00000131068	DEFB118	0.0352513	1	1	0.0352513	Testis	0.0352513	Testis	1	1	1	-2.10546	-2.10546	-2.10546	NA	1	FALSE
ENSG00000090530	P3H2	0.0352583	22	17	0.0128994	Brain_Caudate_basal_ganglia	0.948249	Stomach	4.52539	0.0390894	0.194945	-2.48654	1.70726	-0.0241572	1.22309	17	FALSE
ENSG00000149571	KIRREL3	0.0353135	9	6	0.00412308	Brain_Hippocampus	0.965366	Cells_Cultured_fibroblasts	1.98447	0.030701	0.829041	-2.86859	1.8426	-0.435148	1.55609	6	FALSE
ENSG00000184584	TMEM173	0.0353306	29	1	0.000817444	Uterus	0.799065	Artery_Coronary	26.9197	2.64e-15	26.9197	-0.254557	3.34682	2.04167	0.70964	1	FALSE
ENSG00000115241	PPM1G	0.035351	16	3	0.00323098	Artery_Tibial	0.954484	Heart_Atrial_Appendage	12.8343	1.42e-16	0.550363	-0.543014	2.94486	0.869486	0.917011	3	FALSE
ENSG00000167904	TMEM68	0.035353	28	12	0.0260895	Adipose_Subcutaneous	0.990762	Stomach	10.8197	2.36e-15	0.418761	-1.3759	2.22488	0.831139	0.991938	12	FALSE
ENSG00000110881	ASIC1	0.0353538	19	9	0.0373028	Heart_Left_Ventricle	0.855017	Minor_Salivary_Gland	7.58412	1.15e-06	0.377384	-2.08243	0.0658786	-1.13779	0.487644	9	FALSE
ENSG00000110876	SELPLG	0.0353584	5	2	0.0100443	Cells_Cultured_fibroblasts	0.783693	Brain_Hippocampus	2.0133	1.43e-17	0.986696	-1.70786	2.5743	-0.224311	1.68759	2	FALSE
ENSG00000117713	ARID1A	0.0354185	4	2	0.00995061	Whole_Blood	0.893125	Minor_Salivary_Gland	1.12648	0.873523	0.873523	-2.57754	1.74243	-0.111991	1.79922	2	FALSE
ENSG00000105339	DENND3	0.0354561	22	13	0.0751735	Testis	0.888897	Whole_Blood	6.89474	2.74e-06	0.244392	-1.22903	1.7794	0.818726	0.818197	13	FALSE
ENSG00000257924	LINC02416	0.0355018	1	1	0.0355018	Spleen	0.0355018	Spleen	1	1	1	-2.10259	-2.10259	-2.10259	NA	1	FALSE
ENSG00000168016	TRANK1	0.0355623	12	11	0.164558	Ovary	0.982072	Pancreas	4.94899	0.0999388	0.195074	-1.21123	1.3899	0.285569	0.872125	11	FALSE
ENSG00000170265	ZNF282	0.0355817	4	4	0.0168494	Whole_Blood	0.586742	Minor_Salivary_Gland	1.2624	0.742379	0.742379	-2.38998	2.20147	0.060374	1.98219	4	FALSE
ENSG00000101310	SEC23B	0.0356245	35	10	0.0142255	Esophagus_Muscularis	0.89408	Brain_Amygdala	19.6822	1.92e-15	0.692232	-1.79487	2.45152	0.96272	0.679796	10	FALSE
ENSG00000269843	AC008537.2	0.0356684	4	1	0.0356684	Cells_Cultured_fibroblasts	0.0356684	Cells_Cultured_fibroblasts	1	1	1	0.0424382	2.10069	1.09081	0.893535	1	FALSE
ENSG00000125378	BMP4	0.0356948	8	5	0.100433	Brain_Caudate_basal_ganglia	0.758485	Liver	3.34949	0.0138536	0.309301	-1.64276	-0.307471	-1.1666	0.497795	5	FALSE
ENSG00000257093	KIAA1147	0.0357266	37	20	0.016491	Artery_Tibial	0.974247	Nerve_Tibial	6.29286	0.000376424	0.253794	-2.39786	1.78267	0.102127	0.941217	20	FALSE
ENSG00000267627	AC118757.1	0.0357377	1	1	0.0357377	Testis	0.0357377	Testis	1	1	1	2.0999	2.0999	2.0999	NA	1	FALSE
ENSG00000205238	SPDYE2	0.035763	10	7	0.0542811	Adipose_Subcutaneous	0.928863	Nerve_Tibial	4.30405	0.00109473	0.269488	-1.92459	1.5209	-0.486301	1.09837	7	FALSE
ENSG00000112769	LAMA4	0.0357971	13	8	0.0341332	Colon_Sigmoid	0.930579	Adipose_Subcutaneous	5.97055	0.000281633	0.39461	-1.874	2.11849	-0.102841	1.44616	8	FALSE
ENSG00000141622	RNF165	0.0358191	13	10	0.000394846	Pancreas	0.987089	Thyroid	3.8867	0.0458667	0.186592	-3.54351	1.54225	-0.280615	1.4124	10	FALSE
ENSG00000204642	HLA-F	0.0358417	36	5	8.45e-05	Cells_EBV-transformed_lymphocytes	0.650196	Brain_Cerebellum	23.4838	0.000205854	1.00504	-0.944455	3.93137	2.2743	0.970603	5	FALSE
ENSG00000273409	AP003481.1	0.0358723	2	2	0.0114177	Brain_Hypothalamus	0.775196	Brain_Hippocampus	1.08655	0.913454	0.913454	-0.285585	2.52965	1.12203	1.99067	2	FALSE
ENSG00000185002	RFX6	0.0358763	2	1	0.0358763	Brain_Cortex	0.0358763	Brain_Cortex	1	1	1	1.2181	2.09833	1.65821	0.622417	1	FALSE
ENSG00000239779	WBP1	0.0358785	17	9	0.0539466	Whole_Blood	0.992837	Nerve_Tibial	7.34093	1.16e-16	0.267774	-1.92726	1.81009	-0.624075	1.00753	9	FALSE
ENSG00000103710	RASL12	0.0359153	8	5	0.039396	Brain_Anterior_cingulate_cortex_BA24	0.971017	Adipose_Subcutaneous	3.86287	1.01e-16	0.337956	-2.06003	0.532636	-0.863855	0.957518	5	FALSE
ENSG00000163873	GRIK3	0.0359639	12	8	0.0223046	Esophagus_Mucosa	0.927243	Lung	2.49184	0.0316352	0.333594	-2.28514	2.83598	0.212018	1.45075	8	FALSE
ENSG00000174640	SLCO2A1	0.0359708	7	4	0.0146147	Adipose_Subcutaneous	0.750995	Heart_Left_Ventricle	2.80613	0.00294279	0.198316	-2.44179	-0.317328	-1.15545	0.741357	4	FALSE
ENSG00000204767	FAM196B	0.0359736	14	10	0.0582738	Thyroid	0.707094	Brain_Hypothalamus	4.57652	0.0445024	0.205907	-1.89363	0.846622	-0.726753	0.823845	10	FALSE
ENSG00000184983	NDUFA6	0.0359782	47	2	0.0220736	Lung	0.974926	Brain_Putamen_basal_ganglia	37.9612	5.87e-05	1.6465	-1.01981	2.2891	0.653762	0.918815	2	FALSE
ENSG00000166220	TBATA	0.0359834	6	5	0.0165726	Skin_Sun_Exposed_Lower_leg	0.76398	Testis	2.12667	0.240518	0.240518	-0.827967	2.39606	0.817673	1.05886	5	FALSE
ENSG00000177462	OR2T8	0.0359955	6	5	0.0101896	Brain_Putamen_basal_ganglia	0.5731	Brain_Caudate_basal_ganglia	2.10088	0.122794	0.122794	-2.56933	0.768101	-1.35419	1.27284	5	FALSE
ENSG00000105672	ETV2	0.0360001	16	12	0.00523606	Artery_Tibial	0.968738	Minor_Salivary_Gland	4.8492	0.00189325	0.238775	-0.755663	2.79214	0.702868	0.915872	12	FALSE
ENSG00000119013	NDUFB3	0.036064	6	4	0.037425	Kidney_Cortex	0.630495	Brain_Cerebellar_Hemisphere	1.15314	0.883283	0.883283	-2.21509	2.0811	-0.770371	1.51594	4	FALSE
ENSG00000182117	NOP10	0.0360984	20	10	0.0299854	Artery_Tibial	0.964719	Adipose_Visceral_Omentum	2.45228	0.0274918	0.0818661	-2.38529	1.00472	-1.00075	1.02076	10	FALSE
ENSG00000185800	DMWD	0.0361092	23	5	2.73e-08	Colon_Sigmoid	0.876857	Spleen	14.8993	1.95e-17	0.564915	-5.55797	2.31854	-2.10872	1.85547	5	FALSE
ENSG00000227935	AL390243.1	0.03615	3	3	0.0444921	Brain_Cerebellar_Hemisphere	0.898806	Brain_Cerebellum	2.49937	0.130839	0.130839	-0.177348	2.00942	0.653082	1.18445	3	FALSE
ENSG00000100209	HSCB	0.0361622	10	7	0.131661	Esophagus_Muscularis	0.953425	Lung	2.45016	0.153611	0.153611	-0.0584066	2.06844	0.822546	0.693196	7	FALSE
ENSG00000134684	YARS	0.036167	5	3	0.00621814	Muscle_Skeletal	0.921489	Heart_Left_Ventricle	1.1675	0.897304	0.897304	-2.73605	0.726061	-1.22804	1.48502	3	FALSE
ENSG00000258654	AC026495.1	0.0361924	3	1	0.0361924	Testis	0.0361924	Testis	1	1	1	-2.09476	0.555875	-0.744126	1.32604	1	FALSE
ENSG00000085552	IGSF9	0.0362165	8	7	0.0300979	Brain_Nucleus_accumbens_basal_ganglia	0.707719	Adrenal_Gland	2.79117	0.140984	0.140984	-0.851287	2.1688	0.772465	1.25626	7	FALSE
ENSG00000140853	NLRC5	0.0362167	18	12	0.000761257	Cells_Cultured_fibroblasts	0.840343	Breast_Mammary_Tissue	5.01873	0.0245308	0.243338	-1.87803	3.36651	0.0890964	1.41175	12	FALSE
ENSG00000163563	MNDA	0.0362231	6	3	0.0264938	Minor_Salivary_Gland	0.957539	Testis	2.12893	3.64e-16	0.442231	-1.34595	2.2189	0.206045	1.19316	3	FALSE
ENSG00000257474	AC027288.1	0.0362255	1	1	0.0362255	Pituitary	0.0362255	Pituitary	1	1	1	2.09439	2.09439	2.09439	NA	1	FALSE
ENSG00000169291	SHE	0.0362644	2	2	0.0657104	Pancreas	0.0886766	Testis	1.05268	0.947315	0.947315	-1.84039	1.70242	-0.0689866	2.50515	2	FALSE
ENSG00000140511	HAPLN3	0.0363142	32	16	0.0141743	Artery_Tibial	0.985565	Liver	12.6734	1.19e-15	0.486586	-2.32134	2.45282	-1.19457	0.838856	16	FALSE
ENSG00000254731	AP003059.1	0.0363226	12	6	0.0567508	Nerve_Tibial	0.991705	Artery_Tibial	4.31837	0.00473389	0.249178	-0.192886	1.90522	0.770341	0.622705	6	FALSE
ENSG00000249365	AC110009.1	0.0363305	5	2	0.0123179	Skin_Not_Sun_Exposed_Suprapubic	0.541174	Adipose_Subcutaneous	1.00253	0.99747	0.99747	-2.5029	0.74812	-0.543651	1.20402	2	FALSE
ENSG00000109066	TMEM104	0.0363894	13	6	0.00798787	Uterus	0.814791	Esophagus_Muscularis	5.40219	5.4e-19	0.330934	-2.65258	0.931288	-0.572863	0.984237	6	FALSE
ENSG00000120253	NUP43	0.0364627	12	5	0.00491863	Brain_Hippocampus	0.775023	Nerve_Tibial	7.86509	0.000751812	0.65005	-1.44708	2.81232	0.400046	1.03402	5	FALSE
ENSG00000142733	MAP3K6	0.0364761	23	7	0.00543295	Breast_Mammary_Tissue	0.948568	Muscle_Skeletal	14.9855	5.65e-05	0.590773	-2.78018	0.800226	-0.574129	0.957533	7	FALSE
ENSG00000139746	RBM26	0.036514	19	11	0.0103337	Lung	0.991813	Skin_Not_Sun_Exposed_Suprapubic	7.24092	0.000603558	0.314878	-2.56446	0.115308	-1.28649	0.804669	11	FALSE
ENSG00000250551	MIR583HG	0.0365531	2	1	0.0365531	Cells_Cultured_fibroblasts	0.0365531	Cells_Cultured_fibroblasts	1	1	1	0.0664679	2.09072	1.07859	1.43136	1	FALSE
ENSG00000110768	GTF2H1	0.0365789	46	3	0.00998096	Brain_Spinal_cord_cervical_c-1	0.714911	Adrenal_Gland	31.9248	3.13e-15	1.34068	-2.57649	0.97276	-1.16701	0.510302	3	FALSE
ENSG00000166866	MYO1A	0.0365932	7	6	0.0129434	Adipose_Subcutaneous	0.550876	Esophagus_Gastroesophageal_Junction	2.59083	8.3e-17	0.435502	-2.48532	1.53957	-0.342563	1.46319	6	FALSE
ENSG00000249601	LINC01187	0.0366073	5	3	0.0440281	Lung	0.359826	Small_Intestine_Terminal_Ileum	3.35938	0.0408787	0.239657	-2.01382	-0.915697	-1.39638	0.453904	3	FALSE
ENSG00000159588	CCDC17	0.0366093	13	9	0.0258597	Whole_Blood	0.981091	Breast_Mammary_Tissue	5.65576	2.22e-16	0.253926	-2.22831	1.89436	-0.290519	0.936146	9	FALSE
ENSG00000064607	SUGP2	0.0366138	13	8	0.0314976	Cells_Cultured_fibroblasts	0.670587	Nerve_Tibial	5.27791	0.00281623	0.22988	-2.15073	2.56571	0.0442682	1.39242	8	FALSE
ENSG00000188321	ZNF559	0.0366174	49	1	0.00552647	Brain_Substantia_nigra	0.376477	Brain_Putamen_basal_ganglia	47.0768	4.65e-15	47.0768	-2.77463	-0.884406	-2.07406	0.299542	1	FALSE
ENSG00000092010	PSME1	0.036625	15	4	0.0652311	Skin_Sun_Exposed_Lower_leg	0.994399	Breast_Mammary_Tissue	8.30656	1.7e-19	0.300371	-1.84367	1.30868	-0.285482	0.954907	4	FALSE
ENSG00000234292	AC123595.1	0.0366782	2	1	0.0366782	Thyroid	0.0366782	Thyroid	1	1	1	-2.08933	-1.19332	-1.64132	0.633576	1	FALSE
ENSG00000103502	CDIPT	0.0366813	11	6	0.0185852	Esophagus_Mucosa	0.962891	Artery_Aorta	2.29305	0.172157	0.172157	-0.890899	2.43989	0.788815	1.1255	6	FALSE
ENSG00000256560	LINC01486	0.0367081	1	1	0.0367081	Testis	0.0367081	Testis	1	1	1	2.089	2.089	2.089	NA	1	FALSE
ENSG00000005189	REXO5	0.0367834	12	9	0.0303912	Testis	0.981245	Brain_Cerebellum	4.99948	0.013173	0.168589	-1.39498	2.16495	0.301281	1.2701	9	FALSE
ENSG00000234148	LINC01961	0.036795	2	2	0.0180353	Spleen	0.370349	Testis	1.04614	0.953857	0.953857	-0.89582	2.36489	0.734537	2.30567	2	FALSE
ENSG00000273079	GRIN2B	0.0367983	2	1	0.0367983	Nerve_Tibial	0.0367983	Nerve_Tibial	1	1	1	-0.327109	2.08799	0.880443	1.70774	1	FALSE
ENSG00000173728	C1orf100	0.0368299	7	5	0.0130792	Artery_Coronary	0.666784	Whole_Blood	1.13528	0.850439	0.850439	-2.4816	2.17075	0.103786	1.41732	5	FALSE
ENSG00000103485	QPRT	0.0369439	26	7	0.0187754	Lung	0.634152	Artery_Aorta	16.4567	8.16e-18	0.629469	0.475891	2.34996	1.36645	0.437614	7	FALSE
ENSG00000164327	RICTOR	0.036972	5	4	0.0219092	Adipose_Subcutaneous	0.426599	Esophagus_Mucosa	1.77319	0.340211	0.340211	-2.29194	0.0733257	-1.34715	0.968842	4	FALSE
ENSG00000258919	AL049836.1	0.0369762	5	5	0.0448304	Breast_Mammary_Tissue	0.94485	Spleen	1.67148	0.27444	0.27444	-0.580256	2.00624	0.931327	1.19412	5	FALSE
ENSG00000088826	SMOX	0.0369764	11	11	0.0593665	Colon_Transverse	0.867556	Small_Intestine_Terminal_Ileum	1.93929	0.166208	0.166208	-1.63253	1.88547	-0.0440272	1.14719	11	FALSE
ENSG00000139266	44629	0.0370384	3	1	0.0370384	Thyroid	0.0370384	Thyroid	1	1	1	-2.08534	2.86591	0.131005	2.51603	1	FALSE
ENSG00000170889	RPS9	0.0370414	45	2	0.0206456	Vagina	0.996457	Stomach	34.9512	0.000177144	4.07247	-2.3144	2.06811	0.0461301	0.998831	2	FALSE
ENSG00000137054	POLR1E	0.0370784	16	9	0.0158239	Adipose_Subcutaneous	0.666704	Artery_Tibial	6.36044	3.19e-17	0.239662	-1.87087	2.41295	-0.0131485	1.56463	9	FALSE
ENSG00000267665	AC021683.3	0.0370846	10	8	0.0120578	Brain_Hypothalamus	0.853262	Brain_Cortex	2.5781	0.0302335	0.421398	-0.898466	2.51045	0.836694	1.01145	8	FALSE
ENSG00000122033	MTIF3	0.0370999	23	16	0.046367	Muscle_Skeletal	0.984448	Nerve_Tibial	6.14591	1.02e-16	0.25637	-1.99204	0.951017	-0.641196	0.860343	16	FALSE
ENSG00000157766	ACAN	0.037122	5	3	0.00652746	Artery_Aorta	0.478734	Colon_Transverse	1.42565	0.605134	0.605134	-2.1592	2.72004	0.45077	1.97122	3	FALSE
ENSG00000186088	GSAP	0.0371538	40	6	0.0044742	Whole_Blood	0.985313	Heart_Atrial_Appendage	25.4069	0.000760883	0.890016	-2.54455	2.84264	0.183528	1.06711	6	FALSE
ENSG00000101574	METTL4	0.0371781	38	10	0.0577497	Adipose_Visceral_Omentum	0.886753	Brain_Nucleus_accumbens_basal_ganglia	18.9366	1.74e-15	0.638527	-1.89759	0.72447	-0.857844	0.483757	10	FALSE
ENSG00000164620	RELL2	0.0371891	22	16	0.00488094	Brain_Putamen_basal_ganglia	0.958189	Thyroid	6.76695	0.010044	0.272432	-1.73519	2.81479	0.0454994	1.04603	16	FALSE
ENSG00000235072	AC012074.1	0.0371949	8	6	0.0281549	Breast_Mammary_Tissue	0.621319	Brain_Spinal_cord_cervical_c-1	1.34789	0.689709	0.689709	-1.29533	2.19512	0.689689	1.21863	6	FALSE
ENSG00000129559	NEDD8	0.0372262	8	3	0.109884	Artery_Aorta	0.537216	Brain_Putamen_basal_ganglia	1.92837	0.0758419	0.0758419	-1.22314	1.59872	0.666427	0.902196	3	FALSE
ENSG00000111701	APOBEC1	0.0372411	1	1	0.0372411	Testis	0.0372411	Testis	1	1	1	2.08311	2.08311	2.08311	NA	1	FALSE
ENSG00000105486	LIG1	0.0372461	35	2	0.00191844	Brain_Caudate_basal_ganglia	0.972116	Spleen	29.907	2.94e-15	1.05243	-3.10258	-0.0349539	-1.95136	0.62776	2	FALSE
ENSG00000158769	F11R	0.0372591	24	10	0.007693	Brain_Anterior_cingulate_cortex_BA24	0.805677	Spleen	10.3725	0.00330074	0.403202	0.246007	2.66525	1.39537	0.58023	10	FALSE
ENSG00000155115	GTF3C6	0.0372756	11	9	0.0313439	Brain_Amygdala	0.984215	Cells_EBV-transformed_lymphocytes	3.30785	0.0240578	0.111776	-2.15268	1.79365	-0.116605	1.19433	9	FALSE
ENSG00000204624	DISP3	0.0372958	6	2	0.0288206	Brain_Cerebellum	0.187822	Brain_Cortex	1.01112	0.988881	0.988881	-2.18593	-0.064181	-0.980908	0.806284	2	FALSE
ENSG00000255121	AP003392.4	0.0372965	18	11	0.0421279	Esophagus_Muscularis	0.68737	Colon_Transverse	3.61837	1.62e-17	0.376111	-0.794074	2.03225	0.807458	0.795236	11	FALSE
ENSG00000167208	SNX20	0.0373247	4	2	0.0136085	Brain_Cerebellum	0.429164	Adipose_Visceral_Omentum	1.03752	0.962483	0.962483	-2.46744	0.974342	-0.604888	1.43962	2	FALSE
ENSG00000230027	AC092813.2	0.0373792	1	1	0.0373792	Testis	0.0373792	Testis	1	1	1	-2.0816	-2.0816	-2.0816	NA	1	FALSE
ENSG00000169032	MAP2K1	0.0373993	17	8	0.00752545	Heart_Atrial_Appendage	0.80963	Adipose_Visceral_Omentum	3.30176	0.00598353	0.179448	-2.80063	2.67265	-1.06784	1.35496	8	FALSE
ENSG00000162616	DNAJB4	0.0374118	11	7	0.00814504	Testis	0.972101	Esophagus_Muscularis	6.15562	0.00286208	0.295548	-2.646	0.959161	-1.07213	1.0962	7	FALSE
ENSG00000239589	LINC00879	0.0374168	1	1	0.0374168	Testis	0.0374168	Testis	1	1	1	-2.08119	-2.08119	-2.08119	NA	1	FALSE
ENSG00000180233	ZNRF2	0.037428	4	3	0.0187996	Skin_Sun_Exposed_Lower_leg	0.618157	Brain_Cerebellum	1.76284	0.240905	0.240905	-2.34948	0.609801	-0.491077	1.37824	3	FALSE
ENSG00000134775	FHOD3	0.0374606	16	16	0.0264238	Ovary	0.963471	Testis	3.29645	0.156052	0.156052	-1.69343	2.21993	0.351785	1.17898	16	FALSE
ENSG00000167723	TRPV3	0.0374669	43	15	0.00191471	Whole_Blood	0.852542	Colon_Sigmoid	11.0777	8.49e-16	0.369617	-3.10315	2.28998	0.0261305	1.22419	15	FALSE
ENSG00000162878	PKDCC	0.0374932	26	19	0.0169666	Testis	0.928726	Esophagus_Mucosa	5.68321	0.0106367	0.194152	-2.38743	1.69768	-0.49239	0.869808	19	FALSE
ENSG00000162614	NEXN	0.0375235	20	9	0.0286211	Brain_Nucleus_accumbens_basal_ganglia	0.993974	Brain_Spinal_cord_cervical_c-1	8.69565	1.25e-17	0.344432	-1.75615	2.18867	0.375311	0.903308	9	FALSE
ENSG00000204444	APOM	0.0375269	10	9	0.0166054	Skin_Sun_Exposed_Lower_leg	0.812844	Testis	3.91802	0.244706	0.244706	-1.17996	2.39533	0.614281	1.25093	9	FALSE
ENSG00000162368	CMPK1	0.0375622	15	8	0.0394966	Esophagus_Mucosa	0.980038	Adipose_Visceral_Omentum	6.78334	3.55e-18	0.372748	-2.05897	1.36334	-0.1614	0.942003	8	FALSE
ENSG00000145730	PAM	0.0375672	22	12	0.0158922	Adipose_Subcutaneous	0.988014	Nerve_Tibial	8.2222	0.0145804	0.336985	-2.41138	1.29819	-0.640275	1.04291	12	FALSE
ENSG00000141086	CTRL	0.0377243	5	3	0.0181736	Whole_Blood	0.0744589	Skin_Sun_Exposed_Lower_leg	2.7978	0.0543518	0.216614	0.869238	2.36206	1.90641	0.621795	3	FALSE
ENSG00000131126	TEX101	0.0377547	6	5	0.00428793	Brain_Cerebellum	0.768011	Brain_Cerebellar_Hemisphere	1.59039	0.445171	0.445171	-0.409567	2.85616	0.87497	1.2189	5	FALSE
ENSG00000148154	UGCG	0.0377586	12	12	0.0463554	Brain_Nucleus_accumbens_basal_ganglia	0.88467	Brain_Cortex	2.6594	0.203826	0.203826	-0.385521	1.99214	0.665914	0.842412	12	FALSE
ENSG00000037749	MFAP3	0.0377639	16	5	0.00270081	Nerve_Tibial	0.849782	Kidney_Cortex	8.43168	2.9e-18	0.780221	-2.99989	1.41257	-1.47062	1.52705	5	FALSE
ENSG00000170689	HOXB9	0.0377741	7	3	0.00682602	Whole_Blood	0.258218	Breast_Mammary_Tissue	2.0848	1.75e-16	0.319467	-1.13061	3.23627	1.79587	1.41337	3	FALSE
ENSG00000153044	CENPH	0.0377855	23	10	0.0210199	Artery_Coronary	0.997881	Brain_Cerebellum	10.0518	7.01e-16	0.359086	-2.30763	0.412762	-0.966178	0.701172	10	FALSE
ENSG00000261738	MIR3976HG	0.0378799	3	2	0.27	Brain_Cortex	0.461849	Testis	1.74021	0.259794	0.259794	0.735806	1.13278	0.990549	0.221114	2	FALSE
ENSG00000280789	PAGR1	0.0378864	19	10	0.0393845	Nerve_Tibial	0.898097	Brain_Nucleus_accumbens_basal_ganglia	4.19851	2.23e-18	0.237957	-2.20263	0.402894	-1.00487	0.772306	10	FALSE
ENSG00000133250	ZNF414	0.0378947	19	1	0.00306546	Stomach	0.957438	Brain_Nucleus_accumbens_basal_ganglia	17.5241	2.21e-18	17.5241	-2.9611	0.0533692	-1.96608	0.806885	1	FALSE
ENSG00000135114	OASL	0.0379025	7	4	0.0037768	Stomach	0.51497	Whole_Blood	1.66083	0.278832	0.278832	-2.66491	2.89623	0.114042	2.01023	4	FALSE
ENSG00000168143	FAM83B	0.0379106	10	9	0.13088	Pituitary	0.970254	Thyroid	3.14533	0.0900667	0.250738	-1.51064	1.39652	0.0249619	1.00547	9	FALSE
ENSG00000132932	ATP8A2	0.0379426	18	17	0.0273725	Brain_Substantia_nigra	0.900766	Brain_Cerebellum	3.95506	0.0365941	0.138985	-0.1819	2.20616	1.01603	0.580935	17	FALSE
ENSG00000155252	PI4K2A	0.037993	6	5	0.000256304	Testis	0.98107	Brain_Cortex	2.99274	0.00949717	0.29496	-3.65588	0.70038	-1.49554	1.61202	5	FALSE
ENSG00000179152	TCAIM	0.0380178	23	14	0.0384418	Artery_Coronary	0.906193	Nerve_Tibial	6.93852	0.0097501	0.249467	-2.07011	1.43104	0.0855919	1.00434	14	FALSE
ENSG00000131116	ZNF428	0.038086	1	1	0.038086	Brain_Anterior_cingulate_cortex_BA24	0.038086	Brain_Anterior_cingulate_cortex_BA24	1	1	1	2.07393	2.07393	2.07393	NA	1	FALSE
ENSG00000148396	SEC16A	0.038123	30	10	0.000647004	Pancreas	0.883602	Prostate	14.8667	1.43e-15	0.589127	-2.22568	3.4111	0.868916	1.16342	10	FALSE
ENSG00000100012	SEC14L3	0.0381413	4	4	0.1982	Thyroid	0.655552	Lung	2.30091	0.078388	0.078388	-1.2867	1.08315	-0.291136	0.992285	4	FALSE
ENSG00000143469	SYT14	0.0381463	8	4	0.0274532	Brain_Hippocampus	0.972211	Cells_Cultured_fibroblasts	2.17517	0.00389778	0.823671	-1.82763	2.20501	0.52686	1.47214	4	FALSE
ENSG00000046604	DSG2	0.03815	13	9	0.0708161	Pituitary	0.910562	Brain_Nucleus_accumbens_basal_ganglia	4.18633	0.0607442	0.218318	-2.24364	0.642629	-0.873883	0.831344	9	FALSE
ENSG00000132406	TMEM128	0.0381678	44	5	0.00322359	Esophagus_Muscularis	0.661091	Brain_Anterior_cingulate_cortex_BA24	28.5531	2.81e-15	1.05785	-0.438407	2.94557	2.15736	0.621161	5	FALSE
ENSG00000082212	ME2	0.038206	19	9	0.00936402	Adrenal_Gland	0.950973	Adipose_Visceral_Omentum	6.78029	0.00795419	0.289955	-2.59847	1.93542	0.0625142	1.18561	9	FALSE
ENSG00000136810	TXN	0.0382276	30	26	0.05537	Skin_Not_Sun_Exposed_Suprapubic	0.97443	Brain_Putamen_basal_ganglia	3.744	2.93e-16	0.133579	-1.50756	1.91596	-0.289524	0.777257	26	FALSE
ENSG00000248714	AC091180.2	0.0382307	5	2	0.0111413	Stomach	0.0759684	Colon_Transverse	2.00016	1.07e-16	0.999842	-4.2745	2.53823	-0.62431	2.84023	2	FALSE
ENSG00000112667	DNPH1	0.0382664	36	22	0.00396038	Brain_Spinal_cord_cervical_c-1	0.852558	Skin_Sun_Exposed_Lower_leg	9.29283	0.00247918	0.333246	-1.64923	2.8813	-0.944514	0.857136	22	FALSE
ENSG00000143294	PRCC	0.0382792	8	6	0.00663036	Brain_Amygdala	0.794965	Brain_Cerebellum	1.27275	0.695276	0.695276	-2.71486	2.16799	-0.105491	1.66251	6	FALSE
ENSG00000143819	EPHX1	0.0383086	19	13	0.0692671	Kidney_Cortex	0.978801	Small_Intestine_Terminal_Ileum	6.16701	0.000621874	0.262217	-1.49721	1.81667	0.194169	0.861717	13	FALSE
ENSG00000171603	CLSTN1	0.0383303	9	6	0.0249719	Brain_Anterior_cingulate_cortex_BA24	0.882397	Thyroid	2.41491	0.0125906	0.639857	-0.887192	2.24184	0.553663	1.0576	6	FALSE
ENSG00000213465	ARL2	0.0383418	14	11	0.0181282	Esophagus_Mucosa	0.948967	Testis	2.00294	0.133316	0.133316	-2.36299	0.898147	-0.735734	0.908079	11	FALSE
ENSG00000143322	ABL2	0.0383703	27	13	0.0194602	Pancreas	0.930893	Esophagus_Muscularis	8.30767	6.66e-18	0.357148	-1.75371	2.3366	0.37641	1.13066	13	FALSE
ENSG00000142252	GEMIN7	0.038412	45	9	0.020246	Brain_Cerebellar_Hemisphere	0.995294	Prostate	24.3074	3.18e-07	0.819917	-1.16031	2.32176	1.07869	0.638405	9	FALSE
ENSG00000158528	PPP1R9A	0.0384152	12	9	0.0383807	Skin_Not_Sun_Exposed_Suprapubic	0.862789	Artery_Aorta	4.09613	0.0312575	0.228504	-2.07077	1.57062	-0.383999	1.29216	9	FALSE
ENSG00000197888	UGT2B17	0.0384332	18	12	0.0229147	Vagina	0.857166	Lung	1.8394	0.42768	0.42768	-0.770544	2.30098	0.942443	0.931519	12	FALSE
ENSG00000242419	PCDHGC4	0.0384388	5	3	0.00780555	Brain_Cerebellar_Hemisphere	0.652806	Brain_Anterior_cingulate_cortex_BA24	1.05793	0.904173	0.904173	-2.1432	2.66037	-0.307168	1.78094	3	FALSE
ENSG00000232810	TNF	0.038441	5	2	0.0305718	Pituitary	0.135314	Brain_Hippocampus	1.06459	0.935409	0.935409	-3.93684	4.44955	0.131076	3.27023	2	FALSE
ENSG00000184828	ZBTB7C	0.0384502	12	5	0.0131128	Skin_Sun_Exposed_Lower_leg	0.560849	Muscle_Skeletal	1.52212	0.509752	0.509752	-2.48069	1.44087	-0.461942	1.24919	5	FALSE
ENSG00000075856	SART3	0.0384569	7	4	0.0294453	Whole_Blood	0.734394	Testis	1.78703	0.332655	0.332655	-2.17747	1.82009	-0.344986	1.17591	4	FALSE
ENSG00000172175	MALT1	0.0384653	26	14	0.0347361	Adipose_Subcutaneous	0.960228	Breast_Mammary_Tissue	5.66907	9.22e-17	0.232459	-2.31102	2.11142	0.777677	1.00995	14	FALSE
ENSG00000166833	NAV2	0.0384731	5	4	0.0076237	Brain_Hypothalamus	0.770271	Prostate	1.2019	0.794583	0.794583	-1.38681	2.6683	0.347688	1.50065	4	FALSE
ENSG00000152684	PELO	0.0384777	15	15	0.00124235	Liver	0.912748	Nerve_Tibial	2.67537	0.125864	0.125864	-1.65648	3.22897	0.167371	1.18669	15	FALSE
ENSG00000080200	CRYBG3	0.0385223	6	4	0.00954941	Brain_Cortex	0.590516	Brain_Substantia_nigra	1.80735	0.0361945	0.902597	-0.719537	2.59173	1.17063	1.13695	4	FALSE
ENSG00000100604	CHGA	0.0385516	6	5	0.0045009	Brain_Putamen_basal_ganglia	0.16505	Breast_Mammary_Tissue	1.93851	0.0610197	0.37686	-2.84074	1.38829	-1.32635	1.4359	5	FALSE
ENSG00000168675	LDLRAD4	0.038554	4	4	0.068033	Artery_Aorta	0.815378	Brain_Spinal_cord_cervical_c-1	1.75651	0.310924	0.310924	-1.66699	1.82479	-0.0980904	1.44049	4	FALSE
ENSG00000116871	MAP7D1	0.0385872	5	4	0.0410511	Whole_Blood	0.728426	Uterus	1.95143	0.192064	0.192064	-2.04301	1.05127	-0.62414	1.29039	4	FALSE
ENSG00000260517	AC009093.2	0.0386327	30	12	0.00617103	Brain_Spinal_cord_cervical_c-1	0.990808	Cells_Cultured_fibroblasts	9.02431	4.02e-06	0.337851	-3.713	1.52357	-0.565552	1.10972	12	FALSE
ENSG00000113272	THG1L	0.0386519	22	8	5.18e-05	Nerve_Tibial	0.747207	Muscle_Skeletal	12.1148	2.07e-17	0.438792	-0.482358	4.04755	1.55081	0.979818	8	FALSE
ENSG00000153292	ADGRF1	0.0387291	2	2	0.124708	Testis	0.932412	Lung	1.81801	0.181988	0.181988	-1.53531	-0.0848112	-0.81006	1.02566	2	FALSE
ENSG00000275465	AL449403.2	0.038763	4	3	0.0081193	Prostate	0.769337	Brain_Caudate_basal_ganglia	2.63963	0.0119767	0.354404	-0.293242	2.64707	1.12384	1.21056	3	FALSE
ENSG00000003393	ALS2	0.0387746	29	8	0.0591896	Pancreas	0.998853	Brain_Spinal_cord_cervical_c-1	14.0705	1.34e-15	0.555079	-1.88678	0.551377	-0.891321	0.488444	8	FALSE
ENSG00000150656	CNDP1	0.0387808	15	8	0.00957443	Brain_Nucleus_accumbens_basal_ganglia	0.846681	Skin_Not_Sun_Exposed_Suprapubic	8.41943	2.25e-16	0.318344	-2.59083	1.43777	-0.380319	1.16442	8	FALSE
ENSG00000092758	COL9A3	0.0388058	16	11	0.0590809	Cells_Cultured_fibroblasts	0.716252	Skin_Not_Sun_Exposed_Suprapubic	4.87634	0.00457856	0.202021	-1.88759	1.85644	0.420956	1.17842	11	FALSE
ENSG00000119614	VSX2	0.0388072	3	2	0.027013	Breast_Mammary_Tissue	0.0774534	Adipose_Subcutaneous	1.24201	0.757992	0.757992	-0.197919	2.21133	1.25969	1.28184	2	FALSE
ENSG00000183625	CCR3	0.0388073	5	4	0.0772528	Spleen	0.894663	Muscle_Skeletal	2.23871	0.0848052	0.0848052	-0.181649	1.76685	0.762032	0.786417	4	FALSE
ENSG00000151445	VIPAS39	0.0388298	18	5	0.0814884	Testis	0.691255	Cells_Cultured_fibroblasts	13.2985	3.72e-17	0.490339	-1.74211	-0.397153	-1.36212	0.353761	5	FALSE
ENSG00000070047	PHRF1	0.0388642	17	10	0.00825858	Pancreas	0.686429	Cells_Cultured_fibroblasts	6.17784	3.81e-17	0.300525	-1.66888	2.64131	0.52983	1.22964	10	FALSE
ENSG00000160957	RECQL4	0.0388716	12	7	0.0444361	Brain_Nucleus_accumbens_basal_ganglia	0.797408	Brain_Cerebellar_Hemisphere	2.57272	0.223492	0.223492	-2.00995	1.57567	0.131842	1.25371	7	FALSE
ENSG00000188042	ARL4C	0.0389454	6	5	0.056153	Heart_Atrial_Appendage	0.936024	Cells_Cultured_fibroblasts	1.84481	0.425682	0.425682	-1.63371	1.90985	0.227573	1.28536	5	FALSE
ENSG00000006062	MAP3K14	0.0389584	8	8	0.0188177	Brain_Anterior_cingulate_cortex_BA24	0.761522	Muscle_Skeletal	2.08953	0.260065	0.260065	-1.80607	2.34912	-0.296583	1.36054	8	FALSE
ENSG00000173557	C2orf70	0.0389743	7	7	0.0604034	Brain_Nucleus_accumbens_basal_ganglia	0.378176	Pancreas	2.42691	0.106794	0.106794	-1.41535	1.87784	0.238047	1.32939	7	FALSE
ENSG00000016602	CLCA4	0.038988	9	6	0.117005	Colon_Transverse	0.757253	Brain_Amygdala	2.91161	6.33e-18	0.107436	-1.56747	0.441741	-0.814494	0.597193	6	FALSE
ENSG00000215817	ZC3H11B	0.0390585	5	2	0.0101006	Heart_Left_Ventricle	0.296903	Skin_Sun_Exposed_Lower_leg	1.99809	0.0114151	0.9905	-2.57237	1.0431	-1.61424	1.50637	2	FALSE
ENSG00000203727	SAMD5	0.0391208	20	19	0.0367398	Testis	0.956325	Brain_Caudate_basal_ganglia	4.09113	0.032649	0.17102	-1.71212	2.08864	0.0297575	1.08047	19	FALSE
ENSG00000215704	CELA2B	0.0391788	5	2	0.0205266	Kidney_Cortex	0.328397	Brain_Hypothalamus	1.0332	0.966799	0.966799	-3.02796	1.27575	-1.13412	1.66408	2	FALSE
ENSG00000225791	TRAM2-AS1	0.0391893	30	18	0.0827054	Muscle_Skeletal	0.954132	Heart_Left_Ventricle	4.57147	0.000754429	0.211164	-1.16471	1.7352	0.545338	0.805347	18	FALSE
ENSG00000173039	RELA	0.0392164	2	1	0.0392164	Liver	0.0392164	Liver	1	1	1	-2.06191	4.54763	1.24286	4.67365	1	FALSE
ENSG00000271736	AL138900.3	0.0392817	7	5	0.0349743	Spleen	0.556161	Lung	3.00851	1.54e-16	0.203264	-2.10866	1.75714	0.144534	1.58073	5	FALSE
ENSG00000183401	CCDC159	0.0393138	7	3	0.0348603	Brain_Cerebellar_Hemisphere	0.593931	Testis	2.13947	0.000390299	0.821945	-0.697103	2.10998	0.591826	1.01187	3	FALSE
ENSG00000134202	GSTM3	0.03932	48	2	0.000486099	Kidney_Cortex	0.808554	Breast_Mammary_Tissue	42.0504	8.93e-05	2.68082	-3.4883	-0.242292	-2.01463	0.738569	2	FALSE
ENSG00000100241	SBF1	0.0393318	10	6	0.165686	Adipose_Visceral_Omentum	0.827263	Brain_Cortex	3.83029	7.53e-17	0.163671	-0.75536	1.3862	0.0995633	0.802269	6	FALSE
ENSG00000070601	FRMPD1	0.0393769	15	8	0.0295958	Muscle_Skeletal	0.850928	Brain_Hippocampus	6.30599	0.00993074	0.580746	-2.17546	1.94485	-0.347732	1.31237	8	FALSE
ENSG00000149577	SIDT2	0.039378	30	16	0.000148251	Skin_Sun_Exposed_Lower_leg	0.999582	Cells_Cultured_fibroblasts	8.61568	7.96e-16	0.333129	-3.79398	1.65826	-0.751291	1.48836	16	FALSE
ENSG00000196329	GIMAP5	0.0393932	18	7	0.0271564	Small_Intestine_Terminal_Ileum	0.911027	Testis	7.8739	1.66e-05	0.272447	-2.20926	1.98618	0.0302587	1.13527	7	FALSE
ENSG00000164896	FASTK	0.0393948	31	7	0.0217296	Artery_Coronary	0.559744	Brain_Cortex	20.9009	2.61e-16	0.891139	-2.29506	-0.583222	-1.53872	0.381567	7	FALSE
ENSG00000089916	GPATCH2L	0.0394456	29	17	0.0100079	Cells_EBV-transformed_lymphocytes	0.981711	Skin_Not_Sun_Exposed_Suprapubic	7.791	1.32e-16	0.273104	-1.2802	2.57556	0.177598	0.984551	17	FALSE
ENSG00000133110	POSTN	0.039456	7	5	0.0401845	Skin_Not_Sun_Exposed_Suprapubic	0.939392	Esophagus_Mucosa	2.20895	0.2725	0.2725	-1.65081	2.14501	0.406693	1.53728	5	FALSE
ENSG00000271889	AC016747.2	0.0394633	20	9	0.00365169	Cells_EBV-transformed_lymphocytes	0.996223	Breast_Mammary_Tissue	10.2608	5.41e-17	0.416151	-2.90678	0.314001	-0.854734	0.773192	9	FALSE
ENSG00000189308	LIN54	0.039506	4	4	0.0143253	Spleen	0.757005	Brain_Amygdala	1.18101	0.821863	0.821863	-1.92216	2.449	0.467987	1.82434	4	FALSE
ENSG00000153404	PLEKHG4B	0.0395344	13	9	0.101497	Thyroid	0.941894	Brain_Anterior_cingulate_cortex_BA24	2.70975	0.0679371	0.167152	-1.20562	1.63764	0.120278	0.913185	9	FALSE
ENSG00000157335	CLEC18C	0.039585	18	9	0.0084901	Lung	0.964167	Small_Intestine_Terminal_Ileum	9.43462	8.53e-17	0.337928	-2.31758	2.63193	0.595533	1.5372	9	FALSE
ENSG00000186660	ZFP91	0.0395923	11	6	0.00132354	Whole_Blood	0.487808	Skin_Sun_Exposed_Lower_leg	6.09048	0.00474109	0.220947	-3.21083	2.91839	-0.713811	2.15547	6	FALSE
ENSG00000265964	AC217774.2	0.0395928	1	1	0.0395928	Testis	0.0395928	Testis	1	1	1	-2.05797	-2.05797	-2.05797	NA	1	FALSE
ENSG00000132703	APCS	0.039621	1	1	0.039621	Cells_Cultured_fibroblasts	0.039621	Cells_Cultured_fibroblasts	1	1	1	2.05768	2.05768	2.05768	NA	1	FALSE
ENSG00000271119	AC026412.3	0.0396414	38	6	0.00722534	Small_Intestine_Terminal_Ileum	0.886623	Brain_Nucleus_accumbens_basal_ganglia	23.9733	2.35e-15	0.880025	-0.142579	2.68628	2.07119	0.62902	6	FALSE
ENSG00000153789	FAM92B	0.0396427	12	9	0.0164156	Adrenal_Gland	0.987377	Brain_Substantia_nigra	2.31987	0.0754976	0.333495	-2.39954	0.715984	-0.471994	1.06078	9	FALSE
ENSG00000105176	URI1	0.0396844	4	3	0.0215646	Skin_Not_Sun_Exposed_Suprapubic	0.70367	Thyroid	1.23583	0.729315	0.729315	-2.29795	1.18855	-0.484537	1.42593	3	FALSE
ENSG00000198768	APCDD1L	0.0397172	13	6	0.00435546	Esophagus_Muscularis	0.94886	Colon_Transverse	4.66085	1.28e-17	0.258924	-2.8512	0.593452	-1.17536	1.21283	6	FALSE
ENSG00000166741	NNMT	0.039799	6	4	0.106792	Lung	0.645068	Stomach	2.86913	0.0146431	0.22811	-1.70489	1.3266	-0.755245	1.3085	4	FALSE
ENSG00000104129	DNAJC17	0.0398041	7	5	0.00210959	Vagina	0.725487	Esophagus_Mucosa	3.34789	0.0400676	0.540146	-3.07435	1.28045	-0.305978	1.40607	5	FALSE
ENSG00000080845	DLGAP4	0.0398089	12	9	0.0490951	Adipose_Subcutaneous	0.988446	Esophagus_Muscularis	2.43748	0.00744182	0.237807	-1.96776	1.39748	-0.197697	0.938637	9	FALSE
ENSG00000165272	AQP3	0.0398208	32	16	0.0120075	Testis	0.907026	Pituitary	10.7315	1.02e-15	0.423884	-2.51192	0.742989	-0.939397	0.737349	16	FALSE
ENSG00000147434	CHRNA6	0.0398755	3	3	0.0420218	Brain_Cerebellar_Hemisphere	0.172781	Brain_Spinal_cord_cervical_c-1	1.21155	0.767003	0.767003	1.36332	2.0333	1.74786	0.345808	3	FALSE
ENSG00000126267	COX6B1	0.0399167	36	5	0.00460269	Stomach	0.976029	Kidney_Cortex	26.9535	2.64e-15	0.967885	-2.8336	0.174748	-1.89773	0.752306	5	FALSE
ENSG00000163874	ZC3H12A	0.0399392	5	3	0.0208764	Brain_Caudate_basal_ganglia	0.204323	Kidney_Cortex	1.81808	0.250832	0.250832	-2.13201	2.31021	-0.487326	1.8871	3	FALSE
ENSG00000188176	SMTNL2	0.039972	9	5	0.0412805	Nerve_Tibial	0.209269	Brain_Nucleus_accumbens_basal_ganglia	2.11728	0.0692415	0.801874	-1.25558	2.0407	1.19504	1.1737	5	FALSE
ENSG00000174749	C4orf32	0.0400115	33	3	0.00129284	Heart_Atrial_Appendage	0.726528	Brain_Substantia_nigra	27.5681	2.7e-15	1.00021	-3.21756	2.79975	-2.20906	1.25819	3	FALSE
ENSG00000213199	ASIC3	0.0400231	20	7	0.0377262	Adipose_Visceral_Omentum	0.966435	Nerve_Tibial	10.2661	6.79e-17	0.444674	-2.07782	1.45275	-0.0268945	1.18975	7	FALSE
ENSG00000105063	PPP6R1	0.0400307	15	7	0.0204692	Uterus	0.500496	Skin_Sun_Exposed_Lower_leg	2.31833	0.00953415	0.667548	-2.31763	1.03489	-1.00026	0.862186	7	FALSE
ENSG00000175699	CCDC197	0.0400596	6	4	0.00571595	Artery_Aorta	0.907022	Heart_Atrial_Appendage	3.46543	0.0328191	0.199671	-1.21389	2.76365	1.04042	1.47728	4	FALSE
ENSG00000131051	RBM39	0.0400662	4	2	0.017354	Brain_Nucleus_accumbens_basal_ganglia	0.281433	Brain_Amygdala	1.0842	0.915799	0.915799	-2.37912	1.0771	-1.16949	1.53291	2	FALSE
ENSG00000099998	GGT5	0.040074	17	3	0.000842956	Cells_Cultured_fibroblasts	0.684886	Pituitary	13.0302	1.21e-18	1.0049	-3.33829	1.12501	-1.8254	1.11503	3	FALSE
ENSG00000076108	BAZ2A	0.0400866	6	3	0.08642	Esophagus_Mucosa	0.326293	Adipose_Visceral_Omentum	1.31206	0.613067	0.613067	-1.96204	1.71459	0.417517	1.56248	3	FALSE
ENSG00000264968	AC090844.2	0.0401165	25	1	0.00149103	Skin_Not_Sun_Exposed_Suprapubic	0.87875	Colon_Transverse	22.5027	9.22e-18	22.5027	-3.17642	1.40465	-1.83842	1.05043	1	FALSE
ENSG00000161955	TNFSF13	0.0401475	7	6	0.0542163	Cells_Cultured_fibroblasts	0.886181	Colon_Sigmoid	2.17375	0.0172872	0.419295	-1.9251	0.319689	-1.00426	0.875401	6	FALSE
ENSG00000196305	IARS	0.0401888	9	4	0.05733	Brain_Cerebellum	0.44442	Adipose_Subcutaneous	4.04224	0.0066745	0.777	-0.175706	1.90079	1.02184	0.630185	4	FALSE
ENSG00000149656	LINC00266-1	0.0402098	23	11	0.0122002	Ovary	0.861913	Lung	8.4422	2.75e-18	0.391176	-2.5063	2.26148	0.171557	1.40946	11	FALSE
ENSG00000230651	RGPD4-AS1	0.040229	1	1	0.040229	Testis	0.040229	Testis	1	1	1	2.05139	2.05139	2.05139	NA	1	FALSE
ENSG00000165028	NIPSNAP3B	0.0402384	19	10	0.0227005	Artery_Coronary	0.994688	Adipose_Subcutaneous	2.30476	0.118283	0.118283	-1.86341	2.27844	-0.027604	1.03208	10	FALSE
ENSG00000198646	NCOA6	0.04026	29	5	1.57e-05	Pituitary	0.910667	Thyroid	17.5108	1.7e-15	0.774614	-4.31925	2.20939	-1.94598	1.21072	5	FALSE
ENSG00000260377	AC083801.2	0.0402828	5	5	0.0297147	Esophagus_Mucosa	0.941076	Stomach	2.20962	0.140168	0.140168	-0.073918	2.17387	1.01248	0.807024	5	FALSE
ENSG00000122779	TRIM24	0.0403216	15	9	0.0347284	Testis	0.918499	Nerve_Tibial	4.54551	0.00345998	0.425212	-1.14485	2.11151	-0.0217596	1.06878	9	FALSE
ENSG00000163072	NOSTRIN	0.0403602	35	13	0.0106792	Brain_Hypothalamus	0.980928	Adrenal_Gland	12.7961	0.000195569	0.442662	-1.04304	2.55303	0.64095	0.758196	13	FALSE
ENSG00000074621	SLC24A1	0.0403821	12	3	0.0217496	Skin_Not_Sun_Exposed_Suprapubic	0.292545	Cells_EBV-transformed_lymphocytes	8.56917	1.61e-20	0.419317	-1.05255	2.29471	1.36187	1.09831	3	FALSE
ENSG00000249961	TERB1	0.0404824	1	1	0.0404824	Testis	0.0404824	Testis	1	1	1	-2.04879	-2.04879	-2.04879	NA	1	FALSE
ENSG00000132294	EFR3A	0.0404919	16	6	0.0122625	Small_Intestine_Terminal_Ileum	0.939772	Skin_Not_Sun_Exposed_Suprapubic	7.59511	0.0103327	0.309954	-1.54263	2.5045	0.363494	1.24001	6	FALSE
ENSG00000213337	ANKRD39	0.0405938	3	3	0.0742736	Brain_Spinal_cord_cervical_c-1	0.537787	Kidney_Cortex	1.76326	0.393279	0.393279	-1.78492	-0.616163	-1.35119	0.639989	3	FALSE
ENSG00000269949	AC069307.1	0.0406003	43	3	7.78e-05	Uterus	0.836429	Small_Intestine_Terminal_Ileum	35.0151	2.02e-09	1.47088	0.206463	3.95097	2.57047	0.686736	3	FALSE
ENSG00000251359	WWC2-AS2	0.0407204	2	1	0.0407204	Lung	0.0407204	Lung	1	1	1	1.62707	2.04637	1.83672	0.296489	1	FALSE
ENSG00000024422	EHD2	0.0407658	4	4	0.0211391	Ovary	0.52665	Pituitary	1.77364	0.271478	0.271478	-0.967194	2.30549	0.768278	1.35454	4	FALSE
ENSG00000164309	CMYA5	0.0407674	16	9	0.0351103	Brain_Amygdala	0.868032	Artery_Coronary	6.05518	0.000552522	0.315667	-1.45625	2.10708	0.757414	0.968874	9	FALSE
ENSG00000071909	MYO3B	0.0407713	11	9	0.0459319	Small_Intestine_Terminal_Ileum	0.981521	Testis	3.4351	0.0584967	0.189889	-1.99602	1.8517	0.097929	1.08108	9	FALSE
ENSG00000179399	GPC5	0.0409049	15	13	0.0326848	Lung	0.996845	Testis	3.27772	0.0685819	0.250943	-2.13593	1.19024	-0.617375	1.16053	13	FALSE
ENSG00000119446	RBM18	0.0409611	35	3	0.00942589	Brain_Cerebellum	0.998179	Pancreas	28.7685	2.83e-15	1.09676	-2.59621	1.47027	-0.314863	0.903642	3	FALSE
ENSG00000271398	AL353622.2	0.041025	3	1	0.0230949	Testis	0.0965562	Brain_Cerebellar_Hemisphere	2.92179	0.00581881	2.92179	-2.27186	2.10989	-0.60792	2.37337	1	FALSE
ENSG00000189159	JPT1	0.0410417	3	2	0.013233	Skin_Sun_Exposed_Lower_leg	0.732438	Brain_Substantia_nigra	1.06288	0.937124	0.937124	-0.341885	2.47744	0.701308	1.54597	2	FALSE
ENSG00000006377	DLX6	0.0410525	10	9	0.0317258	Adipose_Visceral_Omentum	0.686243	Breast_Mammary_Tissue	2.87658	0.118704	0.118704	-1.32441	2.14785	0.630449	1.2788	9	FALSE
ENSG00000277011	AC148477.4	0.0410861	5	1	0.0410861	Testis	0.0410861	Testis	1	1	1	-2.04266	3.35941	0.369671	2.11687	1	FALSE
ENSG00000196862	RGPD4	0.0410881	1	1	0.0410881	Testis	0.0410881	Testis	1	1	1	2.04264	2.04264	2.04264	NA	1	FALSE
ENSG00000132603	NIP7	0.0410938	17	6	0.00160911	Brain_Cortex	0.989732	Breast_Mammary_Tissue	10.7529	3.15e-17	0.412379	-0.783892	3.15425	1.13832	1.00163	6	FALSE
ENSG00000005007	UPF1	0.0411624	4	2	0.0185074	Brain_Cerebellum	0.464521	Artery_Tibial	1.07584	0.924157	0.924157	-0.120548	2.52627	1.37311	1.28287	2	FALSE
ENSG00000257906	LINC02156	0.0411939	5	4	0.0062792	Brain_Spinal_cord_cervical_c-1	0.896054	Testis	3.52977	0.0579188	0.124371	-2.73283	-0.130647	-1.79582	0.983595	4	FALSE
ENSG00000232056	AC092687.1	0.0412137	1	1	0.0412137	Testis	0.0412137	Testis	1	1	1	2.04137	2.04137	2.04137	NA	1	FALSE
ENSG00000230561	CCDC192	0.0412181	12	7	0.159302	Brain_Anterior_cingulate_cortex_BA24	0.949366	Adrenal_Gland	2.23569	0.203501	0.203501	-1.40742	0.924331	-0.435215	0.816926	7	FALSE
ENSG00000080839	RBL1	0.0412337	9	7	0.0305847	Brain_Cerebellar_Hemisphere	0.832266	Adipose_Subcutaneous	3.54833	0.110123	0.19952	-0.779296	2.16243	0.558017	0.981509	7	FALSE
ENSG00000135378	PRRG4	0.0412567	6	4	0.0106203	Ovary	0.676808	Whole_Blood	1.30851	0.715477	0.715477	-1.33291	2.55495	0.705953	1.3913	4	FALSE
ENSG00000157227	MMP14	0.0412667	6	2	0.0117923	Cells_Cultured_fibroblasts	0.890163	Adrenal_Gland	1.01791	0.982092	0.982092	-2.5183	-0.138098	-1.60798	0.809688	2	FALSE
ENSG00000170293	CMTM8	0.0413161	14	9	0.0107172	Heart_Atrial_Appendage	0.763329	Pancreas	2.90816	0.000814213	0.285285	-2.10059	2.55179	-0.0603476	1.33174	9	FALSE
ENSG00000027869	SH2D2A	0.0413225	12	5	0.0067981	Heart_Atrial_Appendage	0.803392	Pancreas	7.67847	2.1e-05	0.343661	-2.70658	0.361573	-1.47962	0.934191	5	FALSE
ENSG00000141570	CBX8	0.0413266	24	15	0.0559825	Testis	0.997276	Prostate	4.00022	7.5e-17	0.307087	-1.91117	0.00341369	-0.852577	0.384375	15	FALSE
ENSG00000049247	UTS2	0.0413289	10	4	0.158235	Lung	0.639492	Colon_Transverse	6.5742	1.52e-16	0.322955	-1.41103	1.00114	-0.169231	0.992664	4	FALSE
ENSG00000125531	FNDC11	0.0413381	16	8	0.00754417	Esophagus_Gastroesophageal_Junction	0.929679	Colon_Sigmoid	1.62223	0.50635	0.50635	-1.99959	2.67182	0.592243	1.25873	8	FALSE
ENSG00000197479	PCDHB11	0.0414363	31	6	0.000657273	Muscle_Skeletal	0.673074	Pancreas	21.072	2.05e-15	0.753706	-3.40681	0.751094	-2.16705	0.967974	6	FALSE
ENSG00000122507	BBS9	0.0415288	23	14	0.0187546	Nerve_Tibial	0.972766	Artery_Aorta	9.08622	0.01048	0.308806	-2.42121	0.170422	-1.20848	0.883309	14	FALSE
ENSG00000187123	LYPD6	0.0415703	20	15	0.00830455	Testis	0.971482	Brain_Amygdala	5.95042	0.0149311	0.202907	-2.63943	2.08163	0.498889	1.322	15	FALSE
ENSG00000196428	TSC22D2	0.0415805	5	4	0.0295744	Pancreas	0.475454	Artery_Aorta	1.2013	0.792046	0.792046	0.713633	2.17574	1.46007	0.521056	4	FALSE
ENSG00000078328	RBFOX1	0.0416138	6	4	0.0217615	Small_Intestine_Terminal_Ileum	0.465764	Adipose_Visceral_Omentum	1.6985	0.30943	0.30943	-0.729388	2.2945	0.770974	1.04308	4	FALSE
ENSG00000185379	RAD51D	0.0416353	8	7	0.0124417	Whole_Blood	0.57911	Colon_Sigmoid	1.47126	0.561132	0.561132	-2.49936	-0.319727	-1.11249	0.676765	7	FALSE
ENSG00000155561	NUP205	0.0416467	7	4	0.0084999	Brain_Nucleus_accumbens_basal_ganglia	0.97295	Spleen	1.36654	0.642648	0.642648	-1.93662	2.63154	-0.0461284	1.45708	4	FALSE
ENSG00000006118	TMEM132A	0.041669	13	8	0.018737	Spleen	0.992813	Stomach	5.04339	0.00121597	0.327374	-0.633739	2.35072	0.594064	1.03037	8	FALSE
ENSG00000154814	OXNAD1	0.041686	11	4	0.0328129	Heart_Left_Ventricle	0.982338	Prostate	6.51536	0.000120104	0.281165	-2.13437	1.08139	-0.929863	0.950412	4	FALSE
ENSG00000250668	LINC02123	0.041747	3	1	0.041747	Testis	0.041747	Testis	1	1	1	-2.03603	0.854448	-0.321349	1.51872	1	FALSE
ENSG00000053372	MRTO4	0.0417879	30	5	0.00151489	Skin_Sun_Exposed_Lower_leg	0.80939	Skin_Not_Sun_Exposed_Suprapubic	18.1483	1.53e-15	0.608876	-0.442619	3.17182	1.47231	0.800824	5	FALSE
ENSG00000114923	SLC4A3	0.0418109	6	5	0.0139143	Thyroid	0.668845	Breast_Mammary_Tissue	1.50483	0.503853	0.503853	-2.45947	0.520355	-0.730547	1.1097	5	FALSE
ENSG00000123124	WWP1	0.0418124	19	10	0.000412271	Minor_Salivary_Gland	0.976643	Thyroid	5.88463	0.0231146	0.281565	-3.5321	0.943534	-1.18688	1.20658	10	FALSE
ENSG00000040633	PHF23	0.0418457	7	3	0.00439895	Whole_Blood	0.98591	Brain_Spinal_cord_cervical_c-1	1.08335	0.925696	0.925696	-2.84804	1.43495	-0.295113	1.54584	3	FALSE
ENSG00000074416	MGLL	0.0418568	14	10	0.0204702	Colon_Transverse	0.848087	Cells_Cultured_fibroblasts	3.27688	0.0404906	0.114363	-2.31762	1.70961	0.363298	1.34839	10	FALSE
ENSG00000258947	TUBB3	0.041907	5	4	0.0232321	Esophagus_Mucosa	0.734708	Cells_Cultured_fibroblasts	1.32516	0.661326	0.661326	-2.2696	1.4776	-0.135466	1.36966	4	FALSE
ENSG00000136631	VPS45	0.0419076	8	2	0.0176255	Brain_Anterior_cingulate_cortex_BA24	0.198391	Esophagus_Muscularis	1.19318	0.806822	0.806822	-2.37339	-0.00299389	-1.06521	0.764217	2	FALSE
ENSG00000231918	AC007402.1	0.0419327	1	1	0.0419327	Testis	0.0419327	Testis	1	1	1	2.03419	2.03419	2.03419	NA	1	FALSE
ENSG00000241667	AC104445.1	0.0419598	1	1	0.0419598	Testis	0.0419598	Testis	1	1	1	-2.03392	-2.03392	-2.03392	NA	1	FALSE
ENSG00000133703	KRAS	0.041974	9	7	0.00497098	Cells_EBV-transformed_lymphocytes	0.719053	Testis	1.48762	0.672485	0.672485	-0.763536	2.80891	1.0167	1.46554	7	FALSE
ENSG00000243284	VSIG8	0.0420083	32	5	0.00296392	Artery_Tibial	0.504657	Esophagus_Mucosa	21.4931	2.09e-15	0.728894	-2.97146	-0.66718	-1.81466	0.47037	5	FALSE
ENSG00000186594	MIR22HG	0.0420249	24	17	0.00130735	Heart_Left_Ventricle	0.745073	Muscle_Skeletal	2.18828	0.0626258	0.248612	-3.21436	1.46569	-0.834413	0.94302	17	FALSE
ENSG00000167703	SLC43A2	0.0420575	10	8	0.0381342	Thyroid	0.776508	Testis	1.76555	0.340724	0.340724	-1.54175	2.07341	0.576709	1.24376	8	FALSE
ENSG00000108669	CYTH1	0.0420587	18	9	0.00296272	Muscle_Skeletal	0.997807	Adrenal_Gland	4.86919	0.00967379	0.189612	-2.09213	2.97158	1.22233	1.2334	9	FALSE
ENSG00000177692	DNAJC28	0.0420824	13	7	0.00373427	Colon_Transverse	0.86327	Esophagus_Mucosa	4.83073	0.00927321	0.256751	-2.89978	2.10947	-0.636366	1.52288	7	FALSE
ENSG00000119685	TTLL5	0.0420868	32	7	0.00325431	Artery_Tibial	0.739898	Stomach	21.148	2.06e-15	0.759177	-2.94264	0.331988	-1.74118	0.68515	7	FALSE
ENSG00000147454	SLC25A37	0.0421049	18	11	0.0124813	Whole_Blood	0.942845	Artery_Tibial	5.80141	0.0345467	0.253171	-2.49824	2.37482	0.228765	1.19076	11	FALSE
ENSG00000062194	GPBP1	0.0421098	6	6	0.0104818	Brain_Hippocampus	0.953053	Ovary	1.79543	0.208441	0.208441	-2.55952	1.18917	-0.212174	1.3152	6	FALSE
ENSG00000196812	ZSCAN16	0.0421268	8	5	0.0113105	Pituitary	0.797475	Thyroid	3.75716	1.98e-16	0.190258	-2.53296	2.34395	0.134303	1.54598	5	FALSE
ENSG00000136010	ALDH1L2	0.0421465	18	13	0.0314596	Esophagus_Gastroesophageal_Junction	0.882894	Brain_Nucleus_accumbens_basal_ganglia	7.59504	0.0508295	0.267936	-1.99124	2.15121	0.251755	1.33839	13	FALSE
ENSG00000108309	RUNDC3A	0.0421691	4	2	0.012899	Nerve_Tibial	0.794421	Liver	1.05036	0.949639	0.949639	-2.97629	2.48655	0.232778	2.32656	2	FALSE
ENSG00000255652	AC140847.2	0.042193	2	1	0.042193	Brain_Amygdala	0.042193	Brain_Amygdala	1	1	1	1.02498	2.03161	1.52829	0.711797	1	FALSE
ENSG00000167377	ZNF23	0.0421994	38	8	0.0068344	Cells_Cultured_fibroblasts	0.99918	Thyroid	18.8419	0.000751522	0.695252	-1.27225	2.70481	0.253994	0.875608	8	FALSE
ENSG00000183914	DNAH2	0.0423022	13	8	0.0215863	Brain_Caudate_basal_ganglia	0.676154	Cells_Cultured_fibroblasts	2.27479	0.167401	0.167401	-1.25454	2.29757	0.734331	0.894805	8	FALSE
ENSG00000204611	ZNF616	0.0423157	9	5	0.0152345	Brain_Cerebellar_Hemisphere	0.343842	Adipose_Subcutaneous	2.47821	0.00204699	0.582097	-2.42676	0.996868	-0.557046	1.23799	5	FALSE
ENSG00000266258	LINC01909	0.0423512	20	3	0.0097693	Kidney_Cortex	0.975012	Colon_Sigmoid	16.0393	9.82e-17	0.979159	-2.58389	1.42734	-0.0121779	0.91901	3	FALSE
ENSG00000262228	AC087392.3	0.0423699	25	10	0.000322317	Brain_Caudate_basal_ganglia	0.9908	Skin_Sun_Exposed_Lower_leg	13.7626	1.26e-16	0.672908	-1.13707	3.59667	0.17555	0.837052	10	FALSE
ENSG00000158417	EIF5B	0.0424751	2	2	0.0268954	Esophagus_Mucosa	0.448795	Cells_Cultured_fibroblasts	1.18676	0.813237	0.813237	0.757425	2.21303	1.48523	1.02927	2	FALSE
ENSG00000182534	MXRA7	0.0425866	49	3	0.00110609	Muscle_Skeletal	0.64927	Cells_EBV-transformed_lymphocytes	38.0006	8.32e-05	1.66897	-3.26205	-0.454776	-2.12182	0.641615	3	FALSE
ENSG00000076984	MAP2K7	0.0426618	19	1	0.0426618	Spleen	0.0426618	Spleen	1	1	1	-2.94676	1.52055	-0.638198	1.31396	1	FALSE
ENSG00000129696	TTI2	0.0426704	9	5	0.0990938	Heart_Atrial_Appendage	0.973643	Whole_Blood	4.70373	0.0189177	0.170692	-0.404392	1.64926	0.33316	0.76012	5	FALSE
ENSG00000169683	LRRC45	0.0426838	27	3	0.0398015	Pancreas	0.621807	Skin_Not_Sun_Exposed_Suprapubic	22.4729	2.2e-15	0.928622	-1.66889	2.0558	-0.864567	0.635973	3	FALSE
ENSG00000166133	RPUSD2	0.0427053	10	7	0.00598159	Thyroid	0.62457	Brain_Cerebellar_Hemisphere	3.4874	0.00083537	0.242008	-1.71616	2.74879	-0.460419	1.41469	7	FALSE
ENSG00000198028	ZNF560	0.0427495	5	2	0.017169	Testis	0.347726	Thyroid	1.06274	0.937265	0.937265	-1.34903	2.38307	0.446744	1.38821	2	FALSE
ENSG00000088727	KIF9	0.0427876	6	3	0.0151959	Brain_Hypothalamus	0.794964	Brain_Putamen_basal_ganglia	1.28525	0.760066	0.760066	-2.48743	3.43455	0.264742	2.34573	3	FALSE
ENSG00000102898	NUTF2	0.042795	4	2	0.0162368	Adipose_Visceral_Omentum	0.26848	Artery_Coronary	1.16278	0.837224	0.837224	-2.40355	0.907507	-0.752695	1.38149	2	FALSE
ENSG00000187801	ZFP69B	0.0428008	5	2	0.0147895	Esophagus_Gastroesophageal_Junction	0.460379	Breast_Mammary_Tissue	1.05675	0.943245	0.943245	-2.43749	1.99055	-0.198439	1.67332	2	FALSE
ENSG00000250390	AP001790.1	0.0428042	1	1	0.0428042	Testis	0.0428042	Testis	1	1	1	-2.02562	-2.02562	-2.02562	NA	1	FALSE
ENSG00000233154	LINC01762	0.0428053	2	2	0.0249671	Skin_Not_Sun_Exposed_Suprapubic	0.15772	Testis	1.13063	0.869374	0.869374	-1.41278	2.24191	0.414565	2.58426	2	FALSE
ENSG00000141564	RPTOR	0.0428275	14	7	0.0104872	Skin_Not_Sun_Exposed_Suprapubic	0.871827	Brain_Cerebellar_Hemisphere	2.92468	0.0139119	0.232249	-0.95144	2.55934	0.667059	1.31032	7	FALSE
ENSG00000125827	TMX4	0.042985	18	11	0.0108269	Brain_Spinal_cord_cervical_c-1	0.9694	Heart_Atrial_Appendage	6.52101	0.0214904	0.239904	-2.54824	1.23199	-0.00731657	1.01244	11	FALSE
ENSG00000178860	MSC	0.0430367	14	8	0.0221617	Artery_Tibial	0.850366	Skin_Sun_Exposed_Lower_leg	6.10256	0.005539	0.216117	-2.28759	1.65729	-0.996261	1.35286	8	FALSE
ENSG00000143545	RAB13	0.0430432	10	9	0.0153757	Testis	0.98736	Vagina	2.2307	0.234996	0.234996	-2.42341	1.41273	-0.13281	1.27561	9	FALSE
ENSG00000168040	FADD	0.0430536	4	1	0.0430536	Whole_Blood	0.0430536	Whole_Blood	1	1	1	-0.76305	2.02319	0.567124	1.15906	1	FALSE
ENSG00000122778	KIAA1549	0.0431133	13	12	0.0408393	Thyroid	0.894034	Nerve_Tibial	2.21658	0.215862	0.215862	-2.04516	1.19522	-0.859702	1.07014	12	FALSE
ENSG00000131095	GFAP	0.0431419	6	4	0.331135	Vagina	0.567962	Pituitary	1.78387	0.184387	0.184387	-0.971831	0.905516	-0.213329	0.799242	4	FALSE
ENSG00000164164	OTUD4	0.0432016	3	3	0.0275299	Brain_Hippocampus	0.205289	Skin_Not_Sun_Exposed_Suprapubic	1.13231	0.898452	0.898452	1.26663	2.20392	1.59797	0.525536	3	FALSE
ENSG00000087111	PIGS	0.0432106	7	4	0.00376105	Nerve_Tibial	0.589244	Testis	1.3599	0.502366	0.502366	-3.54345	2.89754	-0.345774	2.10054	4	FALSE
ENSG00000166428	PLD4	0.043236	8	4	0.0278666	Thyroid	0.541953	Small_Intestine_Terminal_Ileum	1.10612	0.88092	0.88092	-2.19916	1.06437	-0.416409	1.31572	4	FALSE
ENSG00000179523	EIF3J-AS1	0.0432923	7	4	0.0126155	Muscle_Skeletal	0.941873	Breast_Mammary_Tissue	2.03981	0.0189731	0.691352	-0.474429	2.64771	0.934087	1.35881	4	FALSE
ENSG00000133019	CHRM3	0.0433244	7	5	0.00673267	Spleen	0.805685	Adipose_Subcutaneous	2.03104	0.00354429	0.839576	-1.64252	2.70979	0.0806466	1.47668	5	FALSE
ENSG00000170364	SETMAR	0.043372	8	7	0.0311628	Testis	0.699867	Brain_Caudate_basal_ganglia	2.25674	0.126538	0.126538	0.3855	2.15499	1.46133	0.578217	7	FALSE
ENSG00000186086	NBPF6	0.0434331	2	2	0.0139211	Artery_Tibial	0.531414	Testis	1.062	0.937999	0.937999	-0.625848	2.45929	0.916722	2.18152	2	FALSE
ENSG00000234465	PINLYP	0.0434331	42	12	0.00946639	Vagina	0.873152	Brain_Amygdala	14.7514	1.31e-15	0.493043	-1.57803	2.59473	1.17882	0.970451	12	FALSE
ENSG00000175262	C1orf127	0.0434339	9	7	0.013123	Heart_Left_Ventricle	0.883004	Muscle_Skeletal	4.1341	1.11e-05	0.227713	-2.48041	1.38476	-0.330241	1.42802	7	FALSE
ENSG00000277159	AL139384.2	0.0435337	22	5	0.0117717	Spleen	0.785986	Pituitary	13.594	0.000650241	0.654956	-0.855382	2.51892	0.956714	0.731935	5	FALSE
ENSG00000185104	FAF1	0.0435626	2	2	0.0160796	Muscle_Skeletal	0.0985325	Heart_Left_Ventricle	1.42811	0.571894	0.571894	-2.4071	-1.65201	-2.02956	0.533932	2	FALSE
ENSG00000229928	LINC00400	0.0436011	1	1	0.0436011	Testis	0.0436011	Testis	1	1	1	2.01791	2.01791	2.01791	NA	1	FALSE
ENSG00000228727	SAPCD1	0.0436269	7	3	0.083839	Skin_Sun_Exposed_Lower_leg	0.747835	Pancreas	1.8372	0.234413	0.234413	-0.321495	3.68833	1.69975	1.33321	3	FALSE
ENSG00000110274	CEP164	0.0437018	36	7	2.54e-05	Colon_Sigmoid	0.891868	Brain_Caudate_basal_ganglia	19.6746	1.8e-15	0.728354	-1.63551	4.21127	1.59751	1.06434	7	FALSE
ENSG00000138107	ACTR1A	0.0437186	11	6	0.0682797	Brain_Caudate_basal_ganglia	0.773821	Pituitary	5.57743	0.00509986	0.196228	-1.82316	1.80067	-0.262467	1.13097	6	FALSE
ENSG00000171159	C9orf16	0.043791	16	10	0.0271244	Vagina	0.915238	Colon_Transverse	7.10086	1.93e-17	0.295943	-2.20972	0.227692	-0.952673	0.722418	10	FALSE
ENSG00000266979	LINC01180	0.0439201	1	1	0.0439201	Testis	0.0439201	Testis	1	1	1	-2.01485	-2.01485	-2.01485	NA	1	FALSE
ENSG00000271855	AC073195.1	0.0439532	22	16	0.0155672	Thyroid	0.850852	Brain_Putamen_basal_ganglia	5.36188	0.00406505	0.289162	-1.22907	2.41891	0.407888	1.03683	16	FALSE
ENSG00000121940	CLCC1	0.0440078	30	15	0.0217228	Colon_Transverse	0.992581	Artery_Aorta	11.3419	0.000462854	0.388113	-2.29518	2.01315	-0.263342	1.07733	15	FALSE
ENSG00000168702	LRP1B	0.0440157	17	16	0.0211792	Heart_Atrial_Appendage	0.906442	Brain_Substantia_nigra	4.56911	0.150423	0.176756	-2.30477	1.87532	-0.320726	1.28947	16	FALSE
ENSG00000131435	PDLIM4	0.0440576	22	5	0.0012483	Adipose_Subcutaneous	0.703824	Adrenal_Gland	14.4348	0.000133068	0.673938	-0.530665	3.22761	2.18723	0.969075	5	FALSE
ENSG00000105705	SUGP1	0.0441201	5	3	0.0177531	Heart_Left_Ventricle	0.861459	Skin_Sun_Exposed_Lower_leg	1.32119	0.775722	0.775722	-1.70405	2.37073	0.713778	1.6414	3	FALSE
ENSG00000083444	PLOD1	0.0441312	21	15	0.0595801	Colon_Transverse	0.639923	Brain_Nucleus_accumbens_basal_ganglia	3.87521	0.0162148	0.129681	0.413629	1.88389	1.06499	0.393578	15	FALSE
ENSG00000157881	PANK4	0.0441917	5	3	0.000131291	Whole_Blood	0.434501	Uterus	2.01544	3.04e-16	0.955662	-0.801889	3.82402	1.3148	1.66881	3	FALSE
ENSG00000149131	SERPING1	0.0442192	2	2	0.0365143	Colon_Sigmoid	0.090083	Whole_Blood	1.16675	0.833253	0.833253	-1.69496	2.09115	0.198097	2.67719	2	FALSE
ENSG00000271601	LIX1L	0.0442772	3	1	0.0442772	Whole_Blood	0.0442772	Whole_Blood	1	1	1	1.01701	2.01146	1.54462	0.5	1	FALSE
ENSG00000085788	DDHD2	0.0443024	36	5	0.00562357	Colon_Sigmoid	0.495951	Brain_Putamen_basal_ganglia	25.7354	2.52e-15	0.916825	-1.85095	2.76896	1.80104	0.88201	5	FALSE
ENSG00000077232	DNAJC10	0.0443236	4	3	0.0236931	Whole_Blood	0.898783	Muscle_Skeletal	1.32046	0.705219	0.705219	-2.26207	1.63802	-0.601208	1.74211	3	FALSE
ENSG00000185386	MAPK11	0.0443826	15	10	0.0194599	Brain_Cerebellar_Hemisphere	0.991764	Spleen	5.51867	0.014074	0.239623	-2.18705	2.3366	-0.774166	1.11227	10	FALSE
ENSG00000104499	GML	0.0444209	1	1	0.0444209	Testis	0.0444209	Testis	1	1	1	-2.0101	-2.0101	-2.0101	NA	1	FALSE
ENSG00000276180	HIST1H4I	0.0444465	6	5	0.0143234	Adipose_Visceral_Omentum	0.822067	Cells_EBV-transformed_lymphocytes	2.09874	0.0865885	0.0865885	-0.960585	2.44905	0.42066	1.18047	5	FALSE
ENSG00000106327	TFR2	0.0444693	14	6	0.0270838	Minor_Salivary_Gland	0.66219	Liver	6.75595	3.33e-17	0.271218	-2.02406	2.21031	0.665475	1.08026	6	FALSE
ENSG00000172409	CLP1	0.0444788	4	3	0.0116203	Brain_Substantia_nigra	0.269926	Testis	1.2272	0.706965	0.706965	-2.52347	1.10323	-0.495529	1.79682	3	FALSE
ENSG00000255298	OR8G5	0.0444864	2	1	0.0444864	Testis	0.0444864	Testis	1	1	1	-2.00948	0.824264	-0.592607	2.00376	1	FALSE
ENSG00000179950	PUF60	0.0444921	8	4	0.02075	Breast_Mammary_Tissue	0.92468	Pancreas	3.17181	0.0203514	0.33632	-2.3125	3.08055	0.305846	1.87182	4	FALSE
ENSG00000140968	IRF8	0.0444986	9	4	0.00865828	Adipose_Subcutaneous	0.416982	Brain_Anterior_cingulate_cortex_BA24	2.97088	0.0162873	0.952036	-2.62526	1.17325	-0.423103	1.33916	4	FALSE
ENSG00000197170	PSMD12	0.0445011	5	4	0.0171137	Skin_Not_Sun_Exposed_Suprapubic	0.321357	Esophagus_Muscularis	1.15457	0.801477	0.801477	-2.86551	2.38426	-0.288483	2.09156	4	FALSE
ENSG00000203498	AL139390.1	0.0447133	1	1	0.0447133	Testis	0.0447133	Testis	1	1	1	-2.00734	-2.00734	-2.00734	NA	1	FALSE
ENSG00000137824	RMDN3	0.0447329	10	3	0.00365302	Nerve_Tibial	0.446936	Testis	5.62323	0.000744321	0.410279	0.760533	3.45894	2.03532	0.911646	3	FALSE
ENSG00000059915	PSD	0.0447423	2	1	0.0447423	Adrenal_Gland	0.0447423	Adrenal_Gland	1	1	1	-2.00707	1.88334	-0.0618642	2.75094	1	FALSE
ENSG00000224714	AC024600.1	0.0447723	5	4	0.0231672	Liver	0.702463	Brain_Cerebellum	2.31955	0.0732962	0.314973	-0.381998	2.27067	1.17439	1.0133	4	FALSE
ENSG00000152601	MBNL1	0.0447864	12	7	0.00132522	Adipose_Subcutaneous	0.885501	Brain_Cerebellum	3.41241	0.000294462	0.581318	-3.21046	0.391834	-1.22591	1.21456	7	FALSE
ENSG00000248508	SRP14-AS1	0.0448361	44	4	0.000538894	Cells_Cultured_fibroblasts	0.796158	Brain_Cortex	31.4839	0.000247756	1.0644	-3.46064	-0.258323	-1.90026	0.883207	4	FALSE
ENSG00000182333	LIPF	0.0448447	2	2	0.0534466	Heart_Atrial_Appendage	0.083228	Minor_Salivary_Gland	1.08458	0.915419	0.915419	-1.73226	1.93129	0.0995194	2.59052	2	FALSE
ENSG00000283503	LINC01902	0.0448775	2	2	0.0481519	Brain_Caudate_basal_ganglia	0.42925	Nerve_Tibial	1.32599	0.674006	0.674006	-1.97603	-0.790476	-1.38325	0.83831	2	FALSE
ENSG00000101752	MIB1	0.0450102	24	7	0.00529232	Esophagus_Muscularis	0.935642	Muscle_Skeletal	9.93038	2.79e-19	0.344242	-0.418502	2.78868	0.988048	0.717875	7	FALSE
ENSG00000275004	ZNF280B	0.0450387	8	4	0.182881	Brain_Cerebellum	0.979115	Spleen	3.43254	2.34e-16	0.186034	-0.679464	1.33194	0.476661	0.673224	4	FALSE
ENSG00000204256	BRD2	0.0450411	19	9	0.00443156	Brain_Cortex	0.913503	Brain_Hippocampus	7.36556	0.000966987	0.249016	-1.94646	2.84569	0.830035	1.25033	9	FALSE
ENSG00000104872	PIH1D1	0.045081	14	7	0.0336586	Muscle_Skeletal	0.934057	Esophagus_Muscularis	3.26798	1.66e-16	0.475385	-1.24466	2.12414	0.487166	1.08888	7	FALSE
ENSG00000214491	SEC14L6	0.0451236	37	18	0.00829631	Brain_Caudate_basal_ganglia	0.700605	Vagina	10.2398	0.00223889	0.357124	0.384503	2.63977	1.65334	0.551515	18	FALSE
ENSG00000206531	CD200R1L	0.0451778	1	1	0.0451778	Testis	0.0451778	Testis	1	1	1	2.00299	2.00299	2.00299	NA	1	FALSE
ENSG00000012504	NR1H4	0.0451955	3	2	0.0212478	Pituitary	0.382182	Nerve_Tibial	2.03414	0.000960778	0.964899	0.873883	2.30355	1.60694	0.715531	2	FALSE
ENSG00000274173	AL035661.1	0.0451985	11	8	0.000687199	Stomach	0.888809	Liver	4.07047	0.0191776	0.297901	-3.39464	1.01468	-0.225972	1.36015	8	FALSE
ENSG00000167524	SGK494	0.0454358	4	2	0.0162766	Cells_Cultured_fibroblasts	0.369393	Esophagus_Mucosa	2.11714	0.019562	0.863296	-2.40265	-0.89761	-1.72781	0.643987	2	FALSE
ENSG00000064932	SBNO2	0.0455087	12	11	0.0301788	Brain_Cerebellar_Hemisphere	0.863347	Brain_Cortex	2.56528	0.185261	0.185261	-2.047	2.16774	-0.255463	1.17559	11	FALSE
ENSG00000083814	ZNF671	0.0455129	6	6	0.0112647	Uterus	0.842511	Testis	1.73311	0.285434	0.285434	0.198683	2.53438	1.41296	0.756231	6	FALSE
ENSG00000128266	GNAZ	0.0455511	25	8	0.0138067	Brain_Cortex	0.594201	Artery_Aorta	10.6157	3.14e-05	0.465165	0.194451	2.60865	1.70677	0.596537	8	FALSE
ENSG00000159720	ATP6V0D1	0.0456061	14	7	0.0054319	Testis	0.90415	Artery_Coronary	4.28894	6e-17	0.364064	-2.78024	0.955765	-0.896734	1.5444	7	FALSE
ENSG00000129226	CD68	0.0456328	8	3	0.0938758	Esophagus_Mucosa	0.822204	Brain_Cerebellum	1.79133	0.211029	0.211029	-1.26746	1.6753	0.533494	0.934261	3	FALSE
ENSG00000100348	TXN2	0.0456367	30	16	0.0142852	Testis	0.985308	Brain_Nucleus_accumbens_basal_ganglia	8.59166	7.01e-16	0.38662	-1.16565	2.45001	0.0191278	0.819745	16	FALSE
ENSG00000269416	LINC01224	0.0456604	20	9	0.0309766	Brain_Caudate_basal_ganglia	0.802134	Heart_Left_Ventricle	10.4295	5.83e-17	0.378611	-0.250586	2.15737	1.53983	0.512488	9	FALSE
ENSG00000168769	TET2	0.0456759	7	4	0.109347	Muscle_Skeletal	0.415896	Nerve_Tibial	2.38188	0.0242786	0.585433	-1.55981	1.60113	-0.608789	1.04493	4	FALSE
ENSG00000134709	HOOK1	0.0457212	9	7	0.00692141	Esophagus_Muscularis	0.9803	Muscle_Skeletal	2.15991	0.0259906	0.148554	-2.7006	0.530924	-0.745159	1.13425	7	FALSE
ENSG00000162849	KIF26B	0.0457587	9	7	0.0237066	Spleen	0.787592	Brain_Cerebellar_Hemisphere	1.80002	0.271986	0.271986	-2.26185	1.04746	-0.408826	1.02929	7	FALSE
ENSG00000153291	SLC25A27	0.0457664	46	6	0.002348	Adrenal_Gland	0.941292	Small_Intestine_Terminal_Ileum	22.8302	0.000296455	0.944845	-3.04227	0.0736464	-2.00422	0.540737	6	FALSE
ENSG00000260698	AL591848.3	0.0458061	15	11	0.0451168	Adipose_Visceral_Omentum	0.967509	Stomach	5.11564	0.00398273	0.171591	-0.992667	2.03623	0.797989	0.948605	11	FALSE
ENSG00000196411	EPHB4	0.0458295	10	7	0.0412677	Heart_Left_Ventricle	0.954706	Muscle_Skeletal	3.00837	0.0756969	0.278751	-1.1926	2.04083	0.409767	1.0408	7	FALSE
ENSG00000148737	TCF7L2	0.0458599	7	4	0.00609601	Artery_Aorta	0.658463	Esophagus_Mucosa	1.91983	0.0557873	0.734535	-2.74257	1.09483	-0.53006	1.28112	4	FALSE
ENSG00000205838	TTC23L	0.0459396	5	4	0.0676324	Brain_Spinal_cord_cervical_c-1	0.321001	Skin_Sun_Exposed_Lower_leg	1.87982	0.194547	0.194547	-1.82745	1.74973	0.712521	1.44519	4	FALSE
ENSG00000253100	AC009623.1	0.0459481	1	1	0.0459481	Testis	0.0459481	Testis	1	1	1	1.99587	1.99587	1.99587	NA	1	FALSE
ENSG00000115756	HPCAL1	0.045961	18	14	0.0325715	Nerve_Tibial	0.927467	Adipose_Subcutaneous	3.09044	0.0123339	0.14355	-2.13733	1.04296	-0.36542	0.931288	14	FALSE
ENSG00000156172	C8orf37	0.0459894	29	14	0.000260737	Artery_Coronary	0.563198	Artery_Tibial	10.5734	0.00102567	0.358199	-3.65148	-0.520992	-1.90985	0.771008	14	FALSE
ENSG00000119979	FAM45A	0.0459933	13	5	0.0522008	Esophagus_Mucosa	0.803825	Vagina	1.10005	0.916003	0.916003	-2.07531	-0.248399	-1.6152	0.5092	5	FALSE
ENSG00000142552	RCN3	0.0460601	15	9	0.00812075	Esophagus_Mucosa	0.992766	Pituitary	2.03223	3.4e-17	0.526027	-2.64701	1.56619	0.0061208	0.979991	9	FALSE
ENSG00000153560	UBP1	0.0461172	13	8	0.00204697	Cells_EBV-transformed_lymphocytes	0.832845	Esophagus_Muscularis	6.10106	2.35e-17	0.215129	-3.08333	1.33824	-1.8347	1.28519	8	FALSE
ENSG00000139364	TMEM132B	0.0461225	18	14	0.00555371	Brain_Nucleus_accumbens_basal_ganglia	0.935643	Brain_Cerebellar_Hemisphere	4.54683	0.0176503	0.179343	-2.30823	2.77303	-0.156142	1.16344	14	FALSE
ENSG00000272784	AC019193.2	0.046124	2	1	0.046124	Brain_Anterior_cingulate_cortex_BA24	0.046124	Brain_Anterior_cingulate_cortex_BA24	1	1	1	1.99426	2.07461	2.03444	0.0568214	1	FALSE
ENSG00000084733	RAB10	0.0462196	3	3	0.00845726	Ovary	0.78352	Skin_Sun_Exposed_Lower_leg	1.53696	0.448692	0.448692	0.274735	2.63325	1.68968	1.24792	3	FALSE
ENSG00000169972	PUSL1	0.0463063	16	9	0.0183478	Brain_Amygdala	0.798177	Cells_Cultured_fibroblasts	4.39488	4.63e-17	0.514991	-0.723557	2.35852	1.08869	0.750695	9	FALSE
ENSG00000035141	FAM136A	0.0463202	16	5	0.0868332	Heart_Left_Ventricle	0.983837	Vagina	10.4127	0.000342993	0.499606	-1.71234	1.46081	-0.208231	0.94736	5	FALSE
ENSG00000164258	NDUFS4	0.046333	21	8	0.0504943	Muscle_Skeletal	0.955804	Lung	9.98476	0.000524089	0.352059	-1.95575	0.287866	-0.925597	0.588559	8	FALSE
ENSG00000278570	NR2E3	0.0463793	13	9	0.0123387	Adipose_Subcutaneous	0.743875	Cells_Cultured_fibroblasts	2.67286	0.169598	0.169598	-2.42015	2.50231	0.339675	1.53523	9	FALSE
ENSG00000146094	DOK3	0.04647	22	13	0.0296148	Cells_Cultured_fibroblasts	0.637662	Muscle_Skeletal	4.79419	6.96e-17	0.254399	-1.3795	2.1752	0.6574	0.830127	13	FALSE
ENSG00000110841	PPFIBP1	0.0464755	11	9	0.0170856	Brain_Cerebellar_Hemisphere	0.961226	Esophagus_Mucosa	3.3134	0.0167227	0.157269	-2.38486	1.90243	0.37025	1.13012	9	FALSE
ENSG00000104320	NBN	0.0465237	23	12	0.0594602	Brain_Amygdala	0.975789	Artery_Coronary	11.012	2.92e-05	0.403767	-1.88478	0.968197	-0.843553	0.646888	12	FALSE
ENSG00000101489	CELF4	0.0465412	19	5	0.0379484	Spleen	0.446927	Small_Intestine_Terminal_Ileum	10.69	7.27e-18	0.485301	-0.299044	2.07541	1.18469	0.548066	5	FALSE
ENSG00000118058	KMT2A	0.0465465	4	1	0.0465465	Kidney_Cortex	0.0465465	Kidney_Cortex	1	1	1	-1.9904	0.540904	-0.383713	1.19862	1	FALSE
ENSG00000149932	TMEM219	0.0465537	7	4	0.0270727	Cells_Cultured_fibroblasts	0.733447	Lung	1.30485	0.672861	0.672861	-2.21047	1.47531	-0.290403	1.18802	4	FALSE
ENSG00000184471	C1QTNF8	0.0465745	6	4	0.0237362	Artery_Aorta	0.831825	Brain_Anterior_cingulate_cortex_BA24	1.86125	0.173037	0.173037	-2.28964	-0.212362	-1.58733	0.948879	4	FALSE
ENSG00000110700	RPS13	0.0466133	15	9	0.00135841	Cells_Cultured_fibroblasts	0.92681	Colon_Transverse	4.74087	0.0478765	0.208229	-0.914178	3.20335	0.716219	0.978252	9	FALSE
ENSG00000104524	PYCR3	0.0466163	26	11	0.0102426	Artery_Coronary	0.978219	Cells_Cultured_fibroblasts	11.2343	5.64e-17	0.412125	-2.56753	1.72536	0.307215	0.920273	11	FALSE
ENSG00000007001	UPP2	0.0466194	4	4	0.0289887	Brain_Substantia_nigra	0.737614	Brain_Hypothalamus	1.47529	0.554443	0.554443	-2.18364	1.36247	0.048316	1.54802	4	FALSE
ENSG00000034152	MAP2K3	0.046624	5	3	0.00861126	Small_Intestine_Terminal_Ileum	0.84214	Skin_Sun_Exposed_Lower_leg	1.67491	0.319647	0.319647	-1.32378	2.62711	0.462786	1.51318	3	FALSE
ENSG00000238266	LINC00707	0.0466544	15	13	0.0162854	Minor_Salivary_Gland	0.991324	Brain_Caudate_basal_ganglia	4.38205	0.0482588	0.224462	-2.40246	0.371858	-0.859142	0.703917	13	FALSE
ENSG00000260877	AP005233.2	0.0467046	2	2	0.0138162	Adipose_Subcutaneous	0.638104	Cells_Cultured_fibroblasts	1.08682	0.91318	0.91318	-2.46201	-0.470352	-1.46618	1.40831	2	FALSE
ENSG00000100003	SEC14L2	0.0467579	10	3	0.0892503	Esophagus_Mucosa	0.918534	Liver	4.45262	1.25e-17	0.238992	-1.48738	3.81761	0.627052	1.43222	3	FALSE
ENSG00000282012	AP000357.2	0.0467835	5	3	0.0787791	Lung	0.63777	Small_Intestine_Terminal_Ileum	1.57835	0.417164	0.417164	-1.04087	1.75781	0.194458	1.02891	3	FALSE
ENSG00000132958	TPTE2	0.0467977	11	8	0.0581549	Testis	0.954277	Esophagus_Gastroesophageal_Junction	3.32514	0.0657814	0.312493	-1.72249	1.89453	0.0343322	1.15621	8	FALSE
ENSG00000107443	CCNJ	0.0468417	12	11	0.0975671	Adipose_Subcutaneous	0.893058	Brain_Cortex	2.95501	0.00568498	0.270922	-1.65676	1.36923	-0.420656	1.03755	11	FALSE
ENSG00000197343	ZNF655	0.0468961	6	3	0.0757633	Esophagus_Mucosa	0.191127	Heart_Atrial_Appendage	1.0919	0.920256	0.920256	-1.60615	1.77582	0.367151	1.47436	3	FALSE
ENSG00000185966	LCE3E	0.0469427	3	2	0.0964567	Esophagus_Mucosa	0.310327	Skin_Not_Sun_Exposed_Suprapubic	2.2429	0.00981638	0.747284	1.01454	1.66228	1.23961	0.366298	2	FALSE
ENSG00000048707	VPS13D	0.0470007	4	2	0.0400848	Lung	0.169187	Brain_Cortex	1.0019	0.998098	0.998098	-2.05287	1.37482	-0.419617	1.40244	2	FALSE
ENSG00000260633	AC010207.1	0.0470055	47	1	0.0166641	Brain_Anterior_cingulate_cortex_BA24	0.982343	Kidney_Cortex	43.3132	4.28e-15	43.3132	0.0221314	2.39404	1.90546	0.343389	1	FALSE
ENSG00000271579	AC078880.3	0.0470586	21	13	0.000225133	Skin_Sun_Exposed_Lower_leg	0.990655	Heart_Atrial_Appendage	7.22511	0.000494601	0.259667	-3.68901	0.242089	-0.586876	0.888097	13	FALSE
ENSG00000167363	FN3K	0.0471351	21	12	0.0102548	Cells_Cultured_fibroblasts	0.992666	Colon_Sigmoid	7.02771	5.18e-05	0.290271	-2.64954	1.93209	-0.882661	1.12578	12	FALSE
ENSG00000185666	SYN3	0.0471577	12	8	0.0239194	Nerve_Tibial	0.879305	Brain_Cerebellum	2.66256	0.00249459	0.46467	-1.88827	2.25842	-0.100909	1.22501	8	FALSE
ENSG00000049246	PER3	0.04717	4	2	0.0135931	Whole_Blood	0.859634	Cells_Cultured_fibroblasts	1.01767	0.982327	0.982327	-2.46784	0.176841	-0.929866	1.31229	2	FALSE
ENSG00000096433	ITPR3	0.0471747	31	9	0.00174646	Whole_Blood	0.854183	Cells_EBV-transformed_lymphocytes	13.5687	0.00034218	0.547478	-0.630978	3.13027	1.36423	0.911729	9	FALSE
ENSG00000164300	SERINC5	0.0472153	33	20	0.00429441	Minor_Salivary_Gland	0.971113	Heart_Atrial_Appendage	8.75643	0.0127978	0.303744	-2.85569	0.924366	-1.08751	0.808929	20	FALSE
ENSG00000107937	GTPBP4	0.0472394	18	12	0.0252148	Breast_Mammary_Tissue	0.682545	Cells_Cultured_fibroblasts	4.41571	0.0195966	0.219367	-2.30294	0.592675	-1.17587	0.896802	12	FALSE
ENSG00000196220	SRGAP3	0.0472789	28	24	0.00050171	Pituitary	0.993557	Adipose_Subcutaneous	5.61333	0.00018492	0.201624	-1.4111	3.47984	-0.0643037	0.983956	24	FALSE
ENSG00000168807	SNTB2	0.047291	26	10	0.00269237	Minor_Salivary_Gland	0.534056	Brain_Substantia_nigra	13.3067	4.89e-17	0.463198	-1.91024	3.00084	1.39814	1.30124	10	FALSE
ENSG00000259420	AC046168.2	0.0473532	5	3	0.0761798	Minor_Salivary_Gland	0.332252	Heart_Left_Ventricle	2.32421	0.145022	0.145022	0.00999438	2.24604	1.22702	0.850365	3	FALSE
ENSG00000114378	HYAL1	0.0473955	26	9	5.92e-06	Colon_Transverse	0.924166	Esophagus_Mucosa	11.8229	0.00014318	0.535036	-4.52915	2.05243	-1.17223	1.41068	9	FALSE
ENSG00000173120	KDM2A	0.0474142	2	1	0.0474142	Artery_Aorta	0.0474142	Artery_Aorta	1	1	1	-1.98258	-1.60312	-1.79285	0.268318	1	FALSE
ENSG00000177731	FLII	0.0474188	10	7	0.00256283	Whole_Blood	0.763751	Skin_Sun_Exposed_Lower_leg	2.06951	0.102914	0.102914	0.0637152	3.01582	1.1731	1.04051	7	FALSE
ENSG00000271079	CTAGE15	0.0474462	19	14	0.025579	Pancreas	0.93027	Stomach	6.80206	0.0269659	0.278793	-0.507978	2.23254	1.18905	0.786284	14	FALSE
ENSG00000054690	PLEKHH1	0.0476412	26	12	0.00381585	Artery_Aorta	0.91645	Pancreas	8.6058	0.00490564	0.2915	-1.74008	2.893	0.216115	1.2116	12	FALSE
ENSG00000128585	MKLN1	0.047656	3	1	0.047656	Thyroid	0.047656	Thyroid	1	1	1	-1.98042	0.684336	-0.49227	1.35942	1	FALSE
ENSG00000117834	SLC5A9	0.0476656	41	9	0.0187353	Vagina	0.996168	Minor_Salivary_Gland	21.6379	2.11e-15	0.786653	-1.81429	2.35076	0.797918	1.16028	9	FALSE
ENSG00000100249	C22orf31	0.0478613	10	6	0.0297343	Adrenal_Gland	0.749155	Brain_Putamen_basal_ganglia	2.68253	1.18e-16	0.224354	-2.17361	4.33707	0.25635	2.36176	6	FALSE
ENSG00000273796	BX322562.1	0.0478638	19	18	0.00207731	Thyroid	0.990512	Artery_Coronary	2.77496	0.109864	0.109864	-3.07895	1.36554	-0.485931	1.11492	18	FALSE
ENSG00000184156	KCNQ3	0.0478937	19	14	0.00805865	Stomach	0.871591	Cells_Cultured_fibroblasts	5.2998	4.66e-18	0.220614	-2.59479	2.6496	-1.07431	1.28618	14	FALSE
ENSG00000257335	MGAM	0.0479071	23	10	0.0302944	Esophagus_Gastroesophageal_Junction	0.4966	Whole_Blood	10.3128	2.03e-17	0.496858	-2.16622	-0.640453	-1.3041	0.394373	10	FALSE
ENSG00000187258	NPSR1	0.0479411	3	2	0.0455918	Brain_Cerebellum	0.125035	Brain_Cerebellar_Hemisphere	1.04687	0.953127	0.953127	-0.561656	1.99915	0.990492	1.36417	2	FALSE
ENSG00000115896	PLCL1	0.0479537	6	4	0.0111607	Whole_Blood	0.709647	Esophagus_Muscularis	3.3742	0.00599583	0.199624	-2.53763	1.85825	-1.02438	1.70792	4	FALSE
ENSG00000179562	GCC1	0.0479569	7	4	0.0561126	Skin_Sun_Exposed_Lower_leg	0.796844	Testis	1.87933	0.311061	0.311061	-1.98271	0.257434	-1.03724	0.886881	4	FALSE
ENSG00000121297	TSHZ3	0.0480028	8	6	0.0177131	Whole_Blood	0.715849	Testis	1.8794	0.176328	0.176328	-1.82261	3.67117	0.857722	1.88606	6	FALSE
ENSG00000145861	C1QTNF2	0.0480506	15	6	0.0248721	Esophagus_Muscularis	0.966522	Brain_Cerebellum	7.05425	1.96e-16	0.673409	-0.154139	2.24338	1.34511	0.738079	6	FALSE
ENSG00000152954	NRSN1	0.0480912	7	7	0.0042692	Brain_Cerebellum	0.887595	Thyroid	1.69919	0.502224	0.502224	-2.85755	-0.141349	-0.938166	1.00554	7	FALSE
ENSG00000145365	TIFA	0.0481448	21	7	0.00524353	Brain_Cerebellar_Hemisphere	0.895796	Prostate	11.4228	4.1e-17	0.463378	-2.79168	2.31193	-0.661368	1.77016	7	FALSE
ENSG00000235119	AL138895.1	0.0481591	3	2	0.0600905	Uterus	0.114028	Artery_Coronary	1.00571	0.994293	0.994293	-1.88013	-0.554589	-1.33835	0.695115	2	FALSE
ENSG00000253834	AC025524.1	0.0482187	1	1	0.0482187	Testis	0.0482187	Testis	1	1	1	-1.97544	-1.97544	-1.97544	NA	1	FALSE
ENSG00000064393	HIPK2	0.0482657	5	3	0.0080227	Artery_Tibial	0.960616	Thyroid	1.06281	0.886918	0.886918	0.0493801	2.65111	0.811896	1.10883	3	FALSE
ENSG00000267695	AC105227.1	0.0483025	1	1	0.0483025	Testis	0.0483025	Testis	1	1	1	1.9747	1.9747	1.9747	NA	1	FALSE
ENSG00000117069	ST6GALNAC5	0.04831	7	7	0.0100661	Nerve_Tibial	0.860554	Testis	1.50025	0.603689	0.603689	-0.175668	2.57355	1.00077	0.929441	7	FALSE
ENSG00000156011	PSD3	0.0483496	17	15	0.00819644	Skin_Sun_Exposed_Lower_leg	0.977288	Brain_Spinal_cord_cervical_c-1	2.63793	0.0415773	0.242001	-2.64387	1.61104	-0.23725	1.37948	15	FALSE
ENSG00000173988	LRRC63	0.0483506	11	11	0.0144783	Artery_Aorta	0.979069	Testis	2.56366	0.288005	0.288005	-1.34094	2.44517	-0.0619117	1.05489	11	FALSE
