## Supplementary Materials for "Genes associated with depression and coronary artery disease are enriched for inflammation and cardiomyopathy-associated pathways" (part 2 of 3)

### Sheet: Table S2 (continued)
Table S2				All results
ENSG00000173077	44896	0.0483638	8	6	0.0532069	Testis	0.828267	Nerve_Tibial	1.65669	0.474183	0.474183	-2.993	1.93324	-0.313465	1.54085	6	FALSE
ENSG00000264699	LINC01912	0.0483644	1	1	0.0483644	Testis	0.0483644	Testis	1	1	1	1.97415	1.97415	1.97415	NA	1	FALSE
ENSG00000249613	LINC02173	0.0483722	1	1	0.0483722	Testis	0.0483722	Testis	1	1	1	-1.97408	-1.97408	-1.97408	NA	1	FALSE
ENSG00000060762	MPC1	0.048379	14	8	0.0201965	Pancreas	0.615587	Brain_Spinal_cord_cervical_c-1	6.2966	6.87e-19	0.256785	-1.95401	2.32268	-0.124499	1.53259	8	FALSE
ENSG00000176371	ZSCAN2	0.0483922	9	5	0.0251775	Lung	0.555288	Artery_Tibial	2.44997	0.0639038	0.417429	0.133963	2.92343	1.18417	0.873329	5	FALSE
ENSG00000225924	TAB2-AS1	0.0484034	2	2	0.0368607	Testis	0.118347	Brain_Caudate_basal_ganglia	1.12885	0.871146	0.871146	-2.0873	1.56175	-0.262777	2.58027	2	FALSE
ENSG00000116745	RPE65	0.0484232	5	4	0.0133633	Brain_Cortex	0.957819	Minor_Salivary_Gland	1.19665	0.823524	0.823524	-2.47394	0.0528909	-1.4794	1.05911	4	FALSE
ENSG00000140612	SEC11A	0.0484261	2	1	0.0484261	Whole_Blood	0.0484261	Whole_Blood	1	1	1	-1.97361	-1.33433	-1.65397	0.452039	1	FALSE
ENSG00000150093	ITGB1	0.0484707	18	12	0.128626	Nerve_Tibial	0.997112	Lung	6.63347	4.37e-16	0.247521	-3.86793	1.51954	-0.372111	1.14731	12	FALSE
ENSG00000114626	ABTB1	0.0484851	8	5	0.014512	Heart_Left_Ventricle	0.978162	Colon_Transverse	3.40962	0.0433995	0.324855	-2.12822	2.44433	-0.505501	1.60363	5	FALSE
ENSG00000104689	TNFRSF10A	0.048525	29	22	0.00856244	Brain_Amygdala	0.752393	Artery_Coronary	3.31846	0.00963291	0.293748	-2.62905	2.10223	0.914962	0.828657	22	FALSE
ENSG00000138641	HERC3	0.0485283	14	7	0.0162783	Nerve_Tibial	0.951163	Cells_EBV-transformed_lymphocytes	6.24688	8.55e-17	0.538208	-2.40262	1.24342	-0.527871	1.12504	7	FALSE
ENSG00000250887	AC106872.10	0.0485316	1	1	0.0485316	Testis	0.0485316	Testis	1	1	1	-1.97268	-1.97268	-1.97268	NA	1	FALSE
ENSG00000137269	LRRC1	0.0485539	23	16	0.00440311	Cells_EBV-transformed_lymphocytes	0.948422	Pituitary	5.47577	0.0016385	0.187459	-2.84774	1.61163	-0.492836	1.25825	16	FALSE
ENSG00000168685	IL7R	0.0485944	11	6	0.0649782	Testis	0.964987	Adrenal_Gland	2.98393	0.00504353	0.389545	-1.84541	0.800861	-0.565896	0.964627	6	FALSE
ENSG00000115760	BIRC6	0.0486013	3	1	0.0154458	Esophagus_Gastroesophageal_Junction	0.141351	Cells_Cultured_fibroblasts	2.89951	0.0254031	2.89951	-2.42175	-1.47078	-1.93661	0.475781	1	FALSE
ENSG00000132386	SERPINF1	0.0486538	24	10	3.93e-06	Stomach	0.971158	Kidney_Cortex	11.6703	1.02e-17	0.692666	-4.61487	-0.0361563	-1.31496	0.909142	10	FALSE
ENSG00000006047	YBX2	0.048657	17	7	0.0401739	Testis	0.971023	Skin_Sun_Exposed_Lower_leg	9.54123	1.41e-17	0.699093	-1.42299	2.05196	-0.155444	1.21959	7	FALSE
ENSG00000251655	PRB1	0.0486651	4	4	0.00923201	Nerve_Tibial	0.253537	Skin_Sun_Exposed_Lower_leg	2.53632	0.198072	0.198072	-2.60334	-1.1418	-1.57199	0.690412	4	FALSE
ENSG00000135049	AGTPBP1	0.048675	12	9	0.00214443	Muscle_Skeletal	0.928018	Whole_Blood	4.62849	0.021238	0.342436	-3.06946	2.77922	-0.212614	1.67176	9	FALSE
ENSG00000136048	DRAM1	0.0486911	29	13	0.00466673	Skin_Not_Sun_Exposed_Suprapubic	0.902254	Brain_Hippocampus	9.71703	0.00228674	0.382105	-0.155923	2.82918	1.16949	0.707646	13	FALSE
ENSG00000229637	PRAC2	0.0487301	5	3	0.0351971	Adipose_Subcutaneous	0.985395	Cells_Cultured_fibroblasts	2.18272	2.3e-17	0.622674	-0.0183054	2.10608	1.27097	0.826846	3	FALSE
ENSG00000179046	TRIML2	0.0487407	5	4	0.0342907	Brain_Caudate_basal_ganglia	0.302395	Cells_Cultured_fibroblasts	1.21136	0.809929	0.809929	-1.24039	2.11664	0.865212	1.25429	4	FALSE
ENSG00000181061	HIGD1A	0.0487538	28	15	0.0468716	Brain_Cerebellar_Hemisphere	0.904144	Esophagus_Mucosa	10.3053	0.0107612	0.35358	-1.98746	0.413104	-1.38752	0.608174	15	FALSE
ENSG00000172986	GXYLT2	0.0487973	40	2	0.000203199	Spleen	0.925127	Esophagus_Muscularis	31.9552	3.14e-15	1.65596	-3.71501	1.17293	-0.449253	1.07003	2	FALSE
ENSG00000187021	PNLIPRP1	0.048819	2	1	0.048819	Pancreas	0.048819	Pancreas	1	1	1	-1.97017	-0.637619	-1.30389	0.942255	1	FALSE
ENSG00000249992	TMEM158	0.0488423	9	8	0.0362953	Brain_Cerebellar_Hemisphere	0.919143	Brain_Spinal_cord_cervical_c-1	3.04936	0.0241365	0.442485	-2.0936	1.29549	-0.598731	1.16392	8	FALSE
ENSG00000117984	CTSD	0.048857	14	12	0.00705065	Brain_Hippocampus	0.929237	Artery_Tibial	1.82102	0.391403	0.391403	-2.27476	2.69444	0.0798564	1.51876	12	FALSE
ENSG00000213533	TMEM110	0.048892	20	12	0.0157911	Artery_Aorta	0.94487	Adipose_Subcutaneous	7.51506	0.00197583	0.257104	-1.5843	2.41371	0.46312	1.02888	12	FALSE
ENSG00000163412	EIF4E3	0.0489053	29	17	0.0356485	Esophagus_Muscularis	0.940503	Esophagus_Mucosa	4.08257	1.17e-16	0.144618	-2.20567	2.10091	0.692755	0.872436	17	FALSE
ENSG00000160961	ZNF333	0.0489288	42	22	0.0203866	Brain_Putamen_basal_ganglia	0.873887	Minor_Salivary_Gland	10.0737	7.46e-16	0.377391	-2.34028	0.470912	-1.27096	0.726679	22	FALSE
ENSG00000117859	OSBPL9	0.0489298	9	7	0.0369376	Skin_Sun_Exposed_Lower_leg	0.685773	Brain_Nucleus_accumbens_basal_ganglia	2.2485	0.133074	0.133074	-1.71295	2.08645	-0.720771	1.13107	7	FALSE
ENSG00000101417	PXMP4	0.0489977	11	7	0.00343578	Brain_Cerebellum	0.925418	Cells_Cultured_fibroblasts	3.22752	1.73e-16	0.221172	-1.5356	2.92579	0.760558	1.13508	7	FALSE
ENSG00000119048	UBE2B	0.0490474	4	4	0.0524584	Lung	0.300441	Brain_Hypothalamus	1.1446	0.839244	0.839244	-1.93935	1.09986	-0.308868	1.60317	4	FALSE
ENSG00000120549	KIAA1217	0.0490676	10	9	0.0689797	Liver	0.540214	Artery_Tibial	2.05293	0.234664	0.234664	-3.80207	1.71176	-0.151408	1.8097	9	FALSE
ENSG00000187792	ZNF70	0.0490804	6	5	0.00264344	Skin_Sun_Exposed_Lower_leg	0.750794	Adipose_Visceral_Omentum	1.1154	0.910033	0.910033	-1.12646	3.00642	0.551753	1.41142	5	FALSE
ENSG00000167964	RAB26	0.0490843	5	3	0.0105978	Brain_Amygdala	0.217064	Kidney_Cortex	1.59766	0.427156	0.427156	-2.32685	2.55569	-0.0134729	1.95026	3	FALSE
ENSG00000258986	TMEM179	0.0491001	13	5	0.00616018	Stomach	0.438533	Artery_Coronary	5.4501	0.00171514	0.467873	-2.73913	0.951795	-1.62746	1.41055	5	FALSE
ENSG00000257727	CNPY2	0.0491236	10	3	0.000794178	Cells_Cultured_fibroblasts	0.710934	Small_Intestine_Terminal_Ileum	8.08539	6.71e-21	0.51861	-3.35482	0.370603	-2.30678	1.16113	3	FALSE
ENSG00000073921	PICALM	0.049178	25	7	0.00581634	Brain_Cerebellar_Hemisphere	0.987443	Colon_Transverse	16.324	3.72e-05	0.592929	-1.19976	2.75796	1.12089	1.01898	7	FALSE
ENSG00000138002	IFT172	0.0491832	5	1	0.0491832	Spleen	0.0491832	Spleen	1	1	1	-1.967	0.601761	-0.765475	0.925504	1	FALSE
ENSG00000146540	C7orf50	0.049252	24	11	0.0047616	Cells_Cultured_fibroblasts	0.941844	Thyroid	6.19445	0.00306993	0.221634	-2.82273	2.23491	0.469009	1.35871	11	FALSE
ENSG00000164171	ITGA2	0.0492594	25	14	0.124487	Vagina	0.988615	Heart_Atrial_Appendage	6.10562	0.00457418	0.376395	-1.32991	1.53621	0.327043	0.83931	14	FALSE
ENSG00000250673	AC097372.1	0.0492667	45	1	0.0063238	Brain_Nucleus_accumbens_basal_ganglia	0.181	Brain_Hypothalamus	42.3918	4.19e-15	42.3918	1.33768	2.7305	1.93052	0.229311	1	FALSE
ENSG00000214160	ALG3	0.0493393	10	4	0.0384713	Brain_Caudate_basal_ganglia	0.702451	Cells_Cultured_fibroblasts	3.64125	0.0415151	0.303544	-0.0874072	2.36885	1.05136	0.866938	4	FALSE
ENSG00000148688	RPP30	0.0493514	11	7	0.00260418	Pancreas	0.956327	Artery_Coronary	3.81307	0.000989446	0.538671	-3.01097	1.67309	-0.0133118	1.41803	7	FALSE
ENSG00000083720	OXCT1	0.0493556	17	8	0.00265829	Pituitary	0.951673	Pancreas	9.44643	1.67e-17	0.387934	-1.0428	3.00472	1.10541	1.05636	8	FALSE
ENSG00000164338	UTP15	0.0493685	35	10	0.00490236	Esophagus_Mucosa	0.538238	Brain_Putamen_basal_ganglia	18.653	1.81e-15	0.628267	0.61548	2.81338	2.07603	0.707936	10	FALSE
ENSG00000197183	NOL4L	0.0494018	14	3	0.00206659	Adrenal_Gland	0.288998	Stomach	11.0253	1.51e-06	0.991341	1.06032	3.08049	2.17902	0.756261	3	FALSE
ENSG00000118004	COLEC11	0.0494234	43	37	0.000401777	Thyroid	0.974806	Cells_Cultured_fibroblasts	4.63994	0.0256888	0.178567	-1.52458	3.53891	0.0759661	0.98616	37	FALSE
ENSG00000243961	AL109754.1	0.0494495	4	4	0.068974	Adipose_Subcutaneous	0.924903	Lung	2.11878	0.173532	0.173532	-0.217859	1.81859	0.476921	0.912696	4	FALSE
ENSG00000267224	AC005498.1	0.0494567	11	6	0.0823104	Esophagus_Muscularis	0.979059	Brain_Caudate_basal_ganglia	5.9968	4.92e-16	0.330832	-1.73744	0.0262484	-1.2517	0.556791	6	FALSE
ENSG00000074266	EED	0.0494616	12	7	0.0213749	Spleen	0.97991	Whole_Blood	4.84718	0.0206796	0.26689	-1.19196	2.3013	0.403398	1.04272	7	FALSE
ENSG00000115232	ITGA4	0.0494625	11	11	0.0428226	Liver	0.82304	Esophagus_Muscularis	2.34244	0.121968	0.121968	-0.827496	2.02544	0.945895	0.843256	11	FALSE
ENSG00000148584	A1CF	0.0494877	2	2	0.0326985	Pancreas	0.198019	Colon_Transverse	1.03921	0.960788	0.960788	-2.13577	1.28722	-0.424275	2.42041	2	FALSE
ENSG00000198185	ZNF334	0.0494948	40	5	0.0107089	Stomach	0.87133	Testis	30.7198	3.02e-15	1.09547	-2.55206	0.466543	-1.77422	0.600735	5	FALSE
ENSG00000113805	CNTN3	0.0495897	12	8	0.0421534	Heart_Left_Ventricle	0.845421	Thyroid	3.39609	0.00578255	0.560891	-1.80637	2.032	-0.101907	1.40312	8	FALSE
ENSG00000152137	HSPB8	0.0496131	11	8	0.100317	Skin_Not_Sun_Exposed_Suprapubic	0.838847	Muscle_Skeletal	2.47695	0.126233	0.126233	-1.64332	0.289899	-0.766113	0.58636	8	FALSE
ENSG00000105755	ETHE1	0.0496358	31	14	0.00730009	Pituitary	0.931049	Testis	11.5356	0.00100724	0.42121	-2.68284	0.349577	-1.33989	0.706579	14	FALSE
ENSG00000186407	CD300E	0.0496414	9	8	0.044644	Brain_Hypothalamus	0.907215	Artery_Tibial	1.24224	0.732156	0.732156	-1.88747	2.00799	-0.162755	1.36401	8	FALSE
ENSG00000197245	FAM110D	0.0496683	35	4	0.0128744	Vagina	0.670675	Skin_Sun_Exposed_Lower_leg	18.3331	1.78e-15	1.0594	-2.48722	-0.425222	-1.48342	0.538614	4	FALSE
ENSG00000140995	DEF8	0.0496849	37	16	0.0069219	Thyroid	0.93108	Artery_Coronary	11.3017	1.99e-07	0.399255	-1.23465	2.70058	0.827065	1.06881	16	FALSE
ENSG00000117592	PRDX6	0.049739	9	6	0.0335596	Adipose_Subcutaneous	0.973661	Esophagus_Mucosa	4.53798	0.0125452	0.151376	-2.12532	1.81519	-0.25488	1.2833	6	FALSE
ENSG00000175203	DCTN2	0.0497663	4	3	0.00793836	Brain_Amygdala	0.349622	Whole_Blood	1.51258	0.366092	0.366092	-2.65468	2.77498	-0.531589	2.32465	3	FALSE
ENSG00000180535	BHLHA15	0.0497781	14	7	0.0194799	Spleen	0.926746	Kidney_Cortex	6.06011	0.0086744	0.426539	-2.33622	1.53635	0.093434	1.07477	7	FALSE
ENSG00000110075	PPP6R3	0.0498008	6	3	0.00844779	Thyroid	0.637586	Skin_Sun_Exposed_Lower_leg	1.96392	0.00826184	0.974443	-1.87994	2.63363	0.739102	1.95628	3	FALSE
ENSG00000169981	ZNF35	0.0498198	9	7	0.023392	Whole_Blood	0.92051	Adipose_Visceral_Omentum	2.88661	1.77e-18	0.292696	-2.26697	0.997969	-0.471083	1.05274	7	FALSE
ENSG00000178386	ZNF223	0.0498206	33	4	0.00103738	Brain_Cerebellum	0.994409	Muscle_Skeletal	26.7625	2.61e-15	0.989979	-0.746925	3.28019	0.126692	0.80656	4	FALSE
ENSG00000119986	AVPI1	0.0498243	7	3	0.00287212	Brain_Anterior_cingulate_cortex_BA24	0.357401	Esophagus_Mucosa	2.6344	0.0834389	0.269171	-1.20317	2.9811	1.05336	1.62784	3	FALSE
ENSG00000132300	PTCD3	0.0498318	6	3	0.0104271	Pancreas	0.77915	Brain_Substantia_nigra	1.06313	0.939004	0.939004	-3.39992	2.56133	-0.525882	2.25681	3	FALSE
ENSG00000074706	IPCEF1	0.0498573	19	15	0.0408913	Prostate	0.859671	Artery_Aorta	6.51957	0.0843915	0.224379	-1.52935	2.04463	0.150789	0.973218	15	FALSE
ENSG00000176749	CDK5R1	0.0499426	9	7	0.0146381	Spleen	0.931907	Brain_Caudate_basal_ganglia	2.44698	0.468996	0.468996	-2.44121	1.00059	-0.179914	1.00747	7	FALSE
ENSG00000173110	HSPA6	0.0499813	12	10	0.141579	Brain_Anterior_cingulate_cortex_BA24	0.95281	Adipose_Visceral_Omentum	1.98789	0.140314	0.140314	-1.734	1.16233	-0.133091	0.989136	10	FALSE
ENSG00000270947	AC025811.1	0.0500119	9	7	0.0210752	Thyroid	0.978357	Brain_Amygdala	3.33917	0.0815629	0.247243	-2.30663	1.13392	0.0175823	1.21571	7	FALSE
ENSG00000163687	DNASE1L3	0.0500217	21	8	0.0302138	Testis	0.731273	Muscle_Skeletal	8.65157	0.000222914	0.36715	-2.16728	1.47606	-0.0734861	1.10055	8	FALSE
ENSG00000109610	SOD3	0.0500372	11	10	0.00263114	Nerve_Tibial	0.994233	Testis	3.92242	0.0327325	0.268976	-0.00722845	3.00784	1.40317	1.02747	10	FALSE
ENSG00000259178	AC023906.2	0.0500793	4	3	0.029456	Testis	0.388619	Esophagus_Mucosa	1.55129	0.448866	0.448866	0.862125	2.17733	1.51959	0.555688	3	FALSE
ENSG00000282906	AL513321.2	0.0500798	2	2	0.0214391	Skin_Sun_Exposed_Lower_leg	0.179113	Skin_Not_Sun_Exposed_Suprapubic	1.23079	0.76921	0.76921	1.34349	2.30016	1.82183	0.676467	2	FALSE
ENSG00000127922	SEM1	0.050082	3	2	0.0196847	Lung	0.438376	Testis	1.58891	0.411088	0.411088	0.774939	2.3323	1.72772	0.83503	2	FALSE
ENSG00000132485	ZRANB2	0.050106	7	4	0.0944607	Brain_Cortex	0.807125	Minor_Salivary_Gland	1.66559	0.365274	0.365274	-2.47584	2.39523	-0.4642	1.68026	4	FALSE
ENSG00000075218	GTSE1	0.0501174	7	5	0.0239453	Heart_Atrial_Appendage	0.703193	Muscle_Skeletal	1.44685	0.557062	0.557062	-2.25801	2.32898	-0.0464371	1.67668	5	FALSE
ENSG00000242781	LINC02050	0.0502186	1	1	0.0502186	Testis	0.0502186	Testis	1	1	1	1.9581	1.9581	1.9581	NA	1	FALSE
ENSG00000204682	CASC10	0.050226	9	5	0.199625	Artery_Tibial	0.936496	Nerve_Tibial	5.4668	0.0297379	0.19042	-0.492931	1.28262	0.534374	0.5903	5	FALSE
ENSG00000213015	ZNF580	0.0502375	18	10	0.117198	Brain_Cerebellum	0.978678	Esophagus_Gastroesophageal_Junction	5.36685	1.64e-17	0.196622	-1.56664	1.56461	0.116975	0.958605	10	FALSE
ENSG00000163870	TPRA1	0.0502722	37	11	0.0302176	Skin_Not_Sun_Exposed_Suprapubic	0.970505	Heart_Atrial_Appendage	19.9987	1.95e-15	0.706542	-2.16723	1.16637	-1.24431	0.872742	11	FALSE
ENSG00000127980	PEX1	0.0503205	24	7	0.0233947	Colon_Sigmoid	0.948461	Prostate	14.5085	0.000283649	0.530781	-1.57541	2.26693	0.76725	1.02791	7	FALSE
ENSG00000102547	CAB39L	0.0503337	29	16	0.0138163	Pituitary	0.915282	Colon_Transverse	8.87675	0.0114349	0.325646	-2.462	2.40443	-0.565723	1.26455	16	FALSE
ENSG00000149809	TM7SF2	0.0503413	5	4	0.00354957	Esophagus_Muscularis	0.780628	Skin_Not_Sun_Exposed_Suprapubic	1.48593	0.633293	0.633293	-2.91564	0.623792	-0.818603	1.30714	4	FALSE
ENSG00000102572	STK24	0.0503535	17	13	0.0720951	Testis	0.970973	Artery_Coronary	4.85059	0.0174875	0.173279	-1.79852	0.953129	-0.697816	0.817654	13	FALSE
ENSG00000070950	RAD18	0.050396	28	7	0.00118294	Adipose_Subcutaneous	0.98703	Brain_Cerebellar_Hemisphere	13.9443	1.34e-15	0.536999	-1.44076	3.24296	1.88241	1.22212	7	FALSE
ENSG00000178814	OPLAH	0.0504253	6	4	0.0208467	Skin_Not_Sun_Exposed_Suprapubic	0.29046	Muscle_Skeletal	1.13854	0.866831	0.866831	-1.35232	2.31075	0.0824173	1.41249	4	FALSE
ENSG00000086548	CEACAM6	0.0505048	5	2	0.0166236	Esophagus_Mucosa	0.539608	Liver	1.05371	0.94629	0.94629	-1.14493	2.39493	0.830153	1.28973	2	FALSE
ENSG00000135913	USP37	0.0505189	25	7	0.00129866	Small_Intestine_Terminal_Ileum	0.993257	Esophagus_Mucosa	16.933	5.27e-17	0.57609	-3.21628	1.32452	-0.206397	0.933002	7	FALSE
ENSG00000179271	GADD45GIP1	0.05053	1	1	0.05053	Heart_Atrial_Appendage	0.05053	Heart_Atrial_Appendage	1	1	1	1.95545	1.95545	1.95545	NA	1	FALSE
ENSG00000272626	AC021146.12	0.0505669	6	2	0.0326389	Brain_Substantia_nigra	0.566758	Prostate	5.17179	0.000672466	0.75391	-0.572833	2.1365	1.29005	0.949108	2	FALSE
ENSG00000274918	AC116447.1	0.0505935	5	3	0.0666643	Brain_Cerebellar_Hemisphere	0.975476	Vagina	1.61665	0.583089	0.583089	0.0307406	1.84695	1.08731	0.955646	3	FALSE
ENSG00000100038	TOP3B	0.0506011	13	3	0.0245689	Muscle_Skeletal	0.867134	Brain_Cerebellar_Hemisphere	9.19052	2.01e-16	0.336877	-0.763621	2.24811	1.04001	0.996717	3	FALSE
ENSG00000134830	C5AR2	0.0506297	5	4	0.00521297	Minor_Salivary_Gland	0.708751	Brain_Cerebellum	1.88837	0.114353	0.114353	-1.71311	2.79357	0.608407	1.71597	4	FALSE
ENSG00000243137	PSG4	0.0506402	13	6	0.0424529	Prostate	0.874257	Skin_Sun_Exposed_Lower_leg	7.02267	1.65e-17	0.328106	-2.62544	1.82015	-0.819081	1.13291	6	FALSE
ENSG00000167768	KRT1	0.0506643	7	7	0.209106	Brain_Caudate_basal_ganglia	0.821003	Uterus	2.43063	0.218663	0.218663	-1.25603	1.25483	0.232572	0.974382	7	FALSE
ENSG00000126353	CCR7	0.0506891	7	5	0.0612374	Cells_Cultured_fibroblasts	0.501815	Esophagus_Gastroesophageal_Junction	2.84856	0.139649	0.139649	-1.87178	0.95087	-0.780254	0.879106	5	FALSE
ENSG00000147586	MRPS28	0.0507484	8	4	0.0111164	Breast_Mammary_Tissue	0.94301	Skin_Not_Sun_Exposed_Suprapubic	2.95119	7.37e-17	0.348237	-0.896932	2.53902	0.790673	1.06363	4	FALSE
ENSG00000265352	LINC01899	0.0507536	1	1	0.0507536	Testis	0.0507536	Testis	1	1	1	1.95356	1.95356	1.95356	NA	1	FALSE
ENSG00000136156	ITM2B	0.0507538	11	5	0.00666605	Heart_Atrial_Appendage	0.672869	Kidney_Cortex	5.89915	3.72e-18	0.455818	-2.71308	0.856311	-1.06151	1.05676	5	FALSE
ENSG00000163795	ZNF513	0.0507581	3	1	0.0507581	Artery_Aorta	0.0507581	Artery_Aorta	1	1	1	-1.95352	1.37183	-0.578868	1.7359	1	FALSE
ENSG00000163319	MRPS18C	0.0507613	4	1	0.0402375	Brain_Cortex	0.0597726	Skin_Sun_Exposed_Lower_leg	2.99275	0.00304238	2.99275	-2.0513	1.91965	0.207499	2.00933	1	FALSE
ENSG00000156973	PDE6D	0.0507705	14	11	0.0455438	Brain_Anterior_cingulate_cortex_BA24	0.993536	Cells_Cultured_fibroblasts	3.83188	0.0107936	0.152232	-1.17555	1.9996	0.305335	1.00586	11	FALSE
ENSG00000103197	TSC2	0.0507952	19	16	0.0224166	Kidney_Cortex	0.916827	Esophagus_Muscularis	4.16745	0.0289447	0.304124	-1.85567	2.28323	-0.334078	1.03859	16	FALSE
ENSG00000115652	UXS1	0.0508028	16	9	0.117606	Breast_Mammary_Tissue	0.959819	Spleen	2.07603	0.179672	0.179672	-1.6381	1.5649	0.107282	0.972957	9	FALSE
ENSG00000198553	KCNRG	0.0508034	9	7	0.0553053	Pancreas	0.986608	Skin_Sun_Exposed_Lower_leg	4.66876	0.0598608	0.223181	-0.482559	1.91647	0.946284	0.778851	7	FALSE
ENSG00000260232	PWRN4	0.0508393	1	1	0.0508393	Pituitary	0.0508393	Pituitary	1	1	1	-1.95283	-1.95283	-1.95283	NA	1	FALSE
ENSG00000142583	SLC2A5	0.0508952	19	11	0.03277	Brain_Hypothalamus	0.843266	Brain_Cerebellum	7.93082	0.00176957	0.319316	-2.13489	1.40747	-0.770554	0.904988	11	FALSE
ENSG00000271259	AC010201.1	0.0509008	7	5	0.124882	Liver	0.636942	Thyroid	2.29983	0.079152	0.079152	-1.45605	1.5346	-0.0621782	0.956868	5	FALSE
ENSG00000001461	NIPAL3	0.0509047	27	13	0.000966879	Brain_Nucleus_accumbens_basal_ganglia	0.996534	Testis	10.1174	0.000272096	0.406907	-1.71446	3.29999	0.911763	1.05831	13	FALSE
ENSG00000156097	GPR61	0.0509058	4	2	0.026419	Nerve_Tibial	0.138539	Thyroid	1.22211	0.777894	0.777894	-3.45614	0.939515	-1.55447	1.85154	2	FALSE
ENSG00000197467	COL13A1	0.0509719	13	11	0.0190751	Lung	0.845261	Whole_Blood	2.48134	0.0894735	0.0894735	-1.93539	2.34406	-0.108145	1.17103	11	FALSE
ENSG00000139624	CERS5	0.0509868	35	8	0.0607998	Esophagus_Mucosa	0.741825	Heart_Left_Ventricle	18.4749	1.52e-15	0.713522	-1.87495	0.885427	-1.29752	0.503494	8	FALSE
ENSG00000088538	DOCK3	0.0509944	18	3	0.00162686	Lung	0.943679	Adipose_Visceral_Omentum	13.1966	1.35e-05	0.9752	0.0706462	3.15105	1.19477	0.821077	3	FALSE
ENSG00000236376	AL353780.1	0.0510005	1	1	0.0510005	Testis	0.0510005	Testis	1	1	1	-1.95148	-1.95148	-1.95148	NA	1	FALSE
ENSG00000099219	ERMP1	0.0510673	32	6	0.00369181	Artery_Aorta	0.968229	Pancreas	17.4872	0.00124839	0.741877	-1.60671	2.90336	1.16597	1.04677	6	FALSE
ENSG00000136938	ANP32B	0.0511514	3	1	0.0511514	Adipose_Visceral_Omentum	0.0511514	Adipose_Visceral_Omentum	1	1	1	1.65488	2.57032	2.05847	0.46722	1	FALSE
ENSG00000227455	AL450345.1	0.0511643	3	3	0.0440125	Brain_Hippocampus	0.522324	Brain_Amygdala	1.46519	0.522731	0.522731	-0.639768	2.01397	0.840686	1.35327	3	FALSE
ENSG00000131375	CAPN7	0.0511735	4	3	0.0267542	Whole_Blood	0.294158	Skin_Sun_Exposed_Lower_leg	1.31312	0.63565	0.63565	-2.21508	1.04904	-0.668567	1.48269	3	FALSE
ENSG00000163399	ATP1A1	0.051204	2	2	0.0317561	Pancreas	0.324206	Esophagus_Mucosa	1.07682	0.923178	0.923178	-2.14747	0.985851	-0.580808	2.21559	2	FALSE
ENSG00000186635	ARAP1	0.0512234	7	5	0.0077857	Skin_Sun_Exposed_Lower_leg	0.177501	Brain_Cerebellar_Hemisphere	4.1886	0.00404337	0.225658	-1.90776	2.66122	0.622497	2.22044	5	FALSE
ENSG00000182175	RGMA	0.0512347	11	8	0.0505672	Brain_Cerebellum	0.827441	Brain_Putamen_basal_ganglia	1.79338	0.220893	0.220893	-1.95513	0.694009	-0.687429	0.801005	8	FALSE
ENSG00000235711	ANKRD34C	0.0512419	2	2	0.0190608	Brain_Cerebellum	0.430232	Artery_Tibial	1.05183	0.948168	0.948168	-2.34434	0.788794	-0.777773	2.21546	2	FALSE
ENSG00000119203	CPSF3	0.0512868	16	4	0.00298534	Testis	0.969242	Nerve_Tibial	8.34679	5.03e-18	0.990512	-2.96924	2.25497	-0.39039	1.28199	4	FALSE
ENSG00000256417	AC006206.2	0.0512955	7	7	0.00980254	Skin_Not_Sun_Exposed_Suprapubic	0.795421	Vagina	2.03386	0.327233	0.327233	-2.58272	0.356508	-1.22614	1.05155	7	FALSE
ENSG00000182957	SPATA13	0.051314	24	11	0.0244355	Muscle_Skeletal	0.957639	Skin_Sun_Exposed_Lower_leg	11.4686	0.00658633	0.439729	-1.84594	3.22267	0.597234	1.2526	11	FALSE
ENSG00000149187	CELF1	0.051354	6	3	0.00685389	Thyroid	0.663198	Kidney_Cortex	1.49999	0.54177	0.54177	-1.92305	2.70386	1.06525	1.6452	3	FALSE
ENSG00000105583	WDR83OS	0.0513679	12	10	0.00248523	Ovary	0.96915	Uterus	1.83868	0.277995	0.277995	-3.02513	0.65143	-0.780837	0.910073	10	FALSE
ENSG00000253287	AC104012.1	0.0514	1	1	0.0514	Testis	0.0514	Testis	1	1	1	1.94813	1.94813	1.94813	NA	1	FALSE
ENSG00000088386	SLC15A1	0.0514025	6	5	0.00570405	Esophagus_Mucosa	0.739774	Minor_Salivary_Gland	1.3358	0.769872	0.769872	-2.76433	-0.332152	-1.2352	0.905434	5	FALSE
ENSG00000134262	AP4B1	0.0514128	20	5	0.00012382	Adipose_Subcutaneous	0.801964	Esophagus_Muscularis	10.3374	0.00118658	0.871727	-2.706	3.83844	1.04304	1.71672	5	FALSE
ENSG00000221914	PPP2R2A	0.0514225	3	1	0.0514225	Brain_Hippocampus	0.0514225	Brain_Hippocampus	1	1	1	-4.17296	1.94794	-0.738803	3.12815	1	FALSE
ENSG00000166938	DIS3L	0.0515111	47	7	0.00139473	Lung	0.918994	Testis	24.0667	2.33e-15	0.898021	-3.19574	2.25649	-1.29388	1.17072	7	FALSE
ENSG00000068912	ERLEC1	0.0515259	7	2	0.158979	Esophagus_Mucosa	0.603528	Testis	1.92036	0.0796432	0.0796432	-0.800176	1.40965	0.666973	0.834656	2	FALSE
ENSG00000120457	KCNJ5	0.0515403	16	6	0.0771571	Colon_Sigmoid	0.922491	Skin_Sun_Exposed_Lower_leg	1.76838	0.28109	0.28109	-1.76743	1.67371	0.0556376	1.00902	6	FALSE
ENSG00000180806	HOXC9	0.0516371	8	3	0.0202502	Artery_Tibial	0.941971	Cells_Cultured_fibroblasts	5.92913	9.56e-17	0.98702	-0.0727928	2.32168	1.08001	0.750473	3	FALSE
ENSG00000144331	ZNF385B	0.0517224	18	17	0.0599896	Colon_Sigmoid	0.949318	Cells_Cultured_fibroblasts	3.52201	0.143798	0.143798	-1.88087	1.85451	0.323701	1.04402	17	FALSE
ENSG00000135439	AGAP2	0.0517781	3	2	0.0472944	Brain_Amygdala	0.076058	Whole_Blood	1.19781	0.802193	0.802193	-1.98365	1.77403	-0.365115	1.93218	2	FALSE
ENSG00000136824	SMC2	0.0517833	42	3	0.00985669	Artery_Aorta	0.981278	Vagina	32.6046	1.93e-07	1.52234	-2.58082	2.17645	-1.48992	1.26332	3	FALSE
ENSG00000187783	TMEM72	0.05179	9	5	0.0337007	Brain_Amygdala	0.67542	Brain_Putamen_basal_ganglia	5.44812	0.00154059	0.288409	-0.669843	2.12364	0.973619	0.891977	5	FALSE
ENSG00000228439	TSTD3	0.0517912	7	5	0.0420258	Cells_Cultured_fibroblasts	0.727173	Cells_EBV-transformed_lymphocytes	2.11451	0.262973	0.262973	-2.03326	0.348888	-0.766275	0.80753	5	FALSE
ENSG00000168209	DDIT4	0.0518157	3	3	0.0196641	Testis	0.412751	Brain_Cerebellar_Hemisphere	1.1459	0.864393	0.864393	-2.3327	1.00084	-0.170931	1.87435	3	FALSE
ENSG00000131055	COX4I2	0.0518279	26	9	0.0073592	Heart_Atrial_Appendage	0.251975	Heart_Left_Ventricle	8.23772	0.000831703	0.39214	-3.92471	-1.14557	-1.97449	0.609536	9	FALSE
ENSG00000085276	MECOM	0.0518375	6	3	0.0127053	Artery_Aorta	0.798715	Thyroid	1.07942	0.895503	0.895503	-2.49192	1.31517	-0.294295	1.40537	3	FALSE
ENSG00000170035	UBE2E3	0.051848	25	13	0.000264448	Skin_Sun_Exposed_Lower_leg	0.794401	Colon_Transverse	9.92664	0.0158919	0.347149	-3.64785	1.03943	-1.57763	1.13596	13	FALSE
ENSG00000185561	TLCD2	0.0518517	25	16	0.0188868	Thyroid	0.863862	Skin_Sun_Exposed_Lower_leg	2.44341	0.0118916	0.128585	-0.923762	2.34776	0.649858	0.840327	16	FALSE
ENSG00000136861	CDK5RAP2	0.0518807	28	10	0.00209938	Testis	0.975349	Artery_Aorta	12.9674	0.000261631	0.461947	-2.52504	3.0758	-0.454072	1.0193	10	FALSE
ENSG00000144550	CPNE9	0.0519371	4	2	0.0286831	Adrenal_Gland	0.373132	Thyroid	1.07712	0.922884	0.922884	-2.18781	0.890622	-0.384921	1.33171	2	FALSE
ENSG00000172572	PDE3A	0.0520116	8	8	0.0728272	Muscle_Skeletal	0.818561	Cells_Cultured_fibroblasts	1.86131	0.166292	0.166292	-1.68501	1.79391	0.399116	1.27726	8	FALSE
ENSG00000141447	OSBPL1A	0.052097	16	14	0.060228	Brain_Cerebellar_Hemisphere	0.987598	Testis	2.25852	0.174241	0.174241	-1.87912	1.73436	-0.320399	1.04855	14	FALSE
ENSG00000114850	SSR3	0.0521189	12	6	0.000229868	Artery_Tibial	0.759068	Skin_Sun_Exposed_Lower_leg	5.15663	0.0181604	0.278127	-3.68371	1.39096	-0.661183	1.40565	6	FALSE
ENSG00000101384	JAG1	0.0521193	11	9	0.0103481	Brain_Anterior_cingulate_cortex_BA24	0.868926	Adrenal_Gland	2.87604	0.089904	0.252596	-1.70766	2.56398	0.20924	1.37693	9	FALSE
ENSG00000231892	AC073316.2	0.0522422	1	1	0.0522422	Testis	0.0522422	Testis	1	1	1	1.94113	1.94113	1.94113	NA	1	FALSE
ENSG00000214021	TTLL3	0.0522436	28	13	0.00417301	Esophagus_Mucosa	0.836451	Ovary	8.85031	0.0135463	0.335219	-0.380214	2.86478	1.37813	0.73507	13	FALSE
ENSG00000188910	GJB3	0.0522444	12	10	0.0491914	Brain_Cerebellar_Hemisphere	0.584682	Nerve_Tibial	2.45182	0.118531	0.118531	-1.96693	1.48226	-0.0474745	1.20468	10	FALSE
ENSG00000128596	CCDC136	0.0522741	12	10	0.0107599	Spleen	0.985251	Heart_Atrial_Appendage	3.67595	0.044567	0.122748	-1.43976	2.5504	0.414811	1.32217	10	FALSE
ENSG00000111716	LDHB	0.0522844	5	5	0.0310022	Heart_Left_Ventricle	0.515289	Pancreas	1.54383	0.58325	0.58325	-1.77761	2.15704	0.260632	1.59578	5	FALSE
ENSG00000248712	CCDC153	0.0522898	34	11	0.000890748	Small_Intestine_Terminal_Ileum	0.765857	Brain_Hippocampus	14.0318	1.29e-07	0.485465	-0.552113	3.32294	1.7998	0.89375	11	FALSE
ENSG00000197429	IPP	0.0523151	5	3	0.0310151	Liver	0.920265	Brain_Hypothalamus	1.53704	0.429554	0.429554	-0.991751	2.15688	-0.120455	1.31944	3	FALSE
ENSG00000090554	FLT3LG	0.052357	1	1	0.052357	Brain_Amygdala	0.052357	Brain_Amygdala	1	1	1	1.94019	1.94019	1.94019	NA	1	FALSE
ENSG00000184277	TM2D3	0.0523712	31	16	0.034969	Artery_Tibial	0.914404	Lung	9.15369	0.00118162	0.306102	-2.10872	1.65643	0.333312	1.08099	16	FALSE
ENSG00000226029	LINC01772	0.0524148	37	8	0.000980379	Artery_Coronary	0.746094	Brain_Caudate_basal_ganglia	18.4241	1.41e-15	0.641119	-3.2961	0.509781	-1.39958	0.787311	8	FALSE
ENSG00000108175	ZMIZ1	0.052432	8	8	0.0718294	Small_Intestine_Terminal_Ileum	0.946015	Brain_Anterior_cingulate_cortex_BA24	1.77011	0.342257	0.342257	-1.8002	1.57012	0.0505208	1.12426	8	FALSE
ENSG00000188282	RUFY4	0.0524415	21	14	0.000321566	Esophagus_Mucosa	0.973335	Testis	6.24725	7.36e-17	0.37872	-3.59728	1.02667	-0.168299	1.0788	14	FALSE
ENSG00000132821	VSTM2L	0.0525244	18	16	0.0541884	Artery_Tibial	0.963942	Spleen	2.61467	0.117246	0.117246	-1.92533	1.54791	-0.376673	0.934412	16	FALSE
ENSG00000118600	TMEM5	0.0525299	18	13	0.0326182	Brain_Spinal_cord_cervical_c-1	0.984623	Artery_Tibial	3.43999	2.89e-16	0.126884	-0.881668	2.13675	0.441845	0.681147	13	FALSE
ENSG00000120896	SORBS3	0.0525511	23	11	0.066612	Brain_Hippocampus	0.987728	Breast_Mammary_Tissue	3.68085	0.0192898	0.142839	-1.83428	1.17901	-0.128638	0.74837	11	FALSE
ENSG00000113407	TARS	0.0525605	16	7	0.000941742	Adipose_Visceral_Omentum	0.989339	Cells_Cultured_fibroblasts	7.47274	0.00016622	0.509202	-3.30738	1.40207	0.022481	1.21302	7	FALSE
ENSG00000259705	AC084757.3	0.0525642	22	3	0.00724201	Colon_Sigmoid	0.815759	Cells_EBV-transformed_lymphocytes	17.4126	3.47e-17	1.0124	-2.68551	0.657777	-1.73002	0.845437	3	FALSE
ENSG00000135679	MDM2	0.0525662	4	3	0.0155543	Brain_Spinal_cord_cervical_c-1	0.549823	Muscle_Skeletal	1.17838	0.789134	0.789134	-1.54337	2.41921	-0.122054	1.7435	3	FALSE
ENSG00000122696	SLC25A51	0.0525696	48	8	0.00184212	Vagina	0.664147	Uterus	21.3163	1.66e-15	0.814503	-3.11457	-0.434194	-2.20575	0.447066	8	FALSE
ENSG00000229558	SACS-AS1	0.0525967	9	7	0.0181307	Esophagus_Gastroesophageal_Junction	0.746369	Muscle_Skeletal	3.88614	0.0274743	0.226481	-2.36294	0.806288	-0.946274	1.38189	7	FALSE
ENSG00000188157	AGRN	0.0526483	25	9	0.0469697	Colon_Sigmoid	0.83805	Brain_Putamen_basal_ganglia	9.72151	5.17e-18	0.620268	-0.578795	1.98657	1.28494	0.69649	9	FALSE
ENSG00000203786	KPRP	0.0526492	7	5	0.00255128	Heart_Left_Ventricle	0.698669	Brain_Caudate_basal_ganglia	3.08427	0.00277296	0.275798	-3.01719	1.09704	-0.61816	1.34615	5	FALSE
ENSG00000162746	FCRLB	0.0526826	30	13	0.0260691	Brain_Cerebellum	0.884792	Adipose_Subcutaneous	10.8131	9.41e-16	0.423676	-2.22518	2.19636	-0.588694	0.957772	13	FALSE
ENSG00000154678	PDE1C	0.0527186	32	25	0.00434314	Nerve_Tibial	0.964751	Adrenal_Gland	4.21081	0.0446554	0.147189	-1.88871	2.8521	0.0556718	1.033	25	FALSE
ENSG00000170837	GPR27	0.0527576	37	19	0.0342583	Skin_Not_Sun_Exposed_Suprapubic	0.880784	Brain_Anterior_cingulate_cortex_BA24	9.44801	6.97e-16	0.383604	-0.149975	2.11702	1.12434	0.529964	19	FALSE
ENSG00000117461	PIK3R3	0.0527842	6	5	0.190687	Cells_Cultured_fibroblasts	0.79106	Adrenal_Gland	2.1329	0.153084	0.153084	-1.30855	0.856513	-0.480765	0.769848	5	FALSE
ENSG00000236922	LINC01378	0.0527865	6	2	0.0310609	Brain_Caudate_basal_ganglia	0.206141	Brain_Nucleus_accumbens_basal_ganglia	3.9007	0.00188975	0.990755	-2.15629	1.89124	-1.01227	1.46093	2	FALSE
ENSG00000158022	TRIM63	0.0527977	12	8	0.00444214	Testis	0.737474	Stomach	2.76423	0.214185	0.214185	-2.84493	2.89468	-1.36444	1.57868	8	FALSE
ENSG00000242282	AC108488.1	0.0528527	20	16	0.000886148	Stomach	0.850758	Pituitary	2.29035	0.242494	0.242494	-3.32438	1.50349	-0.667935	1.14888	16	FALSE
ENSG00000135269	TES	0.0528655	27	12	0.00714364	Cells_Cultured_fibroblasts	0.981303	Esophagus_Mucosa	12.5222	0.000447912	0.469847	-1.89243	2.69007	0.662704	1.14351	12	FALSE
ENSG00000182931	WFDC10B	0.0528689	18	4	0.0018937	Artery_Coronary	0.885767	Ovary	14.5379	1.49e-16	0.502308	0.143663	3.10642	2.25535	0.667196	4	FALSE
ENSG00000182810	DDX28	0.0529656	2	2	0.0290349	Pancreas	0.398499	Brain_Cortex	1.09388	0.906124	0.906124	0.844304	2.18301	1.51366	0.946609	2	FALSE
ENSG00000087338	GMCL1	0.0530328	19	6	0.00484638	Skin_Sun_Exposed_Lower_leg	0.774569	Brain_Cerebellar_Hemisphere	9.54289	1.7e-17	0.507066	-2.00898	2.81707	0.408983	1.44478	6	FALSE
ENSG00000173409	ARV1	0.0530901	33	7	0.000819051	Lung	0.741867	Brain_Anterior_cingulate_cortex_BA24	19.1451	1.84e-15	0.773944	-3.34628	-0.329382	-2.12286	0.701112	7	FALSE
ENSG00000277559	AC018553.1	0.0531046	16	8	0.00661164	Pancreas	0.994118	Thyroid	6.82238	4.01e-18	0.451454	-0.00737231	2.7158	1.21859	0.591993	8	FALSE
ENSG00000115657	ABCB6	0.0531192	4	3	0.116423	Testis	0.131018	Brain_Cerebellar_Hemisphere	1.1574	0.828404	0.828404	-1.56997	2.97514	-0.414042	2.25959	3	FALSE
ENSG00000075151	EIF4G3	0.0531472	20	12	0.0607222	Spleen	0.920907	Testis	6.87889	6.6e-17	0.309004	-1.20853	1.87551	0.52237	1.12083	12	FALSE
ENSG00000135912	TTLL4	0.0531802	8	8	0.0327554	Nerve_Tibial	0.503366	Colon_Sigmoid	2.28683	0.12564	0.12564	-1.67126	2.13507	-0.663068	1.17755	8	FALSE
ENSG00000237346	AL080313.2	0.0531908	1	1	0.0531908	Small_Intestine_Terminal_Ileum	0.0531908	Small_Intestine_Terminal_Ileum	1	1	1	-1.93337	-1.93337	-1.93337	NA	1	FALSE
ENSG00000116209	TMEM59	0.0532646	4	2	0.0154847	Esophagus_Gastroesophageal_Junction	0.697914	Esophagus_Mucosa	2.04932	2.92e-17	0.950677	-2.42084	0.388138	-0.931556	1.20883	2	FALSE
ENSG00000116539	ASH1L	0.0532862	4	4	0.0177723	Breast_Mammary_Tissue	0.839351	Stomach	1.30781	0.60556	0.60556	-2.37033	1.55976	-0.685372	1.7512	4	FALSE
ENSG00000187479	C11orf96	0.0533043	4	1	0.0533043	Brain_Cortex	0.0533043	Brain_Cortex	1	1	1	0.860666	1.93245	1.38335	0.580932	1	FALSE
ENSG00000233610	LINC00462	0.0533148	8	7	0.0895566	Esophagus_Muscularis	0.864364	Nerve_Tibial	2.29782	0.151648	0.151648	-1.12599	1.82297	0.387492	1.02402	7	FALSE
ENSG00000156026	MCU	0.0533283	3	2	0.0155557	Brain_Cerebellar_Hemisphere	0.0906813	Liver	2.77822	0.049872	0.171906	-2.41918	-1.69181	-2.01897	0.369141	2	FALSE
ENSG00000198911	SREBF2	0.0533571	5	3	0.0214655	Testis	0.459976	Brain_Cerebellar_Hemisphere	1.49209	0.555058	0.555058	-0.184451	2.2997	0.923157	0.927411	3	FALSE
ENSG00000113369	ARRDC3	0.0533582	1	1	0.0533582	Brain_Hypothalamus	0.0533582	Brain_Hypothalamus	1	1	1	-1.93201	-1.93201	-1.93201	NA	1	FALSE
ENSG00000096092	TMEM14A	0.0533763	9	4	0.0611696	Skin_Not_Sun_Exposed_Suprapubic	0.908552	Skin_Sun_Exposed_Lower_leg	3.34409	6.45e-17	0.701024	-1.64899	1.87227	-0.147672	1.02204	4	FALSE
ENSG00000265313	LINC01476	0.0534114	2	1	0.0534114	Brain_Anterior_cingulate_cortex_BA24	0.0534114	Brain_Anterior_cingulate_cortex_BA24	1	1	1	1.93158	2.74552	2.33855	0.575545	1	FALSE
ENSG00000175170	FAM182B	0.0534138	43	10	0.00121787	Artery_Tibial	0.891148	Ovary	20.6119	0.00161765	0.763795	-0.768436	3.23466	1.77575	0.956424	10	FALSE
ENSG00000165416	SUGT1	0.0534235	7	4	0.068553	Esophagus_Mucosa	0.937969	Esophagus_Gastroesophageal_Junction	3.22108	0.00479156	0.692181	-1.82135	0.0778226	-1.08896	0.60315	4	FALSE
ENSG00000205981	DNAJC19	0.053488	4	1	0.053488	Lung	0.053488	Lung	1	1	1	1.03996	1.93096	1.43108	0.369131	1	FALSE
ENSG00000136514	RTP4	0.0534919	34	12	0.0151395	Brain_Spinal_cord_cervical_c-1	0.604107	Brain_Hypothalamus	14.6112	9.55e-16	0.489488	-2.42903	1.16053	-1.28448	0.696555	12	FALSE
ENSG00000054219	LY75	0.0534929	46	3	0.00130808	Ovary	0.914888	Brain_Spinal_cord_cervical_c-1	35.7184	2.5e-07	1.49553	-3.2142	0.106875	-2.25871	0.618202	3	FALSE
ENSG00000181274	FRAT2	0.0535201	18	9	0.0217742	Adrenal_Gland	0.986452	Whole_Blood	6.22009	0.0107203	0.269512	-1.5034	2.80336	0.0997358	1.29591	9	FALSE
ENSG00000196456	ZNF775	0.053523	12	6	0.0268812	Whole_Blood	0.636752	Skin_Sun_Exposed_Lower_leg	1.94823	0.0436671	0.680613	-2.21324	1.73311	-0.929952	1.1483	6	FALSE
ENSG00000137275	RIPK1	0.0535383	38	8	0.000335244	Artery_Aorta	0.802738	Minor_Salivary_Gland	24.3076	2.38e-15	0.814431	0.249805	3.58642	2.3188	0.76795	8	FALSE
ENSG00000203279	AL590705.1	0.0535578	47	12	0.0349244	Cells_Cultured_fibroblasts	0.594367	Liver	19.6899	1.8e-15	0.678506	-2.10923	-0.532518	-1.49917	0.290084	12	FALSE
ENSG00000141644	MBD1	0.0535888	3	2	0.163588	Muscle_Skeletal	0.376086	Skin_Sun_Exposed_Lower_leg	1.5502	0.449802	0.449802	-1.5206	-0.885131	-1.26628	0.336185	2	FALSE
ENSG00000196604	POTEF	0.0535952	2	1	0.0535952	Testis	0.0535952	Testis	1	1	1	-1.93009	1.49626	-0.216918	2.4228	1	FALSE
ENSG00000124766	SOX4	0.0536163	3	1	0.0536163	Esophagus_Muscularis	0.0536163	Esophagus_Muscularis	1	1	1	-1.92992	-0.369518	-0.960829	0.846025	1	FALSE
ENSG00000127954	STEAP4	0.0536199	11	7	0.0176578	Esophagus_Mucosa	0.615858	Adipose_Subcutaneous	5.41165	0.000423525	0.492319	-1.24297	2.37272	0.270029	1.18613	7	FALSE
ENSG00000077080	ACTL6B	0.0536517	3	3	0.0182466	Brain_Spinal_cord_cervical_c-1	0.437339	Brain_Hypothalamus	1.17782	0.834868	0.834868	-2.36058	1.18727	-0.65	1.77731	3	FALSE
ENSG00000155096	AZIN1	0.0536642	9	5	0.0154466	Adipose_Visceral_Omentum	0.861343	Nerve_Tibial	5.81069	0.0067072	0.299521	-0.174665	2.42174	1.51104	0.887256	5	FALSE
ENSG00000116748	AMPD1	0.0537439	3	1	0.0537439	Muscle_Skeletal	0.0537439	Muscle_Skeletal	1	1	1	-1.92889	1.15498	-0.495868	1.55343	1	FALSE
ENSG00000108591	DRG2	0.0537616	33	1	5.46e-06	Esophagus_Mucosa	0.950306	Brain_Nucleus_accumbens_basal_ganglia	26.962	2.65e-15	26.962	-4.63426	0.364319	-1.85257	1.33826	1	FALSE
ENSG00000158014	SLC30A2	0.0537923	5	3	0.00654412	Skin_Sun_Exposed_Lower_leg	0.354428	Heart_Left_Ventricle	2.23918	0.108192	0.108192	-3.75557	2.71919	-0.114084	2.71932	3	FALSE
ENSG00000175093	SPSB4	0.0538019	3	1	0.0538019	Lung	0.0538019	Lung	1	1	1	-1.92843	0.716291	-0.846833	1.38656	1	FALSE
ENSG00000164040	PGRMC2	0.0538026	13	4	0.0472087	Cells_Cultured_fibroblasts	0.830852	Esophagus_Gastroesophageal_Junction	9.59816	7.38e-17	0.361762	-1.62041	1.98442	0.697219	0.944433	4	FALSE
ENSG00000231256	C17orf105	0.0538815	2	2	0.0223119	Brain_Cerebellum	0.453349	Brain_Cerebellar_Hemisphere	1.01657	0.983434	0.983434	0.749844	2.28502	1.51743	1.08553	2	FALSE
ENSG00000111452	ADGRD1	0.0539344	11	11	0.0437471	Brain_Putamen_basal_ganglia	0.813958	Brain_Substantia_nigra	2.09924	0.233163	0.233163	-1.54372	2.01651	0.0658785	1.15561	11	FALSE
ENSG00000227940	LINC01696	0.0540024	1	1	0.0540024	Testis	0.0540024	Testis	1	1	1	1.92682	1.92682	1.92682	NA	1	FALSE
ENSG00000151893	CACUL1	0.0540512	35	13	0.00359333	Testis	0.985264	Prostate	14.0685	1.35e-15	0.572944	-2.91182	0.0184695	-1.20312	0.757317	13	FALSE
ENSG00000134954	ETS1	0.0540625	2	1	0.0540625	Cells_Cultured_fibroblasts	0.0540625	Cells_Cultured_fibroblasts	1	1	1	-1.92634	-1.43815	-1.68224	0.345197	1	FALSE
ENSG00000280303	AC067931.2	0.0540835	8	6	0.0994103	Thyroid	0.659934	Testis	2.51247	0.16145	0.16145	0.440004	2.83052	1.41482	0.700257	6	FALSE
ENSG00000065548	ZC3H15	0.054085	6	4	0.0123735	Whole_Blood	0.916652	Skin_Not_Sun_Exposed_Suprapubic	1.72671	0.55703	0.55703	-3.93451	2.50131	-0.091768	2.31131	4	FALSE
ENSG00000023228	NDUFS1	0.0541518	34	5	0.00255037	Adipose_Subcutaneous	0.754207	Small_Intestine_Terminal_Ileum	20.1102	1.46e-15	0.792126	-3.0173	0.313097	-1.36293	0.568094	5	FALSE
ENSG00000233123	LINC01007	0.05417	2	1	0.05417	Testis	0.05417	Testis	1	1	1	-0.208215	1.92547	0.85863	1.50875	1	FALSE
ENSG00000137135	ARHGEF39	0.0541709	43	5	0.00159426	Adrenal_Gland	0.883185	Artery_Tibial	28.6308	0.000271647	1.14471	-3.15696	2.65015	-1.16856	0.981699	5	FALSE
ENSG00000139445	FOXN4	0.0541789	8	8	0.0317971	Skin_Sun_Exposed_Lower_leg	0.786601	Muscle_Skeletal	2.27823	0.19564	0.19564	-2.14695	0.85411	-0.398357	1.28216	8	FALSE
ENSG00000120694	HSPH1	0.0541858	4	2	0.0205771	Skin_Sun_Exposed_Lower_leg	0.992583	Whole_Blood	2.30966	0.0308203	0.659518	0.00929539	2.31565	1.27707	1.03872	2	FALSE
ENSG00000111371	SLC38A1	0.0542143	7	5	0.03512	Thyroid	0.295291	Brain_Cerebellar_Hemisphere	1.93213	0.123604	0.123604	-1.17248	2.10697	0.520147	1.36177	5	FALSE
ENSG00000178966	RMI1	0.0542622	27	16	0.0118297	Cells_EBV-transformed_lymphocytes	0.930531	Cells_Cultured_fibroblasts	8.37644	0.00926029	0.341606	-0.661017	2.51718	0.436228	0.804253	16	FALSE
ENSG00000204498	NFKBIL1	0.0542626	14	7	9.25e-05	Nerve_Tibial	0.907007	Artery_Tibial	5.89766	0.00234731	0.206595	-3.90953	2.19409	-1.37378	1.50008	7	FALSE
ENSG00000270030	AC136475.7	0.0542767	28	4	0.00171112	Prostate	0.560753	Minor_Salivary_Gland	22.587	2.21e-15	0.971113	-3.13627	-0.581723	-1.80944	0.483687	4	FALSE
ENSG00000130635	COL5A1	0.0543039	7	3	0.0145962	Artery_Aorta	0.674771	Brain_Cerebellum	2.00258	2.13e-16	0.98432	-0.41961	2.44225	1.18996	1.0338	3	FALSE
ENSG00000010278	CD9	0.0543393	14	12	0.0398881	Brain_Hypothalamus	0.889326	Cells_EBV-transformed_lymphocytes	2.77675	0.248765	0.248765	-2.05491	0.733657	-0.570168	0.866397	12	FALSE
ENSG00000140367	UBE2Q2	0.0543523	17	5	0.00125148	Skin_Not_Sun_Exposed_Suprapubic	0.92325	Adrenal_Gland	10.0692	5.18e-17	0.540446	-0.241684	3.22688	1.45465	1.03559	5	FALSE
ENSG00000166454	ATMIN	0.0544074	11	5	0.00453528	Colon_Transverse	0.222839	Thyroid	3.01227	0.0770158	0.375356	-2.71737	2.83831	0.305862	1.98087	5	FALSE
ENSG00000117153	KLHL12	0.0544122	33	18	0.0541449	Brain_Putamen_basal_ganglia	0.947831	Nerve_Tibial	4.34292	5.59e-17	0.176489	-1.92568	1.41516	-0.502273	0.673977	18	FALSE
ENSG00000135164	DMTF1	0.0544834	16	11	0.0182482	Esophagus_Gastroesophageal_Junction	0.975221	Testis	4.86936	0.0167899	0.164904	-2.36054	-0.0310609	-1.05422	0.59	11	FALSE
ENSG00000129474	AJUBA	0.0545799	2	2	0.0190124	Nerve_Tibial	0.32019	Spleen	1.61315	0.386853	0.386853	-2.34529	-0.994068	-1.66968	0.955456	2	FALSE
ENSG00000171133	OR2K2	0.0546259	4	3	0.0075856	Brain_Hippocampus	0.627256	Muscle_Skeletal	1.08837	0.898817	0.898817	-0.485593	2.66998	0.969483	1.29652	3	FALSE
ENSG00000138271	GPR87	0.0546685	4	2	0.0345113	Esophagus_Mucosa	0.206495	Prostate	1.99597	0.00517884	0.998849	-1.92422	2.11405	-0.343992	1.76879	2	FALSE
ENSG00000064195	DLX3	0.0546936	5	5	0.00890334	Adrenal_Gland	0.861893	Thyroid	1.17611	0.827717	0.827717	-1.66346	2.61574	-0.220033	1.72502	5	FALSE
ENSG00000132423	COQ3	0.0548635	11	8	0.131226	Cells_Cultured_fibroblasts	0.896207	Colon_Sigmoid	5.08553	1.33e-06	0.182809	-1.2041	1.50929	0.279256	0.830269	8	FALSE
ENSG00000125459	MSTO1	0.054988	6	5	0.0205775	Nerve_Tibial	0.423677	Prostate	2.10643	0.192474	0.192474	-2.31565	-0.800058	-1.5876	0.622498	5	FALSE
ENSG00000188070	C11orf95	0.0550335	5	2	0.0176685	Brain_Caudate_basal_ganglia	0.815123	Esophagus_Muscularis	1.0752	0.924798	0.924798	-2.37249	2.95124	0.352877	2.15915	2	FALSE
ENSG00000260454	AL355607.2	0.0551261	2	1	0.0551261	Skin_Sun_Exposed_Lower_leg	0.0551261	Skin_Sun_Exposed_Lower_leg	1	1	1	-1.91788	1.13963	-0.389127	2.16198	1	FALSE
ENSG00000137757	CASP5	0.0551513	7	5	0.0708464	Brain_Amygdala	0.708953	Small_Intestine_Terminal_Ileum	2.74277	0.0199652	0.353164	-1.80646	1.33966	-0.187682	1.32542	5	FALSE
ENSG00000184451	CCR10	0.0552193	9	5	0.0268546	Spleen	0.513433	Adipose_Subcutaneous	1.85059	0.501866	0.501866	-2.72123	2.21362	-0.272864	1.72802	5	FALSE
ENSG00000225321	LINC01427	0.0552286	1	1	0.0552286	Testis	0.0552286	Testis	1	1	1	1.91707	1.91707	1.91707	NA	1	FALSE
ENSG00000157184	CPT2	0.0552389	11	8	0.0128028	Artery_Tibial	0.890243	Whole_Blood	5.11131	0.00773176	0.218177	-0.341043	2.48921	1.29462	0.905082	8	FALSE
ENSG00000173894	CBX2	0.0553087	8	5	0.251426	Brain_Caudate_basal_ganglia	0.586343	Brain_Cortex	1.58789	0.361861	0.361861	-1.12625	1.14689	0.0885221	0.842435	5	FALSE
ENSG00000258289	CHURC1	0.0553841	47	5	0.0272775	Small_Intestine_Terminal_Ileum	0.201183	Brain_Anterior_cingulate_cortex_BA24	32.3359	3.18e-15	1.20935	1.27819	2.20752	1.8721	0.181503	5	FALSE
ENSG00000120262	CCDC170	0.055395	28	19	0.0358586	Brain_Anterior_cingulate_cortex_BA24	0.982896	Minor_Salivary_Gland	6.53719	9.6e-06	0.226556	-1.42515	2.09853	0.512818	0.899887	19	FALSE
ENSG00000186732	MPPED1	0.0554089	15	8	0.014213	Brain_Caudate_basal_ganglia	0.975848	Brain_Cerebellar_Hemisphere	4.66348	0.00341164	0.249716	-1.52977	2.45183	0.0328842	1.02676	8	FALSE
ENSG00000178209	PLEC	0.0554152	44	6	0.00251803	Brain_Hippocampus	0.873261	Muscle_Skeletal	27.2294	2.55e-15	1.04683	-3.02117	0.703536	-1.27152	0.749929	6	FALSE
ENSG00000168925	CTRB1	0.0554643	4	3	0.0119703	Spleen	0.744622	Pituitary	1.62365	0.348389	0.348389	-2.51302	2.87054	-0.562345	2.48999	3	FALSE
ENSG00000263002	ZNF234	0.05548	18	15	0.00497587	Nerve_Tibial	0.982328	Uterus	4.47668	2.86e-17	0.174445	-2.80859	0.0983065	-1.26104	0.961521	15	FALSE
ENSG00000163902	RPN1	0.0554849	29	11	0.0279703	Brain_Hypothalamus	0.756941	Brain_Cortex	10.9555	8.49e-16	0.378508	-1.63015	2.1977	1.08576	0.72986	11	FALSE
ENSG00000119326	CTNNAL1	0.055487	40	9	0.00406458	Pituitary	0.979243	Brain_Putamen_basal_ganglia	20.1195	0.000973231	0.714532	-1.84817	2.87311	0.23006	0.994024	9	FALSE
ENSG00000230626	AC011005.1	0.0554921	7	1	0.0554921	Brain_Cortex	0.0554921	Brain_Cortex	1	1	1	-1.915	1.81703	0.646011	1.24376	1	FALSE
ENSG00000158445	KCNB1	0.0554966	9	7	0.0321015	Heart_Left_Ventricle	0.875434	Colon_Transverse	2.80489	0.0548808	0.126933	-2.14314	1.1944	-0.400481	1.01065	7	FALSE
ENSG00000095464	PDE6C	0.0555342	15	8	0.000965779	Heart_Atrial_Appendage	0.990155	Muscle_Skeletal	7.52107	0.00873711	0.269655	-2.37607	3.30031	0.2242	1.2438	8	FALSE
ENSG00000130653	PNPLA7	0.0555634	46	15	0.00574108	Cells_EBV-transformed_lymphocytes	0.981939	Liver	11.0613	8.29e-16	0.41105	-2.76221	1.22886	-0.880165	0.867283	15	FALSE
ENSG00000134247	PTGFRN	0.0557053	18	11	0.00711903	Artery_Tibial	0.980583	Vagina	7.5239	0.035105	0.261074	-2.69122	1.26982	0.014401	1.05713	11	FALSE
ENSG00000109062	SLC9A3R1	0.0557076	15	8	0.0377636	Whole_Blood	0.978379	Brain_Cerebellar_Hemisphere	5.20752	0.000925629	0.180867	-2.07741	1.9636	-0.383776	0.977271	8	FALSE
ENSG00000134371	CDC73	0.0557179	4	1	0.0242111	Adipose_Visceral_Omentum	0.0855555	Heart_Left_Ventricle	3	3.39e-17	3	-2.25376	-0.400645	-1.53509	0.793936	1	FALSE
ENSG00000125449	ARMC7	0.0557339	10	7	0.04876	Testis	0.699435	Uterus	2.09107	0.0529228	0.652521	-2.05167	1.10909	-0.923325	1.18506	7	FALSE
ENSG00000248485	PCP4L1	0.055764	12	11	0.0755597	Whole_Blood	0.900133	Esophagus_Gastroesophageal_Junction	3.77268	0.074773	0.190177	-0.689329	1.77705	0.601975	0.818559	11	FALSE
ENSG00000218891	ZNF579	0.0557899	9	9	0.0256048	Esophagus_Gastroesophageal_Junction	0.888455	Cells_Cultured_fibroblasts	2.58618	0.157412	0.157412	-0.947682	2.23215	0.553135	1.23136	9	FALSE
ENSG00000232956	SNHG15	0.0558241	25	13	0.00398622	Brain_Anterior_cingulate_cortex_BA24	0.994857	Artery_Tibial	8.08724	0.00339461	0.275859	-2.87925	1.15506	-0.350317	0.940136	13	FALSE
ENSG00000143933	CALM2	0.0559023	6	2	0.0624985	Adipose_Visceral_Omentum	0.116522	Brain_Cerebellum	1.02905	0.970955	0.970955	-2.14078	1.56954	-0.0493825	1.55647	2	FALSE
ENSG00000068120	COASY	0.0559386	22	8	0.00218261	Colon_Sigmoid	0.8952	Artery_Tibial	2.33683	3.31e-17	0.339657	-1.03441	3.06419	0.714682	0.783295	8	FALSE
ENSG00000148384	INPP5E	0.0559899	43	4	0.000295348	Uterus	0.517946	Adipose_Subcutaneous	25.4403	2.04e-15	0.936601	-0.174831	3.61935	2.2345	1.02237	4	FALSE
ENSG00000137161	CNPY3	0.0559988	11	5	0.00189544	Esophagus_Gastroesophageal_Junction	0.657231	Liver	5.99648	0.0201085	0.209583	-3.10614	2.59545	-0.119481	1.83428	5	FALSE
ENSG00000125726	CD70	0.0561069	12	7	0.0214499	Thyroid	0.718993	Cells_Cultured_fibroblasts	4.76778	0.000930668	0.39527	-2.29997	-0.359805	-1.10971	0.554995	7	FALSE
ENSG00000146006	LRRTM2	0.0561433	4	2	0.0164032	Minor_Salivary_Gland	0.688345	Colon_Sigmoid	1.17689	0.823109	0.823109	-2.39982	0.401103	-0.935732	1.3176	2	FALSE
ENSG00000115488	NEU2	0.0563899	1	1	0.0563899	Skin_Sun_Exposed_Lower_leg	0.0563899	Skin_Sun_Exposed_Lower_leg	1	1	1	1.90801	1.90801	1.90801	NA	1	FALSE
ENSG00000169252	ADRB2	0.056405	9	7	0.00837511	Heart_Atrial_Appendage	0.933128	Cells_Cultured_fibroblasts	1.44428	0.618645	0.618645	-1.79089	2.63656	-0.520239	1.26938	7	FALSE
ENSG00000214128	TMEM213	0.0564219	2	1	0.0564219	Skin_Sun_Exposed_Lower_leg	0.0564219	Skin_Sun_Exposed_Lower_leg	1	1	1	0.0389735	1.90776	0.973368	1.32143	1	FALSE
ENSG00000122026	RPL21	0.0564269	6	4	0.0379885	Brain_Amygdala	0.975889	Adipose_Subcutaneous	1.93159	0.0711515	0.0711515	-2.07498	0.0302234	-0.733827	0.733492	4	FALSE
ENSG00000176153	GPX2	0.0564582	11	8	0.0113518	Artery_Tibial	0.593687	Skin_Not_Sun_Exposed_Suprapubic	4.56503	0.000292867	0.184356	-2.53168	1.63921	-1.19797	1.24744	8	FALSE
ENSG00000166592	RRAD	0.0564671	2	2	0.0521598	Esophagus_Mucosa	0.264654	Brain_Caudate_basal_ganglia	1.14238	0.857622	0.857622	-1.94181	1.11546	-0.413177	2.16182	2	FALSE
ENSG00000127084	FGD3	0.0564726	30	8	0.0225564	Colon_Transverse	0.72674	Prostate	16.5995	1.61e-15	0.605943	-0.631264	2.28087	1.17324	0.631224	8	FALSE
ENSG00000128298	BAIAP2L2	0.0565001	18	13	0.119086	Brain_Spinal_cord_cervical_c-1	0.991883	Stomach	4.76546	0.0176226	0.263293	-1.36787	1.55862	0.215568	0.906185	13	FALSE
ENSG00000163050	COQ8A	0.0565823	19	11	0.0161949	Lung	0.962639	Pituitary	7.47615	0.0177829	0.288501	-1.78504	2.40449	0.478395	1.15618	11	FALSE
ENSG00000141738	GRB7	0.0565848	4	2	0.0736303	Brain_Hypothalamus	0.0897033	Brain_Caudate_basal_ganglia	1.05856	0.941441	0.941441	-1.11187	1.7889	0.936309	1.37716	2	FALSE
ENSG00000229613	LINC01501	0.0566206	3	2	0.0323059	Brain_Cerebellar_Hemisphere	0.353156	Testis	1.06834	0.931657	0.931657	-2.1406	0.418718	-0.883457	1.28026	2	FALSE
ENSG00000161509	GRIN2C	0.0566761	14	5	0.0017727	Lung	0.895898	Brain_Cerebellum	7.51944	0.0089039	0.541387	-0.420346	3.12589	0.723037	0.840908	5	FALSE
ENSG00000187871	GFRAL	0.0567594	3	3	0.0550064	Adipose_Subcutaneous	0.134073	Testis	1.59765	0.458404	0.458404	1.49823	1.91883	1.69162	0.212328	3	FALSE
ENSG00000134717	BTF3L4	0.0567792	4	2	0.21843	Vagina	0.280093	Kidney_Cortex	1.53402	0.465979	0.465979	-1.23071	2.03443	0.677089	1.37432	2	FALSE
ENSG00000162994	CLHC1	0.0567926	49	22	0.10156	Thyroid	0.835583	Brain_Cerebellar_Hemisphere	14.0351	1.1e-15	0.489123	0.207546	1.63734	1.20192	0.308896	22	FALSE
ENSG00000197694	SPTAN1	0.0568114	4	1	0.0568114	Brain_Substantia_nigra	0.0568114	Brain_Substantia_nigra	1	1	1	-2.04966	1.64891	-0.270564	1.9792	1	FALSE
ENSG00000165555	NOXRED1	0.0569319	32	4	0.0394467	Heart_Atrial_Appendage	0.832592	Whole_Blood	22.1034	1.69e-15	0.979568	0.211378	2.0595	1.38762	0.494411	4	FALSE
ENSG00000258144	LINC02406	0.0570022	6	4	0.0178988	Brain_Anterior_cingulate_cortex_BA24	0.704621	Brain_Substantia_nigra	2.39233	0.0151231	0.268274	-2.3677	1.03087	-0.7986	1.29204	4	FALSE
ENSG00000124104	SNX21	0.057052	21	10	0.0314061	Whole_Blood	0.305036	Esophagus_Gastroesophageal_Junction	9.99339	0.00267058	0.451537	-1.85903	2.15189	-0.923169	1.26524	10	FALSE
ENSG00000152133	GPATCH11	0.0570554	20	18	0.0229266	Thyroid	0.90104	Adrenal_Gland	4.02558	0.10695	0.195752	-1.34703	2.27466	0.797531	1.15062	18	FALSE
ENSG00000126602	TRAP1	0.0570917	47	11	0.0452224	Brain_Spinal_cord_cervical_c-1	0.942148	Liver	25.3314	2.48e-15	0.852367	-0.0725698	2.00258	1.51947	0.305928	11	FALSE
ENSG00000276430	FAM25C	0.0570956	3	3	0.050382	Skin_Sun_Exposed_Lower_leg	0.858078	Skin_Not_Sun_Exposed_Suprapubic	2.30267	0.271648	0.271648	0.178821	1.95671	1.34843	1.01318	3	FALSE
ENSG00000204539	CDSN	0.0571086	2	1	0.030403	Skin_Not_Sun_Exposed_Suprapubic	0.104383	Skin_Sun_Exposed_Lower_leg	1.98302	0.0169839	1.98302	1.62397	2.1648	1.89438	0.382427	1	FALSE
ENSG00000242173	ARHGDIG	0.0571308	23	12	0.0762166	Nerve_Tibial	0.991122	Prostate	7.62695	1.91e-05	0.343492	-1.46333	1.77307	0.0640223	1.06752	12	FALSE
ENSG00000144868	TMEM108	0.0571328	9	7	0.0362175	Heart_Atrial_Appendage	0.825699	Artery_Tibial	2.68283	0.0588899	0.231626	-2.09448	-0.220221	-1.06428	0.733061	7	FALSE
ENSG00000170369	CST2	0.0571725	9	7	0.157884	Esophagus_Muscularis	0.970372	Skin_Not_Sun_Exposed_Suprapubic	3.45133	0.00782064	0.182121	-1.41223	1.12804	-0.238024	0.789015	7	FALSE
ENSG00000267659	LINC01482	0.057189	11	8	0.0288594	Minor_Salivary_Gland	0.756596	Liver	2.91384	0.0453214	0.194217	-0.596034	2.1854	0.860322	0.788991	8	FALSE
ENSG00000154174	TOMM70	0.0571996	27	9	0.00109726	Heart_Atrial_Appendage	0.650774	Breast_Mammary_Tissue	13.2588	1.23e-15	0.550491	0.452687	3.26432	2.09773	0.758759	9	FALSE
ENSG00000269930	AC091057.2	0.0572084	30	13	0.0271687	Spleen	0.899753	Brain_Hypothalamus	11.5302	1.82e-17	0.435982	-2.20909	1.3573	-1.02039	0.823902	13	FALSE
ENSG00000152254	G6PC2	0.0572259	19	3	0.00487421	Uterus	0.566981	Brain_Hippocampus	16.3114	0.000112494	0.645571	-2.81523	-0.572503	-1.75307	0.457106	3	FALSE
ENSG00000114631	PODXL2	0.057242	5	4	0.0294462	Spleen	0.933011	Muscle_Skeletal	2.38417	0.130665	0.130665	-2.17746	-0.0840569	-1.0192	0.829275	4	FALSE
ENSG00000079616	KIF22	0.0572493	7	1	0.0572493	Brain_Hypothalamus	0.0572493	Brain_Hypothalamus	1	1	1	-1.7998	1.9014	0.0106855	1.29067	1	FALSE
ENSG00000168309	FAM107A	0.0572793	23	11	0.0426125	Skin_Sun_Exposed_Lower_leg	0.539565	Brain_Substantia_nigra	10.5064	1.2e-06	0.364796	-2.02749	1.24947	-1.2588	0.770256	11	FALSE
ENSG00000154079	SDHAF4	0.0573074	30	4	0.0636082	Brain_Hypothalamus	0.973216	Cells_EBV-transformed_lymphocytes	22.2859	3.23e-06	0.960129	-1.85492	1.55032	-0.621724	0.820902	4	FALSE
ENSG00000159307	SCUBE1	0.0573455	14	5	0.00815204	Brain_Cerebellar_Hemisphere	0.652652	Adrenal_Gland	9.06427	0.000501366	0.42681	-1.71641	2.64571	0.702584	1.53856	5	FALSE
ENSG00000169733	RFNG	0.0573938	13	4	0.00645052	Pituitary	0.683408	Brain_Substantia_nigra	7.81634	6.55e-17	0.877137	-2.72396	0.900062	-1.08282	1.13647	4	FALSE
ENSG00000140416	TPM1	0.057415	19	14	0.0376702	Muscle_Skeletal	0.860125	Lung	6.59859	0.000959851	0.284193	-1.22783	2.07843	1.09358	0.999699	14	FALSE
ENSG00000115649	CNPPD1	0.0574628	20	14	0.0275248	Heart_Atrial_Appendage	0.941679	Cells_Cultured_fibroblasts	1.58491	0.448266	0.448266	-1.58736	2.20399	-0.292584	1.28149	14	FALSE
ENSG00000089154	GCN1	0.0574819	33	3	0.00676388	Brain_Cerebellar_Hemisphere	0.364701	Brain_Cerebellum	26.7624	2.62e-15	1.39858	-2.70825	-0.906444	-1.96693	0.393641	3	FALSE
ENSG00000213160	KLHL23	0.0575673	12	11	0.00722823	Cells_Cultured_fibroblasts	0.983566	Lung	3.35962	0.0420678	0.227658	-2.68614	1.32424	-0.171253	1.18702	11	FALSE
ENSG00000170006	TMEM154	0.0576196	6	2	0.0277609	Stomach	0.349557	Skin_Sun_Exposed_Lower_leg	1.00247	0.997529	0.997529	-2.20065	0.609421	-0.667884	0.920018	2	FALSE
ENSG00000128789	PSMG2	0.0576295	27	11	0.0147268	Artery_Tibial	0.950288	Ovary	13.8666	1.33e-15	0.517916	-2.43903	1.85595	-0.773704	1.02092	11	FALSE
ENSG00000177301	KCNA2	0.0576834	11	5	0.00328197	Thyroid	0.721885	Brain_Cortex	6.4812	8.64e-18	0.243465	-2.94001	1.54721	-1.35614	1.46766	5	FALSE
ENSG00000177685	CRACR2B	0.057691	33	22	0.00290217	Adrenal_Gland	0.924751	Kidney_Cortex	4.16973	0.00666243	0.227652	-2.15912	2.97791	0.718088	0.980889	22	FALSE
ENSG00000183155	RABIF	0.0577074	9	6	0.032758	Skin_Sun_Exposed_Lower_leg	0.590601	Brain_Cortex	3.57673	2.99e-05	0.191936	-0.747128	2.13504	0.739401	1.14822	6	FALSE
ENSG00000172992	DCAKD	0.0577576	42	7	0.00350817	Brain_Anterior_cingulate_cortex_BA24	0.71089	Adipose_Subcutaneous	17.0453	1.62e-15	0.593719	-2.9193	0.833385	-1.29047	0.554838	7	FALSE
ENSG00000129009	ISLR	0.0577647	6	3	0.0104994	Adipose_Visceral_Omentum	0.98004	Thyroid	4.57441	0.00336419	0.290994	0.0250187	2.55893	1.74795	0.928966	3	FALSE
ENSG00000189350	TOGARAM2	0.057843	44	11	0.0365213	Vagina	0.992696	Heart_Left_Ventricle	20.6885	0.000188001	0.689639	-2.09108	1.49913	-0.980038	0.818575	11	FALSE
ENSG00000027644	INSRR	0.0579141	3	1	0.0579141	Artery_Aorta	0.0579141	Artery_Aorta	1	1	1	-2.34829	0.420634	-1.27467	1.48546	1	FALSE
ENSG00000138615	CILP	0.057937	10	5	0.0279935	Brain_Cerebellum	0.97034	Skin_Sun_Exposed_Lower_leg	4.93706	0.00791227	0.305725	-0.0789278	2.19738	0.71651	0.705894	5	FALSE
ENSG00000228067	LINC01740	0.0579521	6	4	0.0232888	Brain_Hippocampus	0.778618	Brain_Caudate_basal_ganglia	3.12403	0.001638	0.175452	-0.62205	2.26866	0.573792	1.11866	4	FALSE
ENSG00000197959	DNM3	0.0579593	16	8	0.0041978	Spleen	0.986256	Testis	4.81552	9.85e-17	0.214324	-0.856362	2.8629	0.207082	0.91165	8	FALSE
ENSG00000171124	FUT3	0.0579656	9	3	0.00189147	Esophagus_Muscularis	0.750545	Skin_Not_Sun_Exposed_Suprapubic	6.75591	1.19e-16	0.779888	-3.10676	-0.317921	-1.98129	0.984641	3	FALSE
ENSG00000090971	NAT14	0.0579685	22	11	0.0461614	Artery_Tibial	0.931366	Brain_Amygdala	9.88661	5.76e-17	0.389587	-1.99391	0.927471	-1.07671	0.810304	11	FALSE
ENSG00000075131	TIPIN	0.0579888	49	4	0.00125754	Pituitary	0.361057	Cells_EBV-transformed_lymphocytes	34.9437	3.43e-15	1.29842	-0.913353	3.2255	2.67278	0.598713	4	FALSE
ENSG00000125430	HS3ST3B1	0.0580263	19	17	0.00177976	Pancreas	0.888892	Adrenal_Gland	3.2307	0.0222252	0.170155	-2.11496	3.12472	0.20417	1.22228	17	FALSE
ENSG00000105372	RPS19	0.0582152	11	9	0.0393654	Thyroid	0.884022	Esophagus_Muscularis	2.57518	0.083485	0.284339	-1.32711	2.06035	0.31191	1.13607	9	FALSE
ENSG00000175206	NPPA	0.0582226	5	1	0.0582226	Heart_Left_Ventricle	0.0582226	Heart_Left_Ventricle	1	1	1	-3.10845	1.89402	-0.181549	1.83667	1	FALSE
ENSG00000213593	TMX2	0.0582624	6	5	0.0407428	Heart_Left_Ventricle	0.83676	Adipose_Visceral_Omentum	1.30368	0.645445	0.645445	-2.04614	1.4585	-0.333996	1.46259	5	FALSE
ENSG00000172183	ISG20	0.0582693	12	10	0.181528	Adipose_Subcutaneous	0.851887	Artery_Aorta	2.41698	0.118097	0.118097	-2.38606	1.31959	-0.0832821	1.13644	10	FALSE
ENSG00000116701	NCF2	0.0584509	15	6	0.00836026	Artery_Coronary	0.793847	Esophagus_Mucosa	6.7131	0.00859087	0.389565	-1.69049	2.63716	1.06187	1.17736	6	FALSE
ENSG00000087460	GNAS	0.0585148	6	5	0.0223399	Nerve_Tibial	0.747386	Esophagus_Mucosa	1.25044	0.791209	0.791209	-0.539246	2.28454	0.749664	1.17738	5	FALSE
ENSG00000146416	AIG1	0.0585344	14	9	0.00446107	Esophagus_Gastroesophageal_Junction	0.914483	Stomach	5.83602	0.00218532	0.235125	-2.84357	1.39145	-0.317768	1.02659	9	FALSE
ENSG00000183134	PTGDR2	0.0585875	18	11	0.109361	Heart_Atrial_Appendage	0.844915	Esophagus_Gastroesophageal_Junction	5.74336	0.0051037	0.231286	-1.04478	1.60107	0.249584	0.666307	11	FALSE
ENSG00000281912	LINC01144	0.0586078	7	3	0.0192836	Artery_Aorta	0.805971	Esophagus_Muscularis	3.51808	7.7e-18	0.228475	-0.388853	2.67514	0.767465	1.28994	3	FALSE
ENSG00000168538	TRAPPC11	0.0586084	10	4	8.53e-05	Adipose_Subcutaneous	0.757452	Thyroid	2.90819	0.0694429	0.640801	-0.901621	3.92886	1.58263	1.57434	4	FALSE
ENSG00000237471	AC073115.2	0.0586403	1	1	0.0586403	Testis	0.0586403	Testis	1	1	1	-1.89088	-1.89088	-1.89088	NA	1	FALSE
ENSG00000163214	DHX57	0.0586671	25	9	0.0353551	Brain_Hypothalamus	0.993206	Brain_Cerebellum	13.8115	2.6e-16	0.55603	-0.352029	2.10427	1.00591	0.686316	9	FALSE
ENSG00000257879	AC130415.1	0.0587066	1	1	0.0587066	Cells_Cultured_fibroblasts	0.0587066	Cells_Cultured_fibroblasts	1	1	1	-1.89038	-1.89038	-1.89038	NA	1	FALSE
ENSG00000119927	GPAM	0.0587271	14	12	0.0410922	Adipose_Visceral_Omentum	0.910049	Ovary	3.09029	0.093355	0.217416	-2.0426	1.42677	-0.0411896	0.991884	12	FALSE
ENSG00000204022	LIPJ	0.0587376	5	4	0.014629	Thyroid	0.852632	Artery_Coronary	1.75866	0.538135	0.538135	0.0218495	2.44144	0.927923	1.04811	4	FALSE
ENSG00000148655	LRMDA	0.0587535	40	4	0.0038053	Pituitary	0.958036	Brain_Hippocampus	26.6447	2.6e-15	0.929592	-0.899203	2.89387	1.49663	1.09426	4	FALSE
ENSG00000283215	LINC02537	0.0587593	1	1	0.0587593	Thyroid	0.0587593	Thyroid	1	1	1	1.88999	1.88999	1.88999	NA	1	FALSE
ENSG00000112309	B3GAT2	0.0587961	28	4	0.00203651	Lung	0.86774	Brain_Putamen_basal_ganglia	21.9874	4.07e-16	0.853049	-3.08486	0.908548	-2.17978	0.906522	4	FALSE
ENSG00000261079	AC009053.2	0.0588804	27	14	0.000449464	Thyroid	0.895971	Esophagus_Muscularis	8.25342	0.00406382	0.347342	-3.5092	1.11912	-0.829954	1.07978	14	FALSE
ENSG00000092203	TOX4	0.0588868	40	16	0.0143401	Brain_Amygdala	0.541691	Stomach	12.8649	1.21e-15	0.460704	-2.44863	-0.610258	-1.30172	0.35404	16	FALSE
ENSG00000006607	FARP2	0.0588891	44	6	0.0118401	Esophagus_Gastroesophageal_Junction	0.91302	Cells_Cultured_fibroblasts	29.4324	2.89e-15	1.00914	0.10923	2.51687	1.39847	0.544668	6	FALSE
ENSG00000114978	MOB1A	0.0589494	10	7	0.215002	Artery_Tibial	0.855152	Cells_Cultured_fibroblasts	2.5929	0.0892119	0.0892119	-1.02652	1.23993	-0.12537	0.849903	7	FALSE
ENSG00000197451	HNRNPAB	0.0589681	9	5	0.0170763	Esophagus_Mucosa	0.827902	Whole_Blood	3.75185	3.72e-07	0.720537	-2.38506	1.12645	-1.04967	1.21279	5	FALSE
ENSG00000228878	SEPT7-AS1	0.0589866	10	5	0.10569	Lung	0.813148	Cells_Cultured_fibroblasts	3.23284	1.01e-17	0.221452	-2.33548	1.61787	-0.244389	1.33473	5	FALSE
ENSG00000171049	FPR2	0.0589975	5	3	0.0117845	Brain_Anterior_cingulate_cortex_BA24	0.8533	Spleen	1.14182	0.833448	0.833448	-2.51853	0.956622	-0.258036	1.39859	3	FALSE
ENSG00000042980	ADAM28	0.0591386	6	5	0.0327101	Whole_Blood	0.882776	Colon_Transverse	1.91903	0.294241	0.294241	-2.13562	-0.147451	-1.05207	0.835273	5	FALSE
ENSG00000109572	CLCN3	0.0591599	10	7	0.0208808	Lung	0.859571	Small_Intestine_Terminal_Ileum	4.49872	0.00158754	0.197186	-1.68887	2.31013	-0.167356	1.17294	7	FALSE
ENSG00000169598	DFFB	0.0591924	39	20	0.0239865	Colon_Sigmoid	0.853769	Brain_Hippocampus	9.97681	6.31e-16	0.352629	-2.25734	0.839222	-1.06486	0.594169	20	FALSE
ENSG00000168582	CRYGA	0.0592405	9	5	0.0611238	Brain_Amygdala	0.540611	Brain_Hypothalamus	1.30918	0.61952	0.61952	0.61189	1.8726	1.42338	0.429051	5	FALSE
ENSG00000132341	RAN	0.0592484	7	1	0.0592484	Pituitary	0.0592484	Pituitary	1	1	1	-2.00486	1.88635	-0.0353037	1.24182	1	FALSE
ENSG00000100029	PES1	0.0592938	21	16	0.0143808	Nerve_Tibial	0.725991	Stomach	5.09134	1.01e-16	0.171519	-2.44761	0.921675	-1.21844	0.741397	16	FALSE
ENSG00000182154	MRPL41	0.0593019	29	6	0.000459417	Brain_Cerebellum	0.559202	Brain_Cortex	17.836	5.59e-18	0.603502	-0.808626	3.50337	1.66471	0.849768	6	FALSE
ENSG00000259345	AC013652.1	0.0593239	9	6	0.104069	Esophagus_Mucosa	0.63509	Minor_Salivary_Gland	2.37495	0.0568175	0.172078	-1.6405	0.64859	-0.566943	1.08459	6	FALSE
ENSG00000184956	MUC6	0.0593514	14	9	0.0378706	Pancreas	0.826753	Adipose_Subcutaneous	1.74065	0.449978	0.449978	-2.07625	1.26944	-0.0914024	1.01793	9	FALSE
ENSG00000233396	LINC01719	0.0594273	23	9	0.00050472	Brain_Cortex	0.974609	Skin_Not_Sun_Exposed_Suprapubic	2.8345	1.9e-17	0.276602	-3.47824	2.13679	-0.215069	1.3751	9	FALSE
ENSG00000236950	LINC01774	0.0594533	1	1	0.0594533	Testis	0.0594533	Testis	1	1	1	1.88483	1.88483	1.88483	NA	1	FALSE
ENSG00000188338	SLC38A3	0.0594592	10	7	0.0985323	Small_Intestine_Terminal_Ileum	0.461524	Skin_Sun_Exposed_Lower_leg	2.1555	0.0783798	0.0783798	-2.14308	1.08584	-0.313887	1.32815	7	FALSE
ENSG00000000971	CFH	0.0594601	14	5	0.0112819	Cells_EBV-transformed_lymphocytes	0.700514	Nerve_Tibial	8.52946	2.81e-05	0.473691	-2.53384	1.34495	-0.801979	0.919886	5	FALSE
ENSG00000260123	AC013565.1	0.059493	16	6	0.00444389	Skin_Sun_Exposed_Lower_leg	0.97373	Esophagus_Muscularis	10.749	0.00674898	0.371226	-0.564975	2.8448	0.889049	0.875836	6	FALSE
ENSG00000176783	RUFY1	0.0595261	34	10	0.0184268	Artery_Coronary	0.939033	Brain_Caudate_basal_ganglia	15.2901	1.45e-15	0.567484	-2.35693	1.15084	-0.739146	0.793004	10	FALSE
ENSG00000125630	POLR1B	0.0595937	48	7	0.00524957	Esophagus_Muscularis	0.412686	Brain_Hypothalamus	23.5878	1.71e-15	0.853947	-2.79131	-0.819177	-1.4992	0.367185	7	FALSE
ENSG00000175879	HOXD8	0.0596695	10	9	0.0353203	Breast_Mammary_Tissue	0.819357	Colon_Sigmoid	1.74592	0.345573	0.345573	-2.10467	2.07048	-0.49745	1.31157	9	FALSE
ENSG00000213096	ZNF254	0.0596792	31	17	0.0676279	Colon_Transverse	0.986629	Adrenal_Gland	3.33217	0.000531331	0.126011	-1.72078	1.82748	-0.373582	0.782401	17	FALSE
ENSG00000163833	FBXO40	0.0596982	7	5	0.00548104	Whole_Blood	0.363548	Prostate	1.49133	0.697549	0.697549	-2.77731	-0.306028	-1.13956	0.809529	5	FALSE
ENSG00000273148	AL035563.1	0.0597029	32	22	0.0215891	Brain_Cortex	0.756966	Uterus	2.79731	0.00475767	0.251295	-2.29752	0.519553	-0.905584	0.552011	22	FALSE
ENSG00000170516	COX7B2	0.0597099	1	1	0.0597099	Testis	0.0597099	Testis	1	1	1	1.88293	1.88293	1.88293	NA	1	FALSE
ENSG00000131094	C1QL1	0.0597231	8	6	0.0502583	Esophagus_Gastroesophageal_Junction	0.751293	Nerve_Tibial	1.99661	0.264386	0.264386	-1.6453	1.95776	0.0395064	1.17231	6	FALSE
ENSG00000115365	LANCL1	0.0597628	21	7	0.0573983	Esophagus_Gastroesophageal_Junction	0.861628	Cells_Cultured_fibroblasts	9.39659	1.36e-17	0.364735	-1.90027	1.0439	-0.584585	0.653791	7	FALSE
ENSG00000196361	ELAVL3	0.059776	2	2	0.0388645	Nerve_Tibial	0.217496	Minor_Salivary_Gland	1.03116	0.968837	0.968837	1.23321	2.06562	1.64942	0.588599	2	FALSE
ENSG00000079999	KEAP1	0.0597859	7	4	0.013408	Cells_Cultured_fibroblasts	0.422247	Skin_Not_Sun_Exposed_Suprapubic	3.06166	0.00313105	0.285131	-2.7897	3.75768	-0.816562	2.36338	4	FALSE
ENSG00000234279	LINC01937	0.0598596	2	2	0.0442669	Testis	0.173267	Cells_Cultured_fibroblasts	1.05193	0.948074	0.948074	-2.01156	1.36178	-0.324887	2.38531	2	FALSE
ENSG00000158125	XDH	0.0598759	7	7	0.0214147	Skin_Not_Sun_Exposed_Suprapubic	0.547946	Brain_Cerebellum	1.73996	0.496499	0.496499	0.600841	2.30059	1.50208	0.587041	7	FALSE
ENSG00000164483	SAMD3	0.0598895	13	11	0.000948925	Brain_Cortex	0.896684	Colon_Transverse	3.13043	0.0338195	0.131988	-1.30458	3.30525	0.480478	1.16065	11	FALSE
ENSG00000135144	DTX1	0.0599172	13	7	0.104325	Pancreas	0.898532	Adipose_Subcutaneous	2.70479	0.361903	0.361903	-0.933457	2.14438	0.458759	1.04141	7	FALSE
ENSG00000178252	WDR6	0.0599364	45	4	0.00863722	Kidney_Cortex	0.918222	Skin_Not_Sun_Exposed_Suprapubic	30.9823	9.69e-06	1.3231	-0.102673	2.62609	1.19089	0.667182	4	FALSE
ENSG00000134317	GRHL1	0.0599498	20	13	0.00955771	Cells_Cultured_fibroblasts	0.873198	Adrenal_Gland	6.03406	0.000165188	0.365321	-2.59143	1.07213	-0.594227	0.955799	13	FALSE
ENSG00000129250	KIF1C	0.0599561	9	8	0.0356296	Uterus	0.978462	Esophagus_Mucosa	2.4572	0.145015	0.145015	-2.10113	1.77364	-0.270898	1.23017	8	FALSE
ENSG00000159915	ZNF233	0.0599961	17	5	0.0161673	Colon_Transverse	0.980105	Brain_Spinal_cord_cervical_c-1	6.92093	1.04e-19	0.383109	-2.40512	0.813649	-0.88189	0.886069	5	FALSE
ENSG00000204241	AP000911.1	0.060086	24	8	0.05765	Prostate	0.89976	Brain_Amygdala	11.084	2.36e-16	0.43578	-0.566896	2.00205	1.22666	0.68675	8	FALSE
ENSG00000119915	ELOVL3	0.0600923	4	3	0.0094844	Vagina	0.914469	Brain_Amygdala	1.15241	0.829737	0.829737	-2.59408	0.914124	-0.661648	1.47914	3	FALSE
ENSG00000153443	UBALD1	0.0601277	4	2	0.0211971	Testis	0.61757	Pancreas	1.02566	0.974335	0.974335	-0.0484065	2.30445	1.00061	1.01858	2	FALSE
ENSG00000121039	RDH10	0.0601306	14	13	0.0349186	Adipose_Subcutaneous	0.947118	Brain_Cerebellar_Hemisphere	3.4244	0.122374	0.122374	-2.1093	0.982085	-0.865227	0.87198	13	FALSE
ENSG00000177674	AGTRAP	0.0601629	23	12	0.00682878	Adipose_Visceral_Omentum	0.913327	Muscle_Skeletal	9.85348	5.63e-17	0.38932	-0.770621	2.70508	0.655876	0.941702	12	FALSE
ENSG00000161677	JOSD2	0.0602155	10	5	0.0265608	Cells_Cultured_fibroblasts	0.860149	Skin_Sun_Exposed_Lower_leg	1.42673	0.593331	0.593331	-2.21791	0.00457055	-1.30321	0.778776	5	FALSE
ENSG00000117000	RLF	0.0602549	1	1	0.0602549	Esophagus_Mucosa	0.0602549	Esophagus_Mucosa	1	1	1	1.87892	1.87892	1.87892	NA	1	FALSE
ENSG00000248949	AC122719.1	0.0602901	1	1	0.0602901	Testis	0.0602901	Testis	1	1	1	1.87867	1.87867	1.87867	NA	1	FALSE
ENSG00000161860	SYCE2	0.0602978	10	6	0.0153691	Pancreas	0.542399	Adipose_Subcutaneous	6.11877	0.00144525	0.424825	0.60919	2.42356	1.40377	0.554665	6	FALSE
ENSG00000138795	LEF1	0.0603061	5	3	0.0254479	Heart_Left_Ventricle	0.749044	Brain_Amygdala	1.26647	0.718393	0.718393	-2.23453	0.319901	-0.635214	1.16536	3	FALSE
ENSG00000235366	LINC01055	0.0603774	8	5	0.009076	Brain_Caudate_basal_ganglia	0.660705	Adipose_Subcutaneous	4.19826	2.42e-16	0.378541	-0.500038	2.60918	0.751703	0.99738	5	FALSE
ENSG00000224877	NDUFAF8	0.0604118	33	7	0.0180297	Cells_Cultured_fibroblasts	0.996628	Brain_Cerebellum	16.1259	1.56e-15	0.635774	0.00422569	2.36501	1.24086	0.604283	7	FALSE
ENSG00000167113	COQ4	0.0604172	5	1	0.0604172	Whole_Blood	0.0604172	Whole_Blood	1	1	1	-1.53845	1.87821	0.826137	1.40433	1	FALSE
ENSG00000160336	ZNF761	0.0604724	40	14	0.00197074	Colon_Transverse	0.925839	Brain_Hypothalamus	13.2166	1.19e-15	0.578999	-3.09461	0.0930808	-1.63314	0.682433	14	FALSE
ENSG00000273325	AL008723.3	0.0604777	5	3	0.00442368	Brain_Caudate_basal_ganglia	0.581824	Brain_Cortex	2.08963	0.0678814	0.761705	0.375949	2.84625	1.3777	0.993675	3	FALSE
ENSG00000072134	EPN2	0.0606061	20	8	0.00329634	Esophagus_Gastroesophageal_Junction	0.911363	Uterus	10.5181	3.23e-17	0.537186	-2.05815	2.93866	1.0138	1.05243	8	FALSE
ENSG00000137713	PPP2R1B	0.0606164	39	5	6.91e-05	Esophagus_Gastroesophageal_Junction	0.951579	Brain_Spinal_cord_cervical_c-1	23.299	1.02e-14	0.788795	-2.70724	3.97933	2.19721	1.32391	5	FALSE
ENSG00000153815	CMIP	0.0606257	20	9	0.000808871	Adrenal_Gland	0.973679	Adipose_Visceral_Omentum	10.0201	0.00256574	0.486381	-3.34974	0.513701	-0.81173	1.02552	9	FALSE
ENSG00000100351	GRAP2	0.0607456	7	4	0.053805	Minor_Salivary_Gland	0.659079	Testis	2.5545	2.75e-16	0.66722	-1.61703	1.9284	0.48346	1.20069	4	FALSE
ENSG00000254038	AC092818.1	0.0607664	3	3	0.00663988	Adipose_Subcutaneous	0.791506	Esophagus_Gastroesophageal_Junction	1.74998	0.282796	0.282796	-2.71439	-0.264356	-1.61952	1.24558	3	FALSE
ENSG00000171806	METTL18	0.0607679	48	3	0.00252629	Uterus	0.318953	Pituitary	36.7988	2.56e-07	1.23319	-1.50887	3.02017	1.77808	0.607646	3	FALSE
ENSG00000111450	STX2	0.0608003	42	2	0.0294234	Thyroid	0.653688	Cells_EBV-transformed_lymphocytes	34.1916	1.19e-07	3.75386	-2.17777	1.04379	-1.66387	0.579881	2	FALSE
ENSG00000096717	SIRT1	0.0608028	9	4	0.056581	Skin_Not_Sun_Exposed_Suprapubic	0.896284	Esophagus_Mucosa	4.09639	0.000122104	0.153141	-0.271433	1.90653	0.733973	0.76142	4	FALSE
ENSG00000130489	SCO2	0.0608372	31	13	0.00242606	Prostate	0.632565	Brain_Anterior_cingulate_cortex_BA24	12.0461	3.37e-16	0.468524	-3.03241	0.580924	-1.36208	0.619199	13	FALSE
ENSG00000248844	AP003555.1	0.0608455	1	1	0.0608455	Testis	0.0608455	Testis	1	1	1	1.87462	1.87462	1.87462	NA	1	FALSE
ENSG00000164741	DLC1	0.060861	11	10	0.00536246	Skin_Sun_Exposed_Lower_leg	0.817489	Minor_Salivary_Gland	2.58174	0.323411	0.323411	-2.78441	0.925006	-1.35479	1.10205	10	FALSE
ENSG00000185551	NR2F2	0.0608635	3	2	0.039971	Lung	0.234461	Esophagus_Gastroesophageal_Junction	1.00711	0.992886	0.992886	-3.02002	2.05405	-0.718305	2.56956	2	FALSE
ENSG00000242221	PSG2	0.0609957	1	1	0.0609957	Cells_Cultured_fibroblasts	0.0609957	Cells_Cultured_fibroblasts	1	1	1	1.87353	1.87353	1.87353	NA	1	FALSE
ENSG00000257771	LINC02395	0.0610218	4	2	0.0260438	Testis	0.821168	Esophagus_Mucosa	1.42665	0.573347	0.573347	-0.658106	2.22556	0.56224	1.20835	2	FALSE
ENSG00000011295	TTC19	0.0611159	39	16	0.00493781	Stomach	0.689498	Brain_Amygdala	11.9476	1.14e-15	0.470748	-1.19674	2.81106	1.26786	0.751179	16	FALSE
ENSG00000198797	BRINP2	0.0611768	6	4	0.0421928	Colon_Sigmoid	0.900367	Esophagus_Muscularis	1.45311	0.528938	0.528938	-1.70278	2.03161	0.273929	1.24586	4	FALSE
ENSG00000100314	CABP7	0.061217	5	3	0.0864552	Skin_Sun_Exposed_Lower_leg	0.654275	Brain_Cerebellar_Hemisphere	1.78305	0.415705	0.415705	-1.7144	1.01913	-0.180323	1.16161	3	FALSE
ENSG00000171557	FGG	0.0612425	5	3	0.00671492	Colon_Sigmoid	0.889332	Adrenal_Gland	1.13237	0.898105	0.898105	-1.61084	2.71066	0.200496	1.56509	3	FALSE
ENSG00000248202	LINC02234	0.061253	7	4	0.00326937	Heart_Atrial_Appendage	0.959231	Stomach	1.25695	0.759234	0.759234	-2.46616	2.94121	0.263665	1.56469	4	FALSE
ENSG00000273143	AL355512.1	0.061353	2	2	0.0350371	Brain_Cerebellum	0.323653	Skin_Sun_Exposed_Lower_leg	1.03768	0.962315	0.962315	-0.986978	2.10793	0.560475	2.18843	2	FALSE
ENSG00000234215	AC006012.1	0.061401	3	1	0.061401	Thyroid	0.061401	Thyroid	1	1	1	-1.4957	1.8706	0.165442	1.68358	1	FALSE
ENSG00000172296	SPTLC3	0.0614031	12	8	0.0363793	Liver	0.76498	Lung	2.714	1.11e-05	0.173881	-2.09266	1.16633	-0.423838	1.06182	8	FALSE
ENSG00000130558	OLFM1	0.0614139	11	9	0.0756235	Cells_Cultured_fibroblasts	0.940577	Esophagus_Mucosa	2.34536	0.0266671	0.184486	-1.77666	1.58989	-0.181845	0.983972	9	FALSE
ENSG00000246548	LINC02288	0.0614299	15	7	0.0105902	Testis	0.811749	Cells_EBV-transformed_lymphocytes	7.25928	0.000635934	0.470409	-2.55594	0.346447	-1.13635	0.747134	7	FALSE
ENSG00000149292	TTC12	0.0614416	49	4	0.00371568	Liver	0.3161	Small_Intestine_Terminal_Ileum	29.0796	0.000367738	1.48549	1.00251	2.90134	2.10896	0.376458	4	FALSE
ENSG00000267114	AC011481.1	0.0614646	2	1	0.0614646	Brain_Amygdala	0.0614646	Brain_Amygdala	1	1	1	-1.87014	1.14269	-0.363722	2.13039	1	FALSE
ENSG00000176407	KCMF1	0.0614656	5	2	0.020713	Kidney_Cortex	0.844982	Esophagus_Mucosa	1.97354	0.0352849	0.991179	-2.31318	3.94687	0.891093	2.26684	2	FALSE
ENSG00000183718	TRIM52	0.0615063	8	6	0.191727	Colon_Transverse	0.416724	Prostate	2.43609	0.153141	0.153141	-1.7367	1.30549	-0.125679	1.20166	6	FALSE
ENSG00000212864	RNF208	0.0615781	13	11	0.0130796	Nerve_Tibial	0.705539	Brain_Nucleus_accumbens_basal_ganglia	1.58374	0.482221	0.482221	-1.77952	2.48159	0.0448334	1.22486	11	FALSE
ENSG00000155097	ATP6V1C1	0.0616076	13	9	0.0694969	Whole_Blood	0.501413	Muscle_Skeletal	3.63178	9.8e-18	0.240954	-1.3146	1.81518	1.00589	0.946477	9	FALSE
ENSG00000248144	ADH1C	0.0616094	30	10	0.000415035	Cells_Cultured_fibroblasts	0.79	Esophagus_Muscularis	14.9148	0.000520826	0.519919	-3.53033	2.13658	-0.613932	1.12038	10	FALSE
ENSG00000133119	RFC3	0.0616654	10	8	0.0253414	Brain_Cerebellum	0.99712	Lung	1.86855	0.145043	0.145043	-2.09408	2.23616	-0.347537	1.3906	8	FALSE
ENSG00000114554	PLXNA1	0.0617412	20	12	0.0165574	Testis	0.905397	Esophagus_Muscularis	7.18788	0.000722064	0.314647	-1.43216	2.39639	0.795856	1.04015	12	FALSE
ENSG00000273129	PACERR	0.0617539	4	3	0.0268554	Artery_Tibial	0.440912	Adipose_Visceral_Omentum	1.97596	0.0362517	0.972438	-2.21361	1.321	-0.543763	1.85036	3	FALSE
ENSG00000275580	AC022306.2	0.0618782	4	1	0.0618782	Spleen	0.0618782	Spleen	1	1	1	-1.86717	2.19076	0.103299	1.70826	1	FALSE
ENSG00000230601	TEX48	0.0618938	1	1	0.0618938	Testis	0.0618938	Testis	1	1	1	-1.86706	-1.86706	-1.86706	NA	1	FALSE
ENSG00000167705	RILP	0.0619191	5	3	0.0154645	Brain_Cerebellum	0.600697	Brain_Cerebellar_Hemisphere	1.1162	0.896998	0.896998	-1.08982	2.76173	1.01748	1.73769	3	FALSE
ENSG00000117408	IPO13	0.0619376	5	2	0.0361517	Skin_Not_Sun_Exposed_Suprapubic	0.425929	Brain_Cortex	2.00208	3.46e-16	0.997916	-2.65729	1.50449	-1.03989	1.60283	2	FALSE
ENSG00000166391	MOGAT2	0.0619798	6	3	0.1906	Skin_Sun_Exposed_Lower_leg	0.908774	Liver	5.04052	0.000104636	0.209087	-0.114585	1.30881	0.855804	0.544923	3	FALSE
ENSG00000168542	COL3A1	0.0620238	2	1	0.0620238	Brain_Putamen_basal_ganglia	0.0620238	Brain_Putamen_basal_ganglia	1	1	1	-1.86613	-0.708079	-1.2871	0.818862	1	FALSE
ENSG00000257519	AC078880.1	0.0620963	1	1	0.0620963	Testis	0.0620963	Testis	1	1	1	-1.86561	-1.86561	-1.86561	NA	1	FALSE
ENSG00000253641	LINCR-0001	0.0621327	25	16	0.0112827	Testis	0.909469	Muscle_Skeletal	7.57798	0.00198871	0.274951	-2.53382	0.978642	-0.330018	0.855435	16	FALSE
ENSG00000114638	UPK1B	0.0621336	10	5	0.00913051	Esophagus_Mucosa	0.872727	Cells_Cultured_fibroblasts	5.46189	0.0262977	0.243775	-2.60713	2.39459	-1.14721	1.4857	5	FALSE
ENSG00000139289	PHLDA1	0.0621473	9	9	0.0129406	Breast_Mammary_Tissue	0.885759	Cells_Cultured_fibroblasts	2.8851	0.134005	0.134005	-2.4854	1.257	-0.20868	1.42149	9	FALSE
ENSG00000253704	AC023632.2	0.0621612	25	10	0.034021	Cells_Cultured_fibroblasts	0.969636	Muscle_Skeletal	12.2663	3.52e-18	0.452942	-0.823189	2.11982	1.25634	0.659088	10	FALSE
ENSG00000123268	ATF1	0.0621615	22	6	0.00967429	Heart_Left_Ventricle	0.493273	Thyroid	14.8003	2.68e-18	0.58365	-1.4991	2.58726	1.09884	1.03325	6	FALSE
ENSG00000177084	POLE	0.0621617	26	11	0.0247032	Artery_Tibial	0.998051	Skin_Sun_Exposed_Lower_leg	11.8764	5.13e-17	0.407927	-2.24601	1.29888	-0.364967	1.01242	11	FALSE
ENSG00000067225	PKM	0.0622132	8	2	0.0187711	Skin_Not_Sun_Exposed_Suprapubic	0.545291	Adrenal_Gland	1.18293	0.817068	0.817068	-2.35005	0.616312	-0.997365	1.16572	2	FALSE
ENSG00000270607	AC009549.1	0.0622396	13	10	0.0682241	Artery_Tibial	0.7723	Brain_Cerebellar_Hemisphere	4.14285	0.0100257	0.248004	-1.82352	1.68326	-0.577196	1.03367	10	FALSE
ENSG00000143622	RIT1	0.0623084	28	2	0.00165905	Small_Intestine_Terminal_Ileum	0.253746	Artery_Aorta	23.1746	2.27e-15	1.00255	1.1413	3.14532	2.1489	0.448835	2	FALSE
ENSG00000170801	HTRA3	0.0624116	14	10	0.0131223	Nerve_Tibial	0.912578	Spleen	3.54131	0.012616	0.160308	-2.48043	2.08385	-0.133765	1.31966	10	FALSE
ENSG00000162148	PPP1R32	0.0624675	6	5	0.0177931	Skin_Sun_Exposed_Lower_leg	0.637525	Thyroid	1.63523	0.468089	0.468089	-2.3699	0.925486	0.222381	1.28008	5	FALSE
ENSG00000104714	ERICH1	0.0625137	30	24	0.0151534	Brain_Putamen_basal_ganglia	0.980491	Minor_Salivary_Gland	5.41839	3.4e-16	0.188215	-1.76279	2.42869	0.579482	0.965566	24	FALSE
ENSG00000224961	LINC01752	0.0625727	3	1	0.0332061	Artery_Tibial	0.134803	Skin_Sun_Exposed_Lower_leg	2.94153	5.02e-18	2.94153	-2.12958	-1.49543	-1.84226	0.321239	1	FALSE
ENSG00000214456	PLIN5	0.0625943	12	6	0.00586739	Pituitary	0.863895	Stomach	7.77103	3.7e-17	0.264739	-1.23784	2.7551	-0.0610742	1.03723	6	FALSE
ENSG00000168234	TTC39C	0.062604	16	13	0.0784019	Uterus	0.948745	Whole_Blood	2.2335	0.0806821	0.0806821	-1.76003	1.63323	-0.0268955	1.00848	13	FALSE
ENSG00000166337	TAF10	0.0626084	4	1	0.0626084	Cells_Cultured_fibroblasts	0.0626084	Cells_Cultured_fibroblasts	1	1	1	-0.595247	1.86196	0.685148	1.13569	1	FALSE
ENSG00000231107	LINC01508	0.0626166	10	5	0.0186304	Thyroid	0.98896	Small_Intestine_Terminal_Ileum	5.79799	0.00330501	0.21313	-0.421952	2.35285	1.1558	0.891356	5	FALSE
ENSG00000277459	AP001527.2	0.0626829	11	3	0.0521962	Thyroid	0.917161	Skin_Not_Sun_Exposed_Suprapubic	8.09855	5.58e-17	0.555236	-0.623482	2.33473	0.285114	0.993754	3	FALSE
ENSG00000145220	LYAR	0.0626837	16	11	0.00120283	Adipose_Subcutaneous	0.822215	Esophagus_Mucosa	5.29189	2.19e-17	0.184953	-3.23821	0.224697	-1.24906	0.813583	11	FALSE
ENSG00000170615	SLC26A5	0.0627691	16	12	0.0613115	Thyroid	0.802237	Brain_Cerebellum	2.14602	0.311947	0.311947	-1.87124	2.78744	-0.529846	1.22102	12	FALSE
ENSG00000114200	BCHE	0.0628479	19	7	0.00418937	Heart_Atrial_Appendage	0.998849	Adrenal_Gland	9.75747	2.75e-05	0.447481	-2.86354	1.87103	-0.913766	1.46569	7	FALSE
ENSG00000157368	IL34	0.0628672	17	10	0.0152496	Brain_Cortex	0.807575	Esophagus_Mucosa	5.11934	0.00128812	0.332593	-2.4264	1.99933	0.186718	1.12452	10	FALSE
ENSG00000164197	RNF180	0.0628879	24	10	0.00187437	Prostate	0.751971	Artery_Tibial	12.0489	5.91e-18	0.492558	-0.881231	3.10945	1.28872	0.967481	10	FALSE
ENSG00000148671	ADIRF	0.0629557	6	3	0.0461193	Artery_Tibial	0.945775	Artery_Aorta	3.75647	2.44e-17	0.199525	-0.604351	1.9943	1.07287	1.07564	3	FALSE
ENSG00000074935	TUBE1	0.0629831	8	7	0.0285237	Adrenal_Gland	0.546988	Skin_Sun_Exposed_Lower_leg	1.68034	0.411517	0.411517	-2.08439	2.19001	-1.09092	1.42961	7	FALSE
ENSG00000258551	CRAT37	0.0630249	3	2	0.0904792	Pancreas	0.115951	Testis	1.03472	0.965282	0.965282	-1.80543	-1.572	-1.6901	0.116739	2	FALSE
ENSG00000163285	GABRG1	0.0630907	5	3	0.00871115	Nerve_Tibial	0.93325	Brain_Caudate_basal_ganglia	1.28394	0.708411	0.708411	-0.460565	2.62319	0.458882	1.28665	3	FALSE
ENSG00000004139	SARM1	0.0631486	16	9	0.0482151	Esophagus_Muscularis	0.955528	Muscle_Skeletal	7.52126	2.03e-18	0.497496	-0.297717	1.97547	1.09462	0.742315	9	FALSE
ENSG00000204386	NEU1	0.0631677	4	2	0.0522129	Brain_Cerebellar_Hemisphere	0.232066	Adipose_Visceral_Omentum	1.06535	0.934648	0.934648	-1.5107	1.94137	0.326117	1.54457	2	FALSE
ENSG00000172955	ADH6	0.0632348	19	12	0.00227685	Cells_Cultured_fibroblasts	0.516649	Prostate	5.43958	0.00389744	0.25535	-3.05152	-0.648519	-1.31237	0.607675	12	FALSE
ENSG00000184949	FAM227A	0.063321	39	2	0.00191069	Lung	0.722264	Small_Intestine_Terminal_Ileum	32.9687	3.24e-15	1.26403	-3.10377	2.44658	-1.79025	1.29323	2	FALSE
ENSG00000136449	MYCBPAP	0.0633568	35	4	0.00261604	Minor_Salivary_Gland	0.965212	Adipose_Visceral_Omentum	26.2249	2.56e-15	0.931286	-0.846611	3.00959	0.222438	0.693768	4	FALSE
ENSG00000164002	EXO5	0.0634607	35	23	0.0274914	Brain_Caudate_basal_ganglia	0.900192	Artery_Aorta	9.28969	0.0195261	0.355827	-2.20447	1.7306	-0.414576	0.897879	23	FALSE
ENSG00000230294	LINC02370	0.0634736	1	1	0.0634736	Nerve_Tibial	0.0634736	Nerve_Tibial	1	1	1	-1.85586	-1.85586	-1.85586	NA	1	FALSE
ENSG00000170458	CD14	0.0634929	20	5	0.0229407	Artery_Coronary	0.994958	Breast_Mammary_Tissue	11.6232	5.75e-17	0.771425	-2.27442	2.15149	0.237146	1.03941	5	FALSE
ENSG00000162434	JAK1	0.0635546	16	9	0.043185	Adipose_Visceral_Omentum	0.933438	Thyroid	7.55981	1.12e-16	0.388911	-1.32905	2.02192	0.154955	1.11233	9	FALSE
ENSG00000181852	RNF41	0.0635574	4	3	0.046935	Adrenal_Gland	0.205076	Brain_Cerebellum	1.15297	0.74815	0.74815	-1.98689	1.42271	0.499048	1.65868	3	FALSE
ENSG00000167653	PSCA	0.063578	35	15	0.0229233	Testis	0.970067	Adipose_Subcutaneous	11.7516	1.12e-15	0.440876	-0.611339	2.27471	0.927627	0.764783	15	FALSE
ENSG00000133477	FAM83F	0.0636143	10	6	0.00278317	Heart_Left_Ventricle	0.8942	Testis	4.45646	0.000111955	0.643622	-1.24458	2.99072	0.74749	1.4999	6	FALSE
ENSG00000071203	MS4A12	0.0636151	4	2	0.0462255	Testis	0.575507	Colon_Transverse	2.15852	0.00281616	0.838661	-0.579664	1.99333	0.121065	1.25177	2	FALSE
ENSG00000237751	LINC01143	0.0636418	3	2	0.0723976	Testis	0.104824	Pancreas	1.98893	0.0103509	1.00072	1.6219	1.79661	1.68317	0.0983451	2	FALSE
ENSG00000275966	AC110285.6	0.0636473	5	3	0.012731	Brain_Hippocampus	0.635943	Brain_Nucleus_accumbens_basal_ganglia	1.05178	0.938134	0.938134	-2.49121	1.88136	-0.532337	1.5661	3	FALSE
ENSG00000072832	CRMP1	0.06365	29	11	0.0128837	Cells_Cultured_fibroblasts	0.97511	Liver	15.2354	0.00407834	0.586353	-2.48697	2.33654	1.33841	1.06217	11	FALSE
ENSG00000257398	AC126177.4	0.0636962	3	2	0.0341378	Brain_Cerebellar_Hemisphere	0.308719	Prostate	1.00389	0.996115	0.996115	-0.395074	2.11844	0.91376	1.25999	2	FALSE
ENSG00000160633	SAFB	0.0637596	3	2	0.0457787	Brain_Putamen_basal_ganglia	0.0631979	Ovary	1.35357	0.646426	0.646426	-0.52923	1.99743	1.10866	1.42018	2	FALSE
ENSG00000171160	MORN4	0.0637982	48	3	0.00837927	Cells_EBV-transformed_lymphocytes	0.855153	Kidney_Cortex	34.023	7.52e-05	1.37533	-2.63639	-0.182548	-1.9229	0.441754	3	FALSE
ENSG00000173221	GLRX	0.0638025	17	11	0.127071	Adipose_Visceral_Omentum	0.823195	Whole_Blood	4.88841	0.0283032	0.19945	-1.52575	1.11048	0.148759	0.913539	11	FALSE
ENSG00000141469	SLC14A1	0.0638202	29	15	0.0137866	Brain_Hypothalamus	0.957344	Skin_Not_Sun_Exposed_Suprapubic	9.15379	0.0027114	0.360719	-1.82798	2.46277	0.188892	0.929493	15	FALSE
ENSG00000180138	CSNK1A1L	0.0638285	3	2	0.0365062	Spleen	0.592099	Testis	1.64474	0.355263	0.355263	-0.535797	2.09124	0.872239	1.32368	2	FALSE
ENSG00000198898	CAPZA2	0.0638457	25	5	4.09e-05	Nerve_Tibial	0.6084	Muscle_Skeletal	18.0859	9.97e-17	0.675259	-1.87248	4.10228	1.25993	1.1024	5	FALSE
ENSG00000112996	MRPS30	0.0639416	5	3	0.0264251	Brain_Hypothalamus	0.657426	Muscle_Skeletal	1.1422	0.901114	0.901114	-1.36905	2.21991	0.444108	1.39911	3	FALSE
ENSG00000142197	DOPEY2	0.0639521	29	13	0.01035	Heart_Left_Ventricle	0.900757	Pancreas	7.17976	0.00252713	0.325561	-2.56391	2.42202	0.365149	1.44318	13	FALSE
ENSG00000103507	BCKDK	0.0640302	6	4	0.00639829	Whole_Blood	0.608565	Small_Intestine_Terminal_Ileum	1.9063	0.191832	0.191832	-2.72664	0.59576	-1.20002	1.28216	4	FALSE
ENSG00000251287	ALG1L2	0.0640585	31	21	0.076249	Brain_Nucleus_accumbens_basal_ganglia	0.847695	Cells_EBV-transformed_lymphocytes	3.40991	0.0146852	0.164495	-1.77288	1.54007	-0.489094	0.702915	21	FALSE
ENSG00000259711	AC106738.1	0.0640748	3	2	0.0217136	Prostate	0.797585	Skin_Sun_Exposed_Lower_leg	1.94462	0.0592592	0.996122	-2.29534	0.545738	-0.49771	1.5635	2	FALSE
ENSG00000063241	ISOC2	0.0641543	10	2	0.00206929	Cells_Cultured_fibroblasts	0.973625	Spleen	9.28125	3.56e-17	0.397073	-2.83045	3.0801	0.75257	2.30193	2	FALSE
ENSG00000108242	CYP2C18	0.0641565	6	5	0.00676949	Small_Intestine_Terminal_Ileum	0.99074	Stomach	2.32507	0.369344	0.369344	-2.70798	1.68054	-0.357994	1.40634	5	FALSE
ENSG00000164051	CCDC51	0.064168	4	1	0.064168	Testis	0.064168	Testis	1	1	1	-2.94927	0.906682	-1.36954	1.62837	1	FALSE
ENSG00000139618	BRCA2	0.0641694	17	7	4.05e-05	Cells_Cultured_fibroblasts	0.872792	Esophagus_Muscularis	10.3659	1.21e-16	0.383948	-4.1048	1.91055	0.264561	1.57035	7	FALSE
ENSG00000010282	HHATL	0.0641808	29	8	0.000723884	Brain_Putamen_basal_ganglia	0.815642	Muscle_Skeletal	12.3091	4.6e-05	0.473674	-2.06737	3.38037	1.5347	1.01328	8	FALSE
ENSG00000185674	LYG2	0.0642818	4	1	0.0642818	Colon_Transverse	0.0642818	Colon_Transverse	1	1	1	-1.85022	-0.00806878	-0.918322	0.795623	1	FALSE
ENSG00000117481	NSUN4	0.0642874	21	3	0.000137243	Brain_Cerebellum	0.620526	Brain_Substantia_nigra	17.6171	2.38e-16	0.996573	-2.51742	3.81308	-0.667878	1.96638	3	FALSE
ENSG00000116353	MECR	0.0643385	32	14	0.0256484	Colon_Transverse	0.951997	Skin_Sun_Exposed_Lower_leg	11.3108	8.33e-16	0.412156	-2.23149	1.57051	-0.881278	0.784054	14	FALSE
ENSG00000043039	BARX2	0.0644613	6	4	0.00923118	Ovary	0.653866	Stomach	2.00547	3.04e-17	0.836918	-1.46536	2.60337	0.45395	1.37203	4	FALSE
ENSG00000206013	IFITM5	0.0645045	12	2	0.0125064	Minor_Salivary_Gland	0.87413	Pancreas	10.2968	0.000134369	1.40166	0.158415	2.49752	2.08588	0.630189	2	FALSE
ENSG00000197312	DDI2	0.0645296	17	7	0.00647551	Colon_Sigmoid	0.758311	Uterus	10.6622	4.37e-05	0.38296	-1.23834	2.72268	1.09192	1.07318	7	FALSE
ENSG00000137075	RNF38	0.0645539	14	6	0.000500252	Artery_Tibial	0.705162	Vagina	7.28822	0.00135195	0.532844	-3.48062	1.41298	-1.56189	1.58631	6	FALSE
ENSG00000106003	LFNG	0.0645592	7	4	0.0148329	Whole_Blood	0.799851	Nerve_Tibial	2.99889	2.65e-17	0.643393	-0.970493	2.43643	1.08642	1.25236	4	FALSE
ENSG00000228792	AL356310.1	0.0645623	2	2	0.128286	Adrenal_Gland	0.262074	Heart_Atrial_Appendage	1.35605	0.64395	0.64395	1.1215	1.5209	1.3212	0.282413	2	FALSE
ENSG00000275389	AC068790.9	0.0645882	5	2	0.0196101	Brain_Spinal_cord_cervical_c-1	0.88414	Brain_Amygdala	1.01559	0.98441	0.98441	-2.33373	3.11871	0.175216	2.1565	2	FALSE
ENSG00000172594	SMPDL3A	0.0645898	32	14	0.00449287	Colon_Transverse	0.839539	Brain_Hypothalamus	10.9638	0.00160394	0.399962	-2.84131	1.95354	-1.00012	1.04159	14	FALSE
ENSG00000139370	SLC15A4	0.0645907	17	12	0.0250869	Brain_Cerebellar_Hemisphere	0.912822	Ovary	4.04019	0.00522534	0.166298	-1.38276	2.24006	0.73649	1.03414	12	FALSE
ENSG00000187664	HAPLN4	0.0645963	25	8	0.00349693	Artery_Aorta	0.951246	Kidney_Cortex	14.6814	1.28e-16	0.504705	-2.9203	2.01056	-1.39934	1.12179	8	FALSE
ENSG00000100473	COCH	0.0646275	18	16	0.0307925	Pancreas	0.765823	Colon_Transverse	3.08693	0.00953817	0.197727	-1.88183	2.15974	-0.360182	1.02253	16	FALSE
ENSG00000197134	ZNF257	0.0646561	46	4	0.00137474	Cells_Cultured_fibroblasts	0.911589	Minor_Salivary_Gland	33.2329	3.26e-15	1.35114	-3.1999	0.305967	-2.23559	0.719097	4	FALSE
ENSG00000249743	AC116345.1	0.0647477	5	5	0.060476	Skin_Not_Sun_Exposed_Suprapubic	0.687634	Esophagus_Mucosa	1.42561	0.5941	0.5941	0.402068	1.87731	1.21831	0.634799	5	FALSE
ENSG00000235578	AC007731.3	0.064749	1	1	0.064749	Testis	0.064749	Testis	1	1	1	1.84699	1.84699	1.84699	NA	1	FALSE
ENSG00000132026	RTBDN	0.0647752	4	3	0.0547208	Brain_Cerebellar_Hemisphere	0.318833	Brain_Caudate_basal_ganglia	1.07929	0.920741	0.920741	-1.92109	1.36596	-0.269145	1.68974	3	FALSE
ENSG00000128710	HOXD10	0.0647936	2	1	0.0647936	Adipose_Visceral_Omentum	0.0647936	Adipose_Visceral_Omentum	1	1	1	-1.84668	0.536309	-0.655185	1.68503	1	FALSE
ENSG00000101150	TPD52L2	0.0648487	11	7	0.103219	Whole_Blood	0.973947	Testis	2.56804	0.000141763	0.1095	-1.62944	1.271	0.164603	0.87661	7	FALSE
ENSG00000145545	SRD5A1	0.0648828	22	10	1.44e-05	Artery_Tibial	0.975459	Vagina	9.58552	1.56e-17	0.33368	-2.25038	4.33765	-0.444692	1.37561	10	FALSE
ENSG00000259548	AC021483.1	0.0648856	17	3	9.28e-06	Artery_Coronary	0.246233	Uterus	12.9542	0.000771434	1.26119	-4.43333	-1.15955	-2.16318	0.770593	3	FALSE
ENSG00000014257	ACPP	0.0649018	16	9	0.017981	Pituitary	0.780454	Whole_Blood	2.93625	0.0916447	0.176719	-2.36601	1.98573	0.364901	1.46637	9	FALSE
ENSG00000170379	TCAF2	0.0649064	21	12	0.00659519	Testis	0.895323	Artery_Aorta	9.4288	0.00517847	0.348191	-2.71662	1.37952	-0.986248	1.1364	12	FALSE
ENSG00000227388	AL133410.1	0.0649729	23	5	0.000892119	Brain_Hypothalamus	0.990299	Pancreas	13.3252	4.17e-17	0.568581	-2.60613	3.32251	-0.277667	1.48186	5	FALSE
ENSG00000103227	LMF1	0.0649746	44	7	0.00263409	Brain_Cerebellum	0.761058	Brain_Hippocampus	23.39	2.28e-15	0.834209	-2.55552	3.0075	-1.18039	1.11464	7	FALSE
ENSG00000159921	GNE	0.0649928	14	8	0.108905	Esophagus_Mucosa	0.971407	Adipose_Visceral_Omentum	5.9182	0.00561483	0.22851	-1.60313	0.950896	-0.617334	0.855869	8	FALSE
ENSG00000187013	C17orf82	0.0650099	6	3	0.00440766	Adrenal_Gland	0.975389	Brain_Putamen_basal_ganglia	2.0567	1.15e-16	0.839123	-3.16941	2.84741	0.513324	2.23184	3	FALSE
ENSG00000068305	MEF2A	0.0650631	9	8	0.0101827	Nerve_Tibial	0.910345	Colon_Transverse	1.69011	0.563661	0.563661	-2.56956	0.856453	-0.762534	1.24866	8	FALSE
ENSG00000239642	MEIKIN	0.0650928	16	9	0.0573033	Adipose_Visceral_Omentum	0.839525	Lung	8.68397	0.00163018	0.32512	-1.90099	0.843007	-0.807761	0.717786	9	FALSE
ENSG00000165806	CASP7	0.0652097	47	5	0.0120721	Kidney_Cortex	0.57147	Testis	25.2384	0.000913487	0.962816	-2.51003	0.565888	-1.38452	0.53256	5	FALSE
ENSG00000160688	FLAD1	0.0652266	4	3	0.103704	Nerve_Tibial	0.744279	Stomach	1.85954	0.142387	0.142387	-0.326676	2.36097	0.996909	1.21923	3	FALSE
ENSG00000270720	AC104785.1	0.0652433	7	5	0.0510715	Liver	0.868346	Brain_Anterior_cingulate_cortex_BA24	3.33618	2.05e-18	0.484866	-0.16576	1.95088	1.22961	0.789227	5	FALSE
ENSG00000167110	GOLGA2	0.0653257	4	1	0.0653257	Skin_Not_Sun_Exposed_Suprapubic	0.0653257	Skin_Not_Sun_Exposed_Suprapubic	1	1	1	0.866506	1.84302	1.19222	0.455898	1	FALSE
ENSG00000050438	SLC4A8	0.065385	20	15	0.0260104	Ovary	0.905259	Brain_Amygdala	3.91601	0.0211794	0.180649	-2.22606	1.64243	-0.0086342	0.931152	15	FALSE
ENSG00000116898	MRPS15	0.0654188	12	5	0.0142625	Minor_Salivary_Gland	0.535046	Breast_Mammary_Tissue	4.88035	8.19e-17	0.35986	-1.83957	2.45058	-0.610866	1.18953	5	FALSE
ENSG00000272902	TBC1D8-AS1	0.0654369	16	9	0.00322624	Esophagus_Gastroesophageal_Junction	0.482837	Minor_Salivary_Gland	8.63406	1.92e-06	0.324489	0.701748	2.94532	1.70612	0.717579	9	FALSE
ENSG00000171566	PLRG1	0.0654495	11	8	0.0326081	Adipose_Visceral_Omentum	0.956105	Spleen	2.72403	0.264039	0.264039	-2.23686	1.5378	-0.718697	1.19819	8	FALSE
ENSG00000149516	MS4A3	0.0654707	1	1	0.0654707	Testis	0.0654707	Testis	1	1	1	-1.84203	-1.84203	-1.84203	NA	1	FALSE
ENSG00000120658	ENOX1	0.0654861	13	8	0.0229161	Thyroid	0.864011	Skin_Sun_Exposed_Lower_leg	3.58281	0.0347152	0.243566	-0.637033	2.27483	0.439016	0.821541	8	FALSE
ENSG00000260102	LINC01070	0.0654865	2	2	0.0814095	Adipose_Visceral_Omentum	0.723804	Testis	1.77088	0.229116	0.229116	-1.74257	-0.35338	-1.04797	0.982303	2	FALSE
ENSG00000185662	SMIM23	0.0655176	1	1	0.0655176	Testis	0.0655176	Testis	1	1	1	-1.84171	-1.84171	-1.84171	NA	1	FALSE
ENSG00000240065	PSMB9	0.0655837	33	6	0.00358687	Brain_Spinal_cord_cervical_c-1	0.999436	Uterus	23.0519	4.55e-05	0.84684	-2.91238	1.94423	0.271803	0.917843	6	FALSE
ENSG00000167637	ZNF283	0.0656643	20	9	0.00758415	Skin_Not_Sun_Exposed_Suprapubic	0.936532	Whole_Blood	8.8302	3.25e-17	0.411121	-2.67004	2.10626	-0.679023	1.18313	9	FALSE
ENSG00000061936	SFSWAP	0.0656796	5	2	0.0915263	Whole_Blood	0.0954527	Cells_Cultured_fibroblasts	1.0333	0.966705	0.966705	-1.6874	1.66731	-0.0854899	1.21242	2	FALSE
ENSG00000119862	LGALSL	0.0657108	7	4	0.0172661	Pancreas	0.661444	Whole_Blood	1.77567	0.234909	0.234909	0.0269373	2.38099	1.3656	0.867431	4	FALSE
ENSG00000169251	NMD3	0.0658256	18	11	0.0892463	Minor_Salivary_Gland	0.922824	Skin_Not_Sun_Exposed_Suprapubic	8.03845	0.00920866	0.303552	-1.19642	1.69939	0.401085	0.715212	11	FALSE
ENSG00000183778	B3GALT5	0.0658319	11	8	0.0903088	Esophagus_Gastroesophageal_Junction	0.643276	Stomach	3.51199	0.00250411	0.169134	-1.58637	1.69377	-0.242145	1.12209	8	FALSE
ENSG00000248663	LINC00992	0.065839	1	1	0.065839	Testis	0.065839	Testis	1	1	1	1.83952	1.83952	1.83952	NA	1	FALSE
ENSG00000075975	MKRN2	0.0658398	37	5	0.00874406	Colon_Sigmoid	0.978111	Pancreas	25.413	1.13e-14	0.903397	-2.6219	0.91089	-1.29174	0.770964	5	FALSE
ENSG00000188313	PLSCR1	0.0658436	26	10	0.0173553	Cells_Cultured_fibroblasts	0.958904	Brain_Hypothalamus	11.9412	7.58e-18	0.766998	-2.09694	2.37909	-0.926436	0.816598	10	FALSE
ENSG00000134644	PUM1	0.0659258	3	1	0.0659258	Cells_Cultured_fibroblasts	0.0659258	Cells_Cultured_fibroblasts	1	1	1	-1.83893	1.41316	-0.316764	1.63597	1	FALSE
ENSG00000166557	TMED3	0.0659303	11	11	0.0217043	Skin_Sun_Exposed_Lower_leg	0.885199	Testis	2.51327	0.37714	0.37714	-2.2955	1.4326	-0.601477	1.39837	11	FALSE
ENSG00000170296	GABARAP	0.0660355	3	3	0.01168	Heart_Atrial_Appendage	0.801503	Ovary	1.09601	0.906699	0.906699	-0.251402	2.52167	1.06348	1.39208	3	FALSE
ENSG00000196792	STRN3	0.0661731	27	7	0.0286822	Brain_Caudate_basal_ganglia	0.972608	Adipose_Visceral_Omentum	13.2112	2.16e-09	0.585651	-2.18783	1.12732	-0.461664	0.848859	7	FALSE
ENSG00000229599	LINC00411	0.0661856	1	1	0.0661856	Testis	0.0661856	Testis	1	1	1	-1.83716	-1.83716	-1.83716	NA	1	FALSE
ENSG00000157224	CLDN12	0.0662727	7	6	0.0314145	Nerve_Tibial	0.98509	Brain_Substantia_nigra	2.25961	0.0535696	0.47331	-1.46945	2.15178	0.20829	1.2069	6	FALSE
ENSG00000160229	ZNF66	0.0663097	25	12	0.0422036	Testis	0.871993	Breast_Mammary_Tissue	8.69726	0.000565076	0.352273	-0.590404	2.03151	1.16696	0.655529	12	FALSE
ENSG00000116667	C1orf21	0.0663533	20	4	0.000350984	Colon_Transverse	0.848439	Liver	15.46	1.89e-16	0.713376	-3.57444	1.0851	-2.07831	1.20093	4	FALSE
ENSG00000100522	GNPNAT1	0.0663847	6	4	0.0193485	Esophagus_Mucosa	0.506444	Brain_Anterior_cingulate_cortex_BA24	1.94444	0.0673883	0.0673883	-2.33875	0.791037	-0.489915	1.25649	4	FALSE
ENSG00000113273	ARSB	0.0663926	36	20	0.0118816	Vagina	0.986288	Brain_Cerebellum	7.34505	0.00625306	0.284035	-2.51564	1.61989	-0.4509	1.08574	20	FALSE
ENSG00000145908	ZNF300	0.0664266	13	8	0.00833642	Heart_Atrial_Appendage	0.747123	Esophagus_Mucosa	6.24371	1.54e-16	0.21076	-2.63813	2.56999	-0.00185627	1.36258	8	FALSE
ENSG00000106819	ASPN	0.0664289	1	1	0.0664289	Heart_Atrial_Appendage	0.0664289	Heart_Atrial_Appendage	1	1	1	1.83552	1.83552	1.83552	NA	1	FALSE
ENSG00000082126	MPP4	0.0665042	6	4	0.00822365	Cells_Cultured_fibroblasts	0.886159	Brain_Cerebellum	2.68574	0.0657253	0.394809	-0.748011	2.64275	0.12475	1.25811	4	FALSE
ENSG00000103550	KNOP1	0.066581	49	1	0.0148093	Cells_EBV-transformed_lymphocytes	0.271569	Brain_Substantia_nigra	45.0453	4.45e-15	45.0453	1.09946	2.43701	1.78358	0.269543	1	FALSE
ENSG00000137502	RAB30	0.0666487	16	4	0.000296783	Artery_Aorta	0.686408	Muscle_Skeletal	11.4704	2.1e-17	0.413348	-2.49433	3.61809	1.11286	1.57967	4	FALSE
ENSG00000197043	ANXA6	0.066681	31	13	0.0246794	Esophagus_Mucosa	0.915726	Skin_Sun_Exposed_Lower_leg	13.646	1.97e-05	0.554501	-2.24638	1.36772	-0.703534	0.936477	13	FALSE
ENSG00000089351	GRAMD1A	0.0667088	36	3	0.0176073	Brain_Anterior_cingulate_cortex_BA24	0.611517	Breast_Mammary_Tissue	27.2363	2.22e-15	1.23564	-2.37377	-0.507909	-1.65805	0.459468	3	FALSE
ENSG00000163348	PYGO2	0.0667249	3	1	0.0667249	Brain_Hippocampus	0.0667249	Brain_Hippocampus	1	1	1	-2.63365	1.83352	-0.565234	2.25183	1	FALSE
ENSG00000248727	LINC01948	0.0667296	7	5	0.0483356	Brain_Hypothalamus	0.548978	Skin_Not_Sun_Exposed_Suprapubic	1.60425	0.489733	0.489733	-0.918231	1.97441	0.862599	1.17693	5	FALSE
ENSG00000100567	PSMA3	0.0667321	5	4	0.020233	Heart_Atrial_Appendage	0.74575	Brain_Putamen_basal_ganglia	1.50327	0.489295	0.489295	-2.322	0.338071	-0.876863	1.03113	4	FALSE
ENSG00000188612	SUMO2	0.0667358	12	6	0.0412185	Skin_Not_Sun_Exposed_Suprapubic	0.748719	Colon_Transverse	5.93649	7.04e-17	0.303542	-2.04133	3.16661	-1.223	1.45199	6	FALSE
ENSG00000264151	AC090403.1	0.0668008	2	2	0.0213719	Muscle_Skeletal	0.754799	Testis	1.01219	0.987809	0.987809	-2.30135	-0.312318	-1.30683	1.40646	2	FALSE
ENSG00000034239	EFCAB1	0.0668014	45	23	0.0836315	Kidney_Cortex	0.62067	Brain_Spinal_cord_cervical_c-1	7.4479	4.93e-05	0.286562	-1.72999	-0.494902	-1.33778	0.22013	23	FALSE
ENSG00000255327	AP003062.1	0.0668301	4	2	0.0382699	Thyroid	0.663479	Artery_Tibial	3.29929	1.26e-16	0.670662	-0.543387	2.07195	0.627153	1.08032	2	FALSE
ENSG00000133808	MICALCL	0.0668489	8	6	0.00876097	Skin_Not_Sun_Exposed_Suprapubic	0.693114	Thyroid	1.30862	0.68775	0.68775	-1.91401	2.62124	0.0805256	1.58935	6	FALSE
ENSG00000177551	NHLH2	0.0669394	12	9	0.0103084	Testis	0.990699	Brain_Anterior_cingulate_cortex_BA24	3.47176	0.0410672	0.228959	-1.75948	2.56531	0.150434	1.03728	9	FALSE
ENSG00000130511	SSBP4	0.0669644	21	13	0.0365184	Pancreas	0.978013	Skin_Sun_Exposed_Lower_leg	7.34664	4.29e-17	0.300331	-1.53511	2.09111	0.033861	1.09332	13	FALSE
ENSG00000181234	TMEM132C	0.0669813	11	5	0.0254198	Esophagus_Gastroesophageal_Junction	0.940457	Thyroid	3.96665	0.00727922	0.260882	-1.5569	2.23496	-0.051296	1.01603	5	FALSE
ENSG00000097007	ABL1	0.0669816	8	4	0.00875953	Adipose_Visceral_Omentum	0.631389	Pituitary	4.94819	0.0182701	0.300214	-2.6213	-0.137327	-0.83279	0.757946	4	FALSE
ENSG00000253236	LINC02143	0.0670556	1	1	0.0670556	Testis	0.0670556	Testis	1	1	1	1.8313	1.8313	1.8313	NA	1	FALSE
ENSG00000278175	GLIDR	0.0671544	23	5	0.2405	Esophagus_Muscularis	0.727485	Heart_Left_Ventricle	3.09037	8.14e-18	0.120755	-1.17374	1.24841	0.0715755	0.757829	5	FALSE
ENSG00000125508	SRMS	0.0671624	6	5	0.165504	Stomach	0.951036	Brain_Cortex	2.97936	0.162339	0.162339	-0.413298	1.3868	0.390536	0.77216	5	FALSE
ENSG00000102763	VWA8	0.0671778	22	12	0.00233706	Esophagus_Muscularis	0.626289	Skin_Sun_Exposed_Lower_leg	5.78546	0.0284919	0.222631	-2.55203	3.04368	1.58045	1.11301	12	FALSE
ENSG00000255552	LY6G6E	0.0672427	1	1	0.0672427	Esophagus_Mucosa	0.0672427	Esophagus_Mucosa	1	1	1	1.83005	1.83005	1.83005	NA	1	FALSE
ENSG00000251072	AC137794.1	0.0672628	1	1	0.0672628	Testis	0.0672628	Testis	1	1	1	1.82991	1.82991	1.82991	NA	1	FALSE
ENSG00000172752	COL6A5	0.0672699	1	1	0.0672699	Testis	0.0672699	Testis	1	1	1	1.82987	1.82987	1.82987	NA	1	FALSE
ENSG00000137727	ARHGAP20	0.0672923	7	7	0.00941841	Thyroid	0.73836	Cells_EBV-transformed_lymphocytes	2.18676	0.248895	0.248895	-0.740134	2.59648	0.848312	1.11229	7	FALSE
ENSG00000234147	AL035446.1	0.0672996	39	17	0.00747165	Colon_Sigmoid	0.942019	Brain_Hippocampus	10.3862	0.00681611	0.434198	-1.34953	2.67506	1.28092	0.912518	17	FALSE
ENSG00000254927	AC027779.1	0.0673187	1	1	0.0673187	Testis	0.0673187	Testis	1	1	1	-1.82954	-1.82954	-1.82954	NA	1	FALSE
ENSG00000170909	OSCAR	0.0673402	23	11	0.0548021	Vagina	0.99772	Nerve_Tibial	10.123	4.34e-17	0.449719	-1.65021	1.92044	0.0910449	0.81574	11	FALSE
ENSG00000100280	AP1B1	0.0673789	12	6	0.0215468	Artery_Coronary	0.928908	Skin_Sun_Exposed_Lower_leg	5.90079	0.0113294	0.444057	-2.87871	3.10296	0.347212	1.69742	6	FALSE
ENSG00000224535	AC092803.1	0.0674469	1	1	0.0674469	Testis	0.0674469	Testis	1	1	1	-1.82868	-1.82868	-1.82868	NA	1	FALSE
ENSG00000147650	LRP12	0.0674943	23	12	0.0014748	Spleen	0.988598	Heart_Atrial_Appendage	8.73973	0.00010958	0.301241	-3.1796	0.921918	-0.502688	0.891443	12	FALSE
ENSG00000101251	SEL1L2	0.0675111	7	7	0.136709	Brain_Nucleus_accumbens_basal_ganglia	0.989207	Testis	2.38142	0.138469	0.138469	-1.3072	1.48816	0.536729	1.07105	7	FALSE
ENSG00000176601	MAP3K19	0.0675326	2	1	0.0675326	Testis	0.0675326	Testis	1	1	1	-1.82811	-0.206716	-1.01741	1.1465	1	FALSE
ENSG00000136718	IMP4	0.0675655	14	6	0.0251909	Cells_Cultured_fibroblasts	0.159884	Ovary	7.35276	7.39e-17	0.44046	-2.23846	1.7972	-0.55935	1.59922	6	FALSE
ENSG00000070159	PTPN3	0.0676046	11	8	0.0793316	Pancreas	0.876632	Spleen	2.81022	0.0836106	0.197301	-1.75163	1.75458	0.0179645	1.01781	8	FALSE
ENSG00000149474	KAT14	0.0676083	23	15	0.104718	Artery_Coronary	0.844094	Nerve_Tibial	3.79263	0.194671	0.194671	-1.81832	1.17452	-0.364324	0.795712	15	FALSE
ENSG00000158321	AUTS2	0.0676171	22	11	0.00506917	Brain_Hypothalamus	0.960999	Pancreas	10.804	1.26e-05	0.407837	-1.69406	2.8026	-0.491214	1.03532	11	FALSE
ENSG00000251221	LINC01337	0.0676769	4	3	0.0526888	Whole_Blood	0.3143	Testis	2.00179	0.203597	0.203597	-1.93746	-0.382929	-1.14101	0.641998	3	FALSE
ENSG00000089060	SLC8B1	0.0677112	18	15	0.0517206	Esophagus_Mucosa	0.989527	Adipose_Subcutaneous	3.23405	3.82e-17	0.252159	-1.94545	3.12567	0.0132233	1.4019	15	FALSE
ENSG00000272259	LINC01749	0.0677956	5	4	0.0140026	Cells_EBV-transformed_lymphocytes	0.912808	Brain_Cerebellum	2.17035	0.00799283	0.798994	-2.4572	1.45531	-0.394647	1.39803	4	FALSE
ENSG00000267517	LINC01855	0.0678268	1	1	0.0678268	Testis	0.0678268	Testis	1	1	1	1.82616	1.82616	1.82616	NA	1	FALSE
ENSG00000145107	TM4SF19	0.0678636	7	5	0.0184636	Esophagus_Mucosa	0.726313	Adipose_Visceral_Omentum	1.53171	0.53501	0.53501	-1.86046	2.35619	0.776276	1.4308	5	FALSE
ENSG00000188566	NDOR1	0.0679652	23	9	0.0198189	Breast_Mammary_Tissue	0.634299	Colon_Sigmoid	2.10938	2.58e-17	0.350029	-3.25239	2.32976	-0.120636	1.45241	9	FALSE
ENSG00000158711	ELK4	0.0680054	18	12	0.0301633	Prostate	0.917932	Stomach	5.05006	0.0570431	0.218776	-2.16794	1.1958	-0.701177	1.00854	12	FALSE
ENSG00000179104	TMTC2	0.0680963	15	13	0.024629	Liver	0.989312	Brain_Caudate_basal_ganglia	4.42551	0.0550826	0.170106	-2.24717	2.0604	-0.610782	1.01484	13	FALSE
ENSG00000164403	SHROOM1	0.0681057	18	13	0.0393957	Breast_Mammary_Tissue	0.986436	Brain_Cerebellar_Hemisphere	4.00547	0.0244793	0.198067	-0.753657	2.06003	0.752773	0.785112	13	FALSE
ENSG00000223496	EXOSC6	0.0681309	49	3	0.0237941	Testis	0.782927	Cells_EBV-transformed_lymphocytes	30.2092	2.96e-15	3.65878	-2.26044	-0.275506	-1.77296	0.286157	3	FALSE
ENSG00000025423	HSD17B6	0.0681831	15	10	0.0064543	Small_Intestine_Terminal_Ileum	0.939326	Lung	2.1872	0.102296	0.102296	-0.782058	2.72376	0.737053	1.02844	10	FALSE
ENSG00000006128	TAC1	0.0682313	13	6	0.00413497	Colon_Transverse	0.991343	Testis	9.04632	2.32e-17	0.336071	-0.0108502	2.86768	1.21667	0.746486	6	FALSE
ENSG00000164038	SLC9B2	0.0682616	7	6	0.00727943	Brain_Hypothalamus	0.874156	Nerve_Tibial	2.87629	0.15593	0.15593	-0.855103	2.68378	0.758129	1.06142	6	FALSE
ENSG00000183317	EPHA10	0.0682623	17	9	0.0303879	Spleen	0.986298	Heart_Atrial_Appendage	4.53534	0.00147434	0.299862	-2.61054	0.745909	-0.495286	0.978842	9	FALSE
ENSG00000170262	MRAP	0.068272	3	3	0.101523	Nerve_Tibial	0.998125	Liver	2.36823	0.168661	0.168661	-0.00235056	1.63752	0.690743	0.848855	3	FALSE
ENSG00000174529	TMEM81	0.0683216	30	12	0.00507804	Cells_EBV-transformed_lymphocytes	0.98034	Adipose_Subcutaneous	13.4517	1.3e-15	0.49682	-2.24429	2.80204	0.496122	1.23425	12	FALSE
ENSG00000239922	AC092958.1	0.0683863	1	1	0.0683863	Brain_Cerebellum	0.0683863	Brain_Cerebellum	1	1	1	-1.82245	-1.82245	-1.82245	NA	1	FALSE
ENSG00000198546	ZNF511	0.0684106	4	1	0.0684106	Muscle_Skeletal	0.0684106	Muscle_Skeletal	1	1	1	-2.2804	1.82229	-0.207069	1.73149	1	FALSE
ENSG00000145794	MEGF10	0.0684423	8	5	0.0441023	Uterus	0.943606	Testis	1.62205	0.455629	0.455629	-1.47616	2.01312	0.235914	1.20992	5	FALSE
ENSG00000121753	ADGRB2	0.0684657	5	2	0.0375565	Thyroid	0.225211	Pituitary	1.09554	0.904456	0.904456	-1.21279	2.07966	0.502045	1.28173	2	FALSE
ENSG00000149761	NUDT22	0.0685341	6	5	0.0441705	Cells_Cultured_fibroblasts	0.917918	Skin_Sun_Exposed_Lower_leg	2.46017	0.255319	0.255319	-2.01247	0.644836	-0.437745	1.07666	5	FALSE
ENSG00000100379	KCTD17	0.0685672	7	3	0.0701305	Skin_Not_Sun_Exposed_Suprapubic	0.619617	Skin_Sun_Exposed_Lower_leg	1.65075	0.454873	0.454873	-1.81107	0.5723	-0.181708	0.847319	3	FALSE
ENSG00000175215	CTDSP2	0.0686509	7	1	0.0686509	Brain_Cerebellum	0.0686509	Brain_Cerebellum	1	1	1	-0.671843	1.82071	0.863791	1.06223	1	FALSE
ENSG00000205808	PLPP6	0.0686813	25	9	0.0129658	Cells_Cultured_fibroblasts	0.592052	Artery_Tibial	10.8708	0.000916951	0.390614	-2.48471	-0.535865	-1.5978	0.549107	9	FALSE
ENSG00000164893	SLC7A13	0.0687031	2	1	0.0687031	Testis	0.0687031	Testis	1	1	1	-1.82037	-1.13039	-1.47538	0.487885	1	FALSE
ENSG00000232598	AL122034.1	0.0687453	2	2	0.0206729	Testis	0.943168	Brain_Spinal_cord_cervical_c-1	1.0208	0.979202	0.979202	0.0712884	2.3139	1.1926	1.58577	2	FALSE
ENSG00000115902	SLC1A4	0.0687539	23	13	0.00694409	Spleen	0.905328	Adrenal_Gland	6.941	0.000435286	0.302236	-2.69951	1.12354	-0.620615	1.20298	13	FALSE
ENSG00000215483	LINC00598	0.0687674	12	7	0.00200392	Cells_Cultured_fibroblasts	0.95053	Brain_Amygdala	4.41493	0.00121553	0.353336	-3.08965	0.883772	-0.315935	1.05889	7	FALSE
ENSG00000255087	AP001993.1	0.0687716	2	2	0.0213496	Testis	0.904364	Brain_Cortex	1.1537	0.846301	0.846301	-2.30174	-0.12015	-1.21095	1.54262	2	FALSE
ENSG00000284308	C2orf81	0.0688075	3	1	0.0688075	Testis	0.0688075	Testis	1	1	1	-1.09646	1.81968	0.481342	1.47275	1	FALSE
ENSG00000149926	FAM57B	0.0688951	6	2	0.0741908	Muscle_Skeletal	0.130595	Esophagus_Gastroesophageal_Junction	1.0233	0.976705	0.976705	-1.78543	1.56726	-0.781623	1.20456	2	FALSE
ENSG00000165879	FRAT1	0.0689564	11	7	0.0246863	Artery_Tibial	0.771676	Brain_Hypothalamus	3.06555	0.0234455	0.218892	-1.59804	2.24628	0.002133	1.3069	7	FALSE
ENSG00000180616	SSTR2	0.068981	10	8	0.052871	Heart_Atrial_Appendage	0.856979	Brain_Cerebellum	1.35925	0.695943	0.695943	-1.93597	1.92016	0.251298	1.26281	8	FALSE
ENSG00000174500	GCSAM	0.069024	7	6	0.0496183	Prostate	0.91298	Adrenal_Gland	1.96828	0.0731173	0.0731173	-1.96324	0.653042	-0.759747	0.905674	6	FALSE
ENSG00000197849	OR8G1	0.0690429	1	1	0.0690429	Testis	0.0690429	Testis	1	1	1	1.81814	1.81814	1.81814	NA	1	FALSE
ENSG00000138750	NUP54	0.06905	48	3	0.0176455	Brain_Amygdala	0.994766	Pituitary	34.1137	3.36e-15	1.27269	-0.5941	2.37297	0.761995	0.743555	3	FALSE
ENSG00000167658	EEF2	0.0690644	8	4	0.0108982	Esophagus_Muscularis	0.34552	Lung	3.43495	1.84e-17	0.555828	0.943315	2.54595	1.69868	0.539934	4	FALSE
ENSG00000185304	RGPD2	0.0692133	22	10	0.0390444	Brain_Spinal_cord_cervical_c-1	0.964176	Nerve_Tibial	6.89664	2.29e-16	0.234309	-1.13818	2.06372	0.202246	0.945308	10	FALSE
ENSG00000270339	AC243756.1	0.0692377	2	1	0.0692377	Whole_Blood	0.0692377	Whole_Blood	1	1	1	-0.0800944	1.81687	0.868385	1.34135	1	FALSE
ENSG00000214706	IFRD2	0.069243	4	3	0.0218486	Brain_Cerebellum	0.674718	Cells_Cultured_fibroblasts	3.32689	0.0153414	0.13527	-2.29299	0.419681	-1.12581	1.20535	3	FALSE
ENSG00000175602	CCDC85B	0.0692436	5	1	0.0692436	Minor_Salivary_Gland	0.0692436	Minor_Salivary_Gland	1	1	1	-1.81683	3.60464	0.702546	2.46673	1	FALSE
ENSG00000163626	COX18	0.0693431	1	1	0.0693431	Ovary	0.0693431	Ovary	1	1	1	1.81618	1.81618	1.81618	NA	1	FALSE
ENSG00000137656	BUD13	0.069403	4	3	0.0253093	Spleen	0.645099	Whole_Blood	1.13399	0.866219	0.866219	-2.23665	1.40704	0.215609	1.68573	3	FALSE
ENSG00000157870	FAM213B	0.0694076	12	11	0.010506	Cells_Cultured_fibroblasts	0.898104	Lung	2.22606	0.204175	0.204175	-2.55871	1.19514	-0.214203	1.14858	11	FALSE
ENSG00000169021	UQCRFS1	0.0695516	18	9	0.0503386	Pancreas	0.976307	Testis	2.07593	0.0457963	0.665374	-1.95708	1.94496	0.836085	1.0969	9	FALSE
ENSG00000258918	AL355922.5	0.0695708	2	2	0.0623666	Esophagus_Mucosa	0.171474	Skin_Sun_Exposed_Lower_leg	1.00246	0.997542	0.997542	-1.36748	1.86368	0.248098	2.28478	2	FALSE
ENSG00000228392	AL162391.1	0.0696875	3	1	0.0696875	Brain_Hippocampus	0.0696875	Brain_Hippocampus	1	1	1	-2.12788	-0.519268	-1.48703	0.852677	1	FALSE
ENSG00000180376	CCDC66	0.0697175	46	2	0.00677613	Brain_Spinal_cord_cervical_c-1	0.577767	Brain_Substantia_nigra	39.3738	1.19e-05	2.50411	0.55665	2.70765	2.01212	0.41771	2	FALSE
ENSG00000108854	SMURF2	0.0697488	5	2	0.029025	Nerve_Tibial	0.280766	Cells_Cultured_fibroblasts	1.72871	0.271289	0.271289	-1.35966	3.14179	1.32175	1.68543	2	FALSE
ENSG00000196273	LINC00523	0.0697571	2	2	0.196267	Testis	0.706972	Adrenal_Gland	1.90866	0.0913384	0.0913384	0.375926	1.29226	0.834093	0.647946	2	FALSE
ENSG00000087495	PHACTR3	0.0697918	6	3	0.0389923	Adipose_Visceral_Omentum	0.642272	Brain_Cerebellar_Hemisphere	3.03809	0.0135287	0.257903	-2.06427	0.850991	-1.09397	1.1187	3	FALSE
ENSG00000107362	ABHD17B	0.0698274	6	3	0.043288	Artery_Tibial	0.678879	Brain_Caudate_basal_ganglia	2.00948	0.0381328	0.265038	-0.413994	2.33008	1.12432	1.13524	3	FALSE
ENSG00000231439	WASIR2	0.0698403	32	18	0.156917	Brain_Amygdala	0.622722	Colon_Transverse	2.39668	0.0551965	0.271241	-1.41552	-0.491996	-1.06566	0.23737	18	FALSE
ENSG00000122490	PQLC1	0.069867	33	22	0.0790458	Brain_Cortex	0.976124	Brain_Caudate_basal_ganglia	6.48545	0.00265936	0.252336	-1.75625	1.49598	-0.045133	0.962861	22	FALSE
ENSG00000125741	OPA3	0.0698675	20	12	0.0394961	Brain_Cerebellar_Hemisphere	0.992702	Nerve_Tibial	6.64963	6.24e-05	0.228604	-1.77192	2.05898	-0.190714	1.12018	12	FALSE
ENSG00000112494	UNC93A	0.0698738	5	5	0.0177399	Esophagus_Mucosa	0.393918	Liver	1.46122	0.564157	0.564157	0.852534	2.371	1.42098	0.572277	5	FALSE
ENSG00000129518	EAPP	0.0698868	4	3	0.0803652	Esophagus_Mucosa	0.633301	Liver	1.91863	0.0813809	0.0813809	-1.74857	0.837364	-0.162359	1.14415	3	FALSE
ENSG00000267014	LINC01532	0.0699117	8	4	0.0123545	Brain_Substantia_nigra	0.709959	Brain_Hypothalamus	3.03771	4.21e-18	0.604163	-2.50185	0.371911	-1.37414	0.836979	4	FALSE
ENSG00000261455	LINC01003	0.0699638	45	12	0.0471804	Cells_Cultured_fibroblasts	0.902246	Brain_Hypothalamus	22.5276	2.2e-15	0.808013	-0.122825	1.98468	1.32297	0.420764	12	FALSE
ENSG00000246223	LINC01550	0.0700054	12	9	0.0153329	Adrenal_Gland	0.982388	Adipose_Subcutaneous	4.95067	0.0333788	0.217165	-2.42442	1.73352	0.20781	1.2046	9	FALSE
ENSG00000081818	PCDHB4	0.0700321	8	7	0.0321106	Thyroid	0.532435	Colon_Sigmoid	2.76894	0.168397	0.168397	-1.24232	2.74185	0.863262	1.36017	7	FALSE
ENSG00000134917	ADAMTS8	0.0700914	12	7	0.0759296	Artery_Aorta	0.926711	Brain_Putamen_basal_ganglia	4.34145	0.000137755	0.317191	-1.08032	1.77481	0.332853	1.05499	7	FALSE
ENSG00000232930	AC083864.2	0.0701546	1	1	0.0701546	Adipose_Subcutaneous	0.0701546	Adipose_Subcutaneous	1	1	1	1.81091	1.81091	1.81091	NA	1	FALSE
ENSG00000156150	ALX3	0.0701555	3	1	0.0701555	Brain_Putamen_basal_ganglia	0.0701555	Brain_Putamen_basal_ganglia	1	1	1	-3.95181	0.437005	-1.77524	2.19462	1	FALSE
ENSG00000082146	STRADB	0.0701752	11	4	7.39e-05	Brain_Hippocampus	0.876165	Adrenal_Gland	6.52838	1.13e-16	0.427054	-1.63599	3.96328	0.0749346	1.51851	4	FALSE
ENSG00000145781	COMMD10	0.070208	35	18	0.0140749	Colon_Transverse	0.824464	Brain_Caudate_basal_ganglia	10.775	0.0104679	0.395427	-2.45535	0.652204	-1.17669	0.634984	18	FALSE
ENSG00000039560	RAI14	0.0702482	20	15	0.0806575	Esophagus_Mucosa	0.920081	Lung	4.31196	0.00333764	0.172704	-1.74688	1.59585	-0.405417	1.0312	15	FALSE
ENSG00000152223	EPG5	0.0703309	39	3	0.00731187	Skin_Sun_Exposed_Lower_leg	0.819226	Muscle_Skeletal	31.3285	3.08e-15	1.25491	-1.14841	2.6823	1.51888	0.768	3	FALSE
ENSG00000250366	TUNAR	0.0703622	7	3	0.00372186	Brain_Cortex	0.588829	Stomach	2.43333	0.000455844	0.610594	-1.324	2.90082	1.13596	1.40359	3	FALSE
ENSG00000146005	PSD2	0.070388	8	6	0.0230156	Adipose_Subcutaneous	0.870753	Skin_Sun_Exposed_Lower_leg	2.84444	0.0194014	0.301531	-2.16008	2.27318	0.618777	1.27773	6	FALSE
ENSG00000078725	BRINP1	0.0704517	4	2	0.023416	Skin_Not_Sun_Exposed_Suprapubic	0.599114	Esophagus_Mucosa	1.05118	0.948822	0.948822	-0.624285	2.26658	0.308296	1.34621	2	FALSE
ENSG00000273749	CYFIP1	0.0704905	14	6	0.00663158	Stomach	0.821012	Adipose_Subcutaneous	1.15568	0.863277	0.863277	-2.7148	1.37124	-0.00633447	1.07218	6	FALSE
ENSG00000145907	G3BP1	0.0705072	9	6	0.0311091	Brain_Cortex	0.961238	Artery_Aorta	3.18583	0.0321037	0.480996	-2.15567	-0.0486	-1.2213	0.715542	6	FALSE
ENSG00000142182	DNMT3L	0.070515	1	1	0.070515	Testis	0.070515	Testis	1	1	1	1.80859	1.80859	1.80859	NA	1	FALSE
ENSG00000171724	VAT1L	0.0705367	18	14	0.0443138	Artery_Tibial	0.9791	Testis	5.07802	0.00197518	0.181536	-1.51776	2.01111	0.395615	1.17527	14	FALSE
ENSG00000273923	AC104260.1	0.0705822	12	2	0.000274513	Colon_Transverse	0.835585	Esophagus_Mucosa	8.6255	4.4e-18	1.00005	-0.895687	3.63823	1.46983	1.12702	2	FALSE
ENSG00000138398	PPIG	0.070607	4	1	0.070607	Whole_Blood	0.070607	Whole_Blood	1	1	1	-1.808	0.832949	-0.659897	1.33821	1	FALSE
ENSG00000111199	TRPV4	0.0706445	15	13	0.0289158	Skin_Sun_Exposed_Lower_leg	0.993503	Colon_Sigmoid	2.46282	0.0700895	0.249943	-0.00814295	2.18463	1.09971	0.572766	13	FALSE
ENSG00000204010	IFIT1B	0.0706823	1	1	0.0706823	Whole_Blood	0.0706823	Whole_Blood	1	1	1	1.80751	1.80751	1.80751	NA	1	FALSE
ENSG00000135821	GLUL	0.0707115	6	6	0.0137687	Cells_Cultured_fibroblasts	0.912064	Artery_Coronary	2.49795	0.296443	0.296443	-2.46324	0.303332	-0.690437	1.14841	6	FALSE
ENSG00000040933	INPP4A	0.0707714	16	7	0.0120381	Colon_Sigmoid	0.903058	Whole_Blood	8.59674	1.19e-17	0.298426	-2.85237	1.61871	-0.797527	1.22258	7	FALSE
ENSG00000223891	OSER1-AS1	0.0708105	38	4	0.0583635	Brain_Cortex	0.970944	Heart_Atrial_Appendage	28.5817	0.00196542	1.14759	-1.89296	1.49546	0.26813	0.705665	4	FALSE
ENSG00000224790	AP000704.1	0.0708177	38	8	0.00983464	Testis	0.865196	Brain_Substantia_nigra	20.9509	2.01e-15	0.877536	-2.58159	0.871668	-1.15773	0.714397	8	FALSE
ENSG00000127526	SLC35E1	0.0708363	8	7	0.0107012	Pancreas	0.86666	Spleen	1.94887	0.0686884	0.0686884	-2.55231	0.167903	-0.891494	0.804167	7	FALSE
ENSG00000169031	COL4A3	0.0708482	17	9	0.0385855	Breast_Mammary_Tissue	0.932671	Lung	8.81169	1.65e-17	0.309823	-2.06858	1.14047	-0.527756	0.882405	9	FALSE
ENSG00000256362	LINC02375	0.0708747	1	1	0.0708747	Testis	0.0708747	Testis	1	1	1	1.80628	1.80628	1.80628	NA	1	FALSE
ENSG00000087245	MMP2	0.0708803	8	5	0.0166268	Brain_Putamen_basal_ganglia	0.400601	Esophagus_Gastroesophageal_Junction	1.53637	0.488331	0.488331	-1.96566	2.39486	-0.644552	1.61922	5	FALSE
ENSG00000236975	AL137793.1	0.0709197	12	6	0.0300955	Liver	0.987022	Brain_Spinal_cord_cervical_c-1	5.84866	2.1e-17	0.244815	-2.16883	0.763875	-0.673063	0.840498	6	FALSE
ENSG00000101444	AHCY	0.0709775	7	2	4.55e-05	Esophagus_Muscularis	0.738834	Liver	2.02661	0.00623211	1.95257	-2.40332	4.07765	0.69729	2.41455	2	FALSE
ENSG00000100084	HIRA	0.071053	1	1	0.071053	Brain_Cortex	0.071053	Brain_Cortex	1	1	1	-1.80514	-1.80514	-1.80514	NA	1	FALSE
ENSG00000267243	AC005381.1	0.0710534	2	2	0.0420231	Testis	0.598244	Pancreas	1.25219	0.747815	0.747815	-0.526927	2.03329	0.753182	1.81035	2	FALSE
ENSG00000153982	GDPD1	0.071068	12	6	0.0442072	Brain_Cerebellum	0.827511	Brain_Nucleus_accumbens_basal_ganglia	2.19101	0.122281	0.122281	-2.01212	1.75988	0.07667	1.14364	6	FALSE
ENSG00000170113	NIPA1	0.0711877	38	17	0.0117812	Esophagus_Muscularis	0.989735	Whole_Blood	3.68931	1.42e-16	0.13245	-2.51863	2.31589	-0.0239717	0.85828	17	FALSE
ENSG00000204475	NCR3	0.0711887	9	3	0.0248735	Lung	0.975143	Adipose_Subcutaneous	5.02256	7.69e-05	0.561479	-2.24336	2.19897	-0.316979	1.55871	3	FALSE
ENSG00000249279	LINC02057	0.0712916	1	1	0.0712916	Testis	0.0712916	Testis	1	1	1	-1.80362	-1.80362	-1.80362	NA	1	FALSE
ENSG00000008118	CAMK1G	0.0713047	9	7	0.0279923	Heart_Atrial_Appendage	0.996773	Brain_Cerebellum	4.90175	7.54e-18	0.173884	-2.19739	1.78774	-0.430477	1.34128	7	FALSE
ENSG00000034510	TMSB10	0.0713324	9	8	0.0159292	Brain_Cerebellum	0.987674	Skin_Not_Sun_Exposed_Suprapubic	2.76664	0.0603289	0.207125	-2.20313	2.41053	0.0772238	1.41112	8	FALSE
ENSG00000122386	ZNF205	0.0714483	23	10	0.0268439	Uterus	0.959755	Artery_Aorta	10.423	0.00243618	0.351935	-1.72574	2.21378	-0.184856	0.893425	10	FALSE
ENSG00000269067	ZNF728	0.0714559	8	7	0.128278	Artery_Tibial	0.55221	Adipose_Visceral_Omentum	2.62316	0.0452897	0.312985	-1.52093	1.04005	-0.677804	0.982941	7	FALSE
ENSG00000179008	C14orf39	0.0715856	11	8	0.0176087	Testis	0.612427	Esophagus_Muscularis	3.55692	0.0825603	0.193794	-2.37374	-0.506612	-1.25539	0.624305	8	FALSE
ENSG00000184154	LRTOMT	0.0716391	2	2	0.0220105	Nerve_Tibial	0.837159	Testis	1.01764	0.982357	0.982357	0.205529	2.29019	1.24786	1.47408	2	FALSE
ENSG00000154553	PDLIM3	0.0716418	16	13	0.0458697	Breast_Mammary_Tissue	0.674631	Heart_Left_Ventricle	5.40834	0.000100517	0.202506	-1.45381	1.99659	0.753719	0.899407	13	FALSE
ENSG00000084652	TXLNA	0.0716581	8	5	0.000878669	Nerve_Tibial	0.847901	Skin_Sun_Exposed_Lower_leg	2.12052	9.51e-33	0.178824	-3.32674	0.719287	-1.02054	1.35898	5	FALSE
ENSG00000154330	PGM5	0.0716609	14	12	0.0718757	Lung	0.927528	Spleen	3.91892	0.121198	0.281828	-1.36977	1.7999	0.065075	1.02169	12	FALSE
ENSG00000198162	MAN1A2	0.0716621	25	14	0.023727	Skin_Not_Sun_Exposed_Suprapubic	0.96619	Cells_Cultured_fibroblasts	4.67143	0.00641922	0.176954	-1.46242	2.26152	0.355092	1.06641	14	FALSE
ENSG00000129170	CSRP3	0.0716961	4	1	0.0716961	Colon_Sigmoid	0.0716961	Colon_Sigmoid	1	1	1	-2.07827	1.80104	0.118115	1.61147	1	FALSE
ENSG00000104081	BMF	0.0717117	7	6	0.0099039	Skin_Sun_Exposed_Lower_leg	0.948355	Ovary	1.87036	0.3897	0.3897	-0.444543	2.57917	0.674264	1.13407	6	FALSE
ENSG00000111785	RIC8B	0.0717272	4	3	0.0105689	Artery_Aorta	0.856551	Colon_Transverse	1.10151	0.863574	0.863574	-0.851044	2.55664	0.576095	1.43068	3	FALSE
ENSG00000174013	FBXO45	0.0718783	9	5	0.0533935	Muscle_Skeletal	0.833526	Thyroid	3.03995	0.00294013	0.549514	-1.93172	1.65573	-0.241917	1.44156	5	FALSE
ENSG00000127585	FBXL16	0.0719034	9	6	0.0490747	Skin_Sun_Exposed_Lower_leg	0.744526	Thyroid	2.07251	0.107713	0.107713	-0.931199	1.96794	0.356819	0.997351	6	FALSE
ENSG00000140459	CYP11A1	0.0719167	22	7	0.00510218	Breast_Mammary_Tissue	0.902736	Skin_Sun_Exposed_Lower_leg	11.0708	9.69e-18	0.463402	-2.80051	2.05132	-0.0444574	1.13025	7	FALSE
ENSG00000175513	TSGA10IP	0.0719293	5	2	0.0139103	Lung	0.394593	Thyroid	2.00005	1.26e-16	0.999948	-1.58015	3.80373	1.32208	2.00983	2	FALSE
ENSG00000161204	ABCF3	0.0721265	22	8	0.0365828	Colon_Sigmoid	0.893619	Esophagus_Gastroesophageal_Junction	12.414	1.37e-16	0.582235	-1.70085	2.09039	0.575454	0.881872	8	FALSE
ENSG00000139352	ASCL1	0.0721297	2	2	0.0314727	Testis	0.252146	Nerve_Tibial	1.16817	0.831828	0.831828	-2.15104	-1.14515	-1.6481	0.711274	2	FALSE
ENSG00000197446	CYP2F1	0.0721577	3	3	0.0613049	Esophagus_Mucosa	0.656011	Testis	1.79003	0.226254	0.226254	-1.87129	-0.445428	-1.09016	0.722652	3	FALSE
ENSG00000234572	LINC01800	0.0721856	4	3	0.0561631	Cells_EBV-transformed_lymphocytes	0.680543	Brain_Hypothalamus	1.04096	0.939545	0.939545	-1.72079	1.90977	0.100177	1.54126	3	FALSE
ENSG00000168679	SLC16A4	0.0722158	26	10	0.00585603	Heart_Atrial_Appendage	0.924014	Artery_Aorta	11.9782	0.00204334	0.441868	-0.978039	2.75574	0.868437	0.920903	10	FALSE
ENSG00000254202	AC015522.1	0.0722324	1	1	0.0722324	Testis	0.0722324	Testis	1	1	1	-1.79765	-1.79765	-1.79765	NA	1	FALSE
ENSG00000053900	ANAPC4	0.0722368	48	3	0.00270423	Pituitary	0.49605	Brain_Cerebellar_Hemisphere	35.1993	3.47e-15	1.25738	0.680718	2.9995	1.85429	0.393964	3	FALSE
ENSG00000140264	SERF2	0.0722462	8	5	0.142664	Brain_Spinal_cord_cervical_c-1	0.623135	Artery_Coronary	5.37347	8.3e-05	0.289675	0.491412	1.46594	0.871466	0.350828	5	FALSE
ENSG00000100365	NCF4	0.0722777	16	3	0.013616	Ovary	0.741258	Artery_Aorta	13.5591	5.24e-17	0.470421	-2.22203	2.46724	1.03186	1.07081	3	FALSE
ENSG00000125888	BANF2	0.0722876	1	1	0.0722876	Pancreas	0.0722876	Pancreas	1	1	1	-1.7973	-1.7973	-1.7973	NA	1	FALSE
ENSG00000257048	LINC02417	0.072379	2	1	0.072379	Kidney_Cortex	0.072379	Kidney_Cortex	1	1	1	0.648846	1.79673	1.22279	0.811674	1	FALSE
ENSG00000156711	MAPK13	0.0724249	37	18	0.00108013	Artery_Coronary	0.988313	Cells_EBV-transformed_lymphocytes	10.6207	0.00848506	0.384801	-1.96614	3.26878	0.104407	1.10342	18	FALSE
ENSG00000230778	ANKRD63	0.0724284	2	2	0.0219468	Testis	0.908056	Brain_Cerebellar_Hemisphere	1.04264	0.957357	0.957357	-2.29129	0.11549	-1.0879	1.70185	2	FALSE
ENSG00000255328	AC136475.5	0.0724481	48	6	0.0213413	Brain_Spinal_cord_cervical_c-1	0.992761	Thyroid	23.5821	2.3e-15	0.813178	-2.30189	0.637992	-0.920895	0.763805	6	FALSE
ENSG00000171517	LPAR3	0.0724542	16	12	0.0579234	Esophagus_Mucosa	0.960517	Brain_Cerebellum	3.3155	2.29e-16	0.145639	-1.4421	1.89628	0.431926	0.894495	12	FALSE
ENSG00000184160	ADRA2C	0.072462	13	10	0.000753152	Brain_Spinal_cord_cervical_c-1	0.967	Brain_Cerebellum	3.33037	0.0212347	0.34375	-3.36946	0.999294	-0.0773727	1.17151	10	FALSE
ENSG00000139218	SCAF11	0.0725049	9	4	0.134589	Adrenal_Gland	0.891509	Lung	3.60252	1.12e-18	0.137833	-0.136394	2.37468	0.964861	0.914733	4	FALSE
ENSG00000151500	THYN1	0.0725527	8	5	0.065266	Skin_Not_Sun_Exposed_Suprapubic	0.916972	Whole_Blood	1.16668	0.862553	0.862553	-2.40868	1.8153	-0.906373	1.35871	5	FALSE
ENSG00000104897	SF3A2	0.0726476	8	5	0.00427337	Brain_Cerebellum	0.62101	Liver	3.04325	0.0770342	0.179051	-1.76329	2.85724	0.223977	1.4649	5	FALSE
ENSG00000216490	IFI30	0.0726684	3	2	0.0787782	Brain_Putamen_basal_ganglia	0.115185	Cells_EBV-transformed_lymphocytes	1.06295	0.937053	0.937053	-1.75782	-1.40737	-1.58017	0.175277	2	FALSE
ENSG00000179598	PLD6	0.0726883	25	10	0.00867418	Spleen	0.964704	Small_Intestine_Terminal_Ileum	9.36308	0.00123926	0.46149	-2.62464	1.10737	-1.07357	0.859087	10	FALSE
ENSG00000156256	USP16	0.0727636	5	3	0.022859	Brain_Cerebellar_Hemisphere	0.811396	Kidney_Cortex	1.98362	0.0380403	0.95407	-2.11104	2.27578	0.504626	1.71736	3	FALSE
ENSG00000135390	ATP5G2	0.0727664	42	1	0.0252797	Prostate	0.280904	Brain_Spinal_cord_cervical_c-1	39.437	3.89e-15	39.437	1.07829	2.2371	1.75279	0.256739	1	FALSE
ENSG00000112234	FBXL4	0.0727949	17	11	0.0060112	Lung	0.96378	Muscle_Skeletal	6.40158	0.00481936	0.223205	-2.74717	1.36005	-0.749248	1.32595	11	FALSE
ENSG00000152128	TMEM163	0.0728124	24	13	0.0923064	Esophagus_Mucosa	0.992927	Minor_Salivary_Gland	9.11396	0.000892797	0.321022	-1.68336	1.55766	-0.401723	0.831086	13	FALSE
ENSG00000141429	GALNT1	0.0728555	15	8	0.0142594	Brain_Cerebellar_Hemisphere	0.962969	Esophagus_Gastroesophageal_Junction	5.77863	0.00192724	0.294957	-2.18283	2.45066	-0.166397	1.06345	8	FALSE
ENSG00000023892	DEF6	0.0728644	17	4	0.041402	Heart_Left_Ventricle	0.942776	Artery_Tibial	13.1113	6.81e-17	0.53302	-2.03948	0.572342	-0.853248	0.628785	4	FALSE
ENSG00000114316	USP4	0.072893	10	7	0.0184726	Whole_Blood	0.595925	Prostate	3.19726	0.0681579	0.182003	0.53027	2.793	1.33921	0.732217	7	FALSE
ENSG00000129083	COPB1	0.0729104	12	5	0.0279553	Brain_Cerebellum	0.58966	Cells_Cultured_fibroblasts	5.05744	1.22e-17	0.440405	-0.539329	2.19791	1.08467	0.664171	5	FALSE
ENSG00000134864	GGACT	0.0729455	21	16	0.0250264	Ovary	0.982776	Breast_Mammary_Tissue	6.93335	3.25e-17	0.253237	-1.28092	2.241	0.13656	0.849919	16	FALSE
ENSG00000164434	FABP7	0.0730692	7	4	0.0239369	Testis	0.987946	Muscle_Skeletal	2.00452	0.00561174	0.399991	-2.25814	0.777062	-0.61456	1.0806	4	FALSE
ENSG00000086062	B4GALT1	0.0731978	23	12	0.00151834	Esophagus_Mucosa	0.923951	Artery_Aorta	8.81804	4.6e-05	0.357168	-1.76868	3.35925	0.55171	1.20752	12	FALSE
ENSG00000256969	AC007207.2	0.0732126	5	4	0.272084	Esophagus_Mucosa	0.95369	Pituitary	1.90115	0.123879	0.123879	-1.16839	-0.0580736	-0.731183	0.491029	4	FALSE
ENSG00000166509	CLEC3A	0.0733017	8	6	0.0414316	Esophagus_Gastroesophageal_Junction	0.19988	Artery_Aorta	2.53472	0.106724	0.106724	-1.83774	2.03918	1.11585	1.22005	6	FALSE
ENSG00000261326	LINC01355	0.0733344	5	3	0.206273	Brain_Cerebellar_Hemisphere	0.857165	Breast_Mammary_Tissue	1.8149	0.17838	0.17838	-1.40147	1.471	-0.204508	1.19084	3	FALSE
ENSG00000134874	DZIP1	0.0733521	25	9	0.00971567	Uterus	0.975417	Artery_Aorta	15.8135	2.06e-18	0.581346	-2.58579	1.3154	-0.87687	0.811552	9	FALSE
ENSG00000251259	AC004069.1	0.073476	3	2	0.0225131	Nerve_Tibial	0.977146	Spleen	1.0677	0.932301	0.932301	-0.442248	2.2816	0.603568	1.46786	2	FALSE
ENSG00000203778	FAM229B	0.0734972	40	5	0.011919	Heart_Atrial_Appendage	0.95403	Stomach	24.618	2.06e-07	0.839205	0.0576464	2.51453	1.58473	0.588423	5	FALSE
ENSG00000113712	CSNK1A1	0.0735107	8	7	0.0169879	Brain_Putamen_basal_ganglia	0.939839	Adipose_Subcutaneous	2.53024	0.128197	0.128197	-0.947649	2.71731	0.852544	1.32383	7	FALSE
ENSG00000077327	SPAG6	0.0735371	2	2	0.0366108	Cells_EBV-transformed_lymphocytes	0.374216	Brain_Nucleus_accumbens_basal_ganglia	1.01629	0.983712	0.983712	-0.888603	2.09008	0.600737	2.10625	2	FALSE
ENSG00000113593	PPWD1	0.073628	44	6	0.0148091	Brain_Spinal_cord_cervical_c-1	0.891853	Ovary	24.0311	1.61e-05	0.987215	-0.135959	2.43701	1.44301	0.455348	6	FALSE
ENSG00000172985	SH3RF3	0.073653	16	11	0.00195029	Artery_Aorta	0.966096	Esophagus_Gastroesophageal_Junction	6.02121	0.00351061	0.237665	-3.0977	2.27823	-0.589444	1.68036	11	FALSE
ENSG00000203772	SPRN	0.0736624	28	10	0.00395962	Brain_Anterior_cingulate_cortex_BA24	0.89287	Esophagus_Mucosa	14.8995	3.99e-16	0.523534	-1.53677	2.88136	1.05544	1.30965	10	FALSE
ENSG00000166340	TPP1	0.073666	9	4	0.0806627	Thyroid	0.9801	Heart_Atrial_Appendage	5.08446	0.000227564	0.374766	-1.74685	0.362013	-0.525353	0.815185	4	FALSE
ENSG00000165733	BMS1	0.0737615	17	13	0.0270648	Brain_Amygdala	0.980218	Cells_Cultured_fibroblasts	3.53322	0.0755931	0.193089	-1.98054	2.21058	-0.789449	0.924083	13	FALSE
ENSG00000146433	TMEM181	0.0738022	18	14	0.00334249	Esophagus_Muscularis	0.919721	Heart_Atrial_Appendage	3.76283	0.102661	0.272552	-3.33311	2.93435	0.454097	1.56918	14	FALSE
ENSG00000154134	ROBO3	0.0738283	33	14	0.000974082	Artery_Tibial	0.982248	Whole_Blood	10.6572	0.00179204	0.384406	-3.29791	2.67339	0.374362	1.48232	14	FALSE
ENSG00000158485	CD1B	0.0738304	2	1	0.0738304	Whole_Blood	0.0738304	Whole_Blood	1	1	1	-1.78766	0.649679	-0.568992	1.72346	1	FALSE
ENSG00000259727	AC103740.2	0.0738347	4	3	0.0443912	Colon_Sigmoid	0.465748	Pancreas	1.10607	0.893004	0.893004	-2.01038	1.61522	-0.160784	1.63651	3	FALSE
ENSG00000184752	NDUFA12	0.0738417	21	6	0.000851808	Artery_Tibial	0.927026	Skin_Not_Sun_Exposed_Suprapubic	12.508	2.15e-05	0.461683	-3.33539	1.01646	-0.793652	1.31477	6	FALSE
ENSG00000111790	FGFR1OP2	0.0738452	6	3	0.0411878	Stomach	0.275592	Artery_Tibial	1.44573	0.553839	0.553839	-2.53	1.09027	-1.00576	1.4105	3	FALSE
ENSG00000204308	RNF5	0.0738683	33	6	0.00139946	Brain_Cortex	0.964278	Heart_Left_Ventricle	23.3614	7.11e-07	0.944556	-1.43588	3.19476	0.124856	0.921213	6	FALSE
ENSG00000111237	VPS29	0.073884	36	8	0.000148829	Breast_Mammary_Tissue	0.980996	Colon_Transverse	19.3736	1.56e-15	0.816026	-3.79302	0.664441	-0.974315	0.863682	8	FALSE
ENSG00000111816	FRK	0.0738991	25	6	0.00166949	Heart_Left_Ventricle	0.891219	Artery_Aorta	16.2162	4.42e-17	0.751695	-3.14349	1.52056	-0.495159	0.952314	6	FALSE
ENSG00000204695	OR14J1	0.0739024	1	1	0.0739024	Testis	0.0739024	Testis	1	1	1	-1.78722	-1.78722	-1.78722	NA	1	FALSE
ENSG00000182934	SRPRA	0.0739125	3	1	0.0739125	Cells_Cultured_fibroblasts	0.0739125	Cells_Cultured_fibroblasts	1	1	1	-1.99681	0.341339	-1.14754	1.29366	1	FALSE
ENSG00000253626	EIF5AL1	0.0740189	1	1	0.0740189	Heart_Left_Ventricle	0.0740189	Heart_Left_Ventricle	1	1	1	1.7865	1.7865	1.7865	NA	1	FALSE
ENSG00000070770	CSNK2A2	0.0740403	11	6	0.00406023	Lung	0.915672	Thyroid	3.84958	7.75e-17	0.155725	-2.87344	1.72318	-0.545486	1.1118	6	FALSE
ENSG00000142621	FHAD1	0.0740753	20	10	0.0211998	Testis	0.69232	Brain_Spinal_cord_cervical_c-1	8.62351	1.36e-16	0.336684	-2.00197	2.30441	0.868657	1.27764	10	FALSE
ENSG00000121390	PSPC1	0.074083	7	5	0.0459631	Pituitary	0.991363	Brain_Nucleus_accumbens_basal_ganglia	2.21002	0.0651545	0.535669	-1.99573	1.7643	-0.0343939	1.18953	5	FALSE
ENSG00000163945	UVSSA	0.0741227	49	18	0.00640242	Minor_Salivary_Gland	0.910879	Brain_Putamen_basal_ganglia	12.9947	0.0011793	0.534319	-2.72643	0.616221	-1.60222	0.625548	18	FALSE
ENSG00000164326	CARTPT	0.0741355	11	7	0.0173241	Thyroid	0.954492	Artery_Tibial	1.68899	0.37564	0.37564	-1.9014	2.37976	-0.445635	1.25362	7	FALSE
ENSG00000100302	RASD2	0.0742335	22	15	0.0498209	Heart_Atrial_Appendage	0.881169	Nerve_Tibial	5.19652	0.0328987	0.23122	-1.67258	1.9615	0.398638	1.20603	15	FALSE
ENSG00000121716	PILRB	0.07437	49	2	0.0073558	Vagina	0.116133	Brain_Caudate_basal_ganglia	42.1564	4.12e-15	2.1276	-2.68029	-1.57121	-2.06609	0.25868	2	FALSE
ENSG00000101198	NKAIN4	0.0744019	30	21	0.0639377	Skin_Not_Sun_Exposed_Suprapubic	0.879075	Colon_Transverse	3.7186	0.0178074	0.172925	-1.85261	1.59151	-0.565827	0.935127	21	FALSE
ENSG00000115295	CLIP4	0.0745168	9	9	0.0268829	Lung	0.927904	Brain_Spinal_cord_cervical_c-1	2.20874	0.253688	0.253688	-2.21321	0.412151	-0.789439	0.912866	9	FALSE
ENSG00000132170	PPARG	0.0745641	13	9	0.113181	Artery_Tibial	0.995989	Brain_Cerebellar_Hemisphere	2.60152	0.0494166	0.293325	-1.44455	1.58406	-0.594114	0.784806	9	FALSE
ENSG00000185404	SP140L	0.0745656	32	8	0.035875	Brain_Spinal_cord_cervical_c-1	0.945159	Esophagus_Gastroesophageal_Junction	20.4698	1.99e-15	0.71332	-0.81637	2.09834	0.807091	0.583032	8	FALSE
ENSG00000159387	IRX6	0.0745741	15	12	0.012926	Skin_Sun_Exposed_Lower_leg	0.932498	Breast_Mammary_Tissue	5.39231	0.0857962	0.206204	-2.4858	0.983655	-0.560764	0.937805	12	FALSE
ENSG00000180066	C10orf91	0.0746807	10	4	0.0531212	Cells_EBV-transformed_lymphocytes	0.555761	Lung	1.24381	0.756041	0.756041	-0.0599498	1.93393	0.97114	0.648975	4	FALSE
ENSG00000164303	ENPP6	0.0746949	12	10	0.00998771	Brain_Hippocampus	0.93586	Adipose_Subcutaneous	3.61586	0.0108647	0.133002	-0.610899	2.57625	0.494262	1.06289	10	FALSE
ENSG00000116809	ZBTB17	0.0747371	3	1	0.0747371	Lung	0.0747371	Lung	1	1	1	-1.78207	0.757728	-0.470835	1.27192	1	FALSE
ENSG00000236133	LINC01069	0.0747655	1	1	0.0747655	Testis	0.0747655	Testis	1	1	1	1.7819	1.7819	1.7819	NA	1	FALSE
ENSG00000172845	SP3	0.0750308	6	5	0.193639	Brain_Cortex	0.964779	Stomach	2.08785	0.134959	0.134959	-1.60875	0.0694402	-0.759204	0.675975	5	FALSE
ENSG00000164123	C4orf45	0.0750582	4	4	0.0181241	Testis	0.920396	Ovary	1.6715	0.317903	0.317903	-1.74137	2.36307	-0.194448	1.89064	4	FALSE
ENSG00000168795	ZBTB5	0.0750754	15	10	0.133599	Testis	0.982252	Esophagus_Mucosa	4.90966	0.0556399	0.167747	-1.24115	1.50006	0.0203363	0.749091	10	FALSE
ENSG00000118308	LRMP	0.0751313	21	13	0.0632786	Small_Intestine_Terminal_Ileum	0.969399	Muscle_Skeletal	5.66403	0.0101613	0.241732	-1.93354	1.69822	0.257257	1.0488	13	FALSE
ENSG00000118193	KIF14	0.075204	3	2	0.0242196	Brain_Cerebellar_Hemisphere	0.212542	Testis	1.98113	0.0236787	0.995189	-2.25363	-1.2466	-1.71598	0.506972	2	FALSE
ENSG00000166415	WDR72	0.0753022	12	6	0.0136533	Skin_Sun_Exposed_Lower_leg	0.923648	Colon_Transverse	5.92578	1.05e-16	0.292682	-0.353295	2.46626	0.938998	0.723548	6	FALSE
ENSG00000267407	AC008794.1	0.0753432	1	1	0.0753432	Testis	0.0753432	Testis	1	1	1	1.77837	1.77837	1.77837	NA	1	FALSE
ENSG00000157259	GATAD1	0.0753828	40	18	0.0365616	Muscle_Skeletal	0.680126	Brain_Cerebellar_Hemisphere	12.7914	1.19e-15	0.43578	0.412291	2.09063	1.32672	0.406363	18	FALSE
ENSG00000186187	ZNRF1	0.0754161	7	5	0.0085544	Minor_Salivary_Gland	0.792231	Brain_Anterior_cingulate_cortex_BA24	1.15359	0.832035	0.832035	-1.17575	2.62937	0.44477	1.30479	5	FALSE
ENSG00000167634	NLRP7	0.0755022	3	2	0.0962752	Spleen	0.661436	Testis	1.52793	0.472067	0.472067	-0.35886	1.66319	0.580753	1.01856	2	FALSE
ENSG00000124541	RRP36	0.0755084	6	2	0.041253	Thyroid	0.453702	Minor_Salivary_Gland	1.11968	0.880319	0.880319	-2.52391	2.04098	0.258171	1.66009	2	FALSE
ENSG00000158796	DEDD	0.0755627	5	3	0.200875	Cells_Cultured_fibroblasts	0.824351	Muscle_Skeletal	1.77049	0.236386	0.236386	-0.221952	2.13182	0.960809	0.910663	3	FALSE
ENSG00000204851	PNMA8B	0.0756198	21	9	0.011003	Cells_Cultured_fibroblasts	0.680145	Artery_Aorta	10.3539	3.52e-17	0.358339	-1.53631	2.5426	0.906344	1.06671	9	FALSE
ENSG00000263154	AC110285.3	0.0756436	9	3	0.0222406	Brain_Nucleus_accumbens_basal_ganglia	0.840787	Brain_Cerebellum	4.94137	0.0253127	0.665609	-2.28623	1.60291	-1.05334	1.14586	3	FALSE
ENSG00000205572	SERF1B	0.075704	44	12	0.00130417	Muscle_Skeletal	0.985739	Stomach	9.12151	5.73e-16	0.665037	-3.21506	0.572774	-1.19575	0.928245	12	FALSE
ENSG00000243885	AC108751.4	0.075741	5	3	0.017859	Breast_Mammary_Tissue	0.879185	Skin_Not_Sun_Exposed_Suprapubic	1.35534	0.694616	0.694616	-2.36853	-0.152002	-1.285	0.899264	3	FALSE
ENSG00000173041	ZNF680	0.0757922	27	7	0.00123141	Artery_Tibial	0.793139	Brain_Spinal_cord_cervical_c-1	13.4519	9.83e-05	0.531839	-0.783552	3.2315	0.819617	1.33835	7	FALSE
ENSG00000179715	PCED1B	0.0758624	18	14	0.045788	Prostate	0.870172	Esophagus_Mucosa	3.26277	0.0643606	0.182017	-1.6459	1.99734	-0.0244595	1.05803	14	FALSE
ENSG00000184908	CLCNKB	0.0759071	20	12	0.00565827	Heart_Atrial_Appendage	0.890584	Brain_Cerebellum	8.09001	0.000224488	0.573778	-2.76695	2.71631	0.798618	1.5206	12	FALSE
ENSG00000102924	CBLN1	0.075923	24	20	0.012448	Pituitary	0.997184	Heart_Left_Ventricle	3.14992	0.0982208	0.149734	-2.49918	1.30805	-0.85056	0.788365	20	FALSE
ENSG00000105523	FAM83E	0.0759343	12	8	0.00646528	Colon_Transverse	0.951636	Testis	5.09114	3.61e-17	0.22289	-0.459274	2.7232	0.809341	0.952215	8	FALSE
ENSG00000249258	AC079193.2	0.076004	6	3	0.0562126	Adipose_Subcutaneous	0.511836	Brain_Cerebellum	4.92367	3.54e-18	0.186095	0.655982	1.90938	1.44841	0.423298	3	FALSE
ENSG00000069998	HDHD5	0.0760183	34	29	0.0241423	Small_Intestine_Terminal_Ileum	0.955906	Brain_Spinal_cord_cervical_c-1	4.83786	0.0635257	0.189616	-2.25486	1.68194	-0.746981	0.850608	29	FALSE
ENSG00000053524	MCF2L2	0.0760197	21	11	0.131364	Whole_Blood	0.802623	Thyroid	9.09402	1.54e-16	0.343151	-1.32351	1.50875	0.559652	0.788651	11	FALSE
ENSG00000119801	YPEL5	0.0760486	5	2	0.0358864	Heart_Left_Ventricle	0.384816	Brain_Substantia_nigra	1.00137	0.99863	0.99863	-1.12626	2.09821	0.409603	1.23752	2	FALSE
ENSG00000225563	AC006076.1	0.0761348	1	1	0.0761348	Testis	0.0761348	Testis	1	1	1	-1.77357	-1.77357	-1.77357	NA	1	FALSE
ENSG00000134461	ANKRD16	0.0761953	7	4	0.0222817	Nerve_Tibial	0.494262	Brain_Nucleus_accumbens_basal_ganglia	2.04018	0.00413908	0.89217	-2.28553	1.46361	0.3326	1.25001	4	FALSE
ENSG00000136040	PLXNC1	0.0762367	11	7	0.0327157	Artery_Aorta	0.781955	Cells_Cultured_fibroblasts	2.98211	0.0303833	0.119482	-0.276772	2.62088	1.06364	0.843705	7	FALSE
ENSG00000175229	GAL3ST3	0.076263	5	4	0.0376962	Heart_Left_Ventricle	0.359948	Cells_Cultured_fibroblasts	1.13172	0.824384	0.824384	-2.07814	1.03887	-0.833578	1.14407	4	FALSE
ENSG00000148516	ZEB1	0.0762695	2	2	0.0450884	Artery_Aorta	0.279133	Cells_Cultured_fibroblasts	1.00925	0.990752	0.990752	-2.00383	-1.08227	-1.54305	0.651642	2	FALSE
ENSG00000183873	SCN5A	0.0763409	14	9	0.0324164	Colon_Sigmoid	0.870567	Lung	3.05872	0.00796102	0.624565	-2.13924	1.69068	-0.318231	1.26129	9	FALSE
ENSG00000134982	APC	0.0763547	4	3	0.205997	Cells_EBV-transformed_lymphocytes	0.867024	Whole_Blood	2.92515	2.11e-16	0.109742	-1.26465	0.192051	-0.488531	0.776732	3	FALSE
ENSG00000170579	DLGAP1	0.0763742	9	7	0.0187211	Adipose_Subcutaneous	0.954366	Adipose_Visceral_Omentum	1.58363	0.421159	0.421159	-2.1031	2.35104	-0.425567	1.5126	7	FALSE
ENSG00000168522	FNTA	0.0763748	23	10	0.0880479	Esophagus_Gastroesophageal_Junction	0.977289	Thyroid	10.9307	1.13e-07	0.379266	-1.70579	1.13836	-0.681135	0.759247	10	FALSE
ENSG00000150347	ARID5B	0.0763892	6	2	0.0290598	Brain_Caudate_basal_ganglia	0.40679	Esophagus_Gastroesophageal_Junction	2.05773	0.0409678	0.901303	-1.6593	2.18268	0.497154	1.45303	2	FALSE
ENSG00000172824	CES4A	0.0764232	3	3	0.193663	Minor_Salivary_Gland	0.77909	Skin_Sun_Exposed_Lower_leg	1.49968	0.430909	0.430909	-1.29982	1.17415	0.0516102	1.25276	3	FALSE
ENSG00000075702	WDR62	0.0764917	19	10	0.0121798	Heart_Atrial_Appendage	0.990095	Brain_Hippocampus	6.02596	9.06e-18	0.20538	-2.50689	1.5077	0.0471798	1.27047	10	FALSE
ENSG00000282718	AC104333.4	0.0765431	1	1	0.0765431	Pituitary	0.0765431	Pituitary	1	1	1	1.77111	1.77111	1.77111	NA	1	FALSE
ENSG00000181625	SLX1B	0.0765979	13	4	0.0836288	Pituitary	0.922522	Colon_Transverse	9.57633	0.00385278	0.366509	-1.73001	1.09084	-0.355529	0.89492	4	FALSE
ENSG00000139496	NUP58	0.0766131	5	3	0.0161943	Brain_Spinal_cord_cervical_c-1	0.564325	Uterus	1.09161	0.878268	0.878268	-2.40451	1.00581	-0.328181	1.39019	3	FALSE
ENSG00000257476	LINC02459	0.0766293	1	1	0.0766293	Testis	0.0766293	Testis	1	1	1	-1.77059	-1.77059	-1.77059	NA	1	FALSE
ENSG00000261115	TMEM178B	0.0767061	11	4	0.020866	Artery_Tibial	0.944455	Esophagus_Mucosa	5.71456	0.00149378	0.834038	-2.21129	2.3104	0.251409	1.11613	4	FALSE
ENSG00000236423	LINC01134	0.0767374	13	8	0.0156434	Adrenal_Gland	0.9388	Brain_Nucleus_accumbens_basal_ganglia	1.49315	0.538786	0.538786	-2.41713	1.0713	-0.336465	1.01738	8	FALSE
ENSG00000070087	PFN2	0.0767491	22	9	0.00845191	Lung	0.76656	Skin_Not_Sun_Exposed_Suprapubic	12.4931	0.00252479	0.509714	-2.63346	0.493605	-1.63161	0.889579	9	FALSE
ENSG00000006555	TTC22	0.0767723	11	7	0.0565961	Thyroid	0.79924	Brain_Caudate_basal_ganglia	2.86555	0.00632188	0.154862	-1.47297	1.90642	0.260074	1.17899	7	FALSE
ENSG00000181638	ZFP41	0.0768576	20	11	0.0370611	Pituitary	0.790501	Testis	6.23787	2.11e-17	0.30339	-2.08509	2.02182	-0.00940322	1.354	11	FALSE
ENSG00000116016	EPAS1	0.07686	8	5	0.0199862	Pituitary	0.916764	Artery_Coronary	1.84996	0.171497	0.171497	-0.81433	3.36232	0.789777	1.43203	5	FALSE
ENSG00000157992	KRTCAP3	0.0768651	22	12	0.0492906	Spleen	0.993351	Thyroid	7.76087	1.21e-17	0.288995	-1.96607	1.77546	-0.0657577	1.17005	12	FALSE
ENSG00000048828	FAM120A	0.0768937	2	1	0.0768937	Esophagus_Mucosa	0.0768937	Esophagus_Mucosa	1	1	1	-2.03275	1.769	-0.131874	2.68824	1	FALSE
ENSG00000140481	CCDC33	0.0769614	2	2	0.0245679	Testis	0.953068	Pituitary	1.14653	0.853466	0.853466	0.058855	2.24813	1.15349	1.54805	2	FALSE
ENSG00000131584	ACAP3	0.076976	7	1	0.076976	Artery_Tibial	0.076976	Artery_Tibial	1	1	1	0.405527	2.48989	1.63722	0.648124	1	FALSE
ENSG00000225518	LINC01703	0.077073	11	7	0.00255254	Pituitary	0.925822	Prostate	3.32719	1.22e-16	0.226324	-3.01704	1.39008	-0.208478	1.21522	7	FALSE
ENSG00000087053	MTMR2	0.07708	16	9	0.00760868	Cells_Cultured_fibroblasts	0.965269	Heart_Left_Ventricle	6.86676	0.00614172	0.424782	-1.22387	2.66896	0.479866	0.919366	9	FALSE
ENSG00000075188	NUP37	0.077108	1	1	0.077108	Cells_Cultured_fibroblasts	0.077108	Cells_Cultured_fibroblasts	1	1	1	1.76772	1.76772	1.76772	NA	1	FALSE
ENSG00000272334	AC011816.2	0.0771221	9	4	0.0355518	Adrenal_Gland	0.904079	Adipose_Subcutaneous	6.01445	0.00365869	0.320954	-1.80784	2.10202	-0.458424	1.06516	4	FALSE
ENSG00000122971	ACADS	0.0771646	30	7	0.00111659	Thyroid	0.936674	Heart_Left_Ventricle	19.6318	1.86e-15	0.706897	-3.0453	3.25937	0.86363	1.22924	7	FALSE
ENSG00000162927	PUS10	0.0772034	32	11	0.01152	Skin_Not_Sun_Exposed_Suprapubic	0.73385	Heart_Left_Ventricle	13.5281	1.27e-15	0.579761	-0.692458	2.52652	1.40643	0.640553	11	FALSE
ENSG00000122592	HOXA7	0.0773168	7	5	0.0421466	Esophagus_Mucosa	0.942945	Lung	1.28902	0.624276	0.624276	-2.03207	1.55941	-0.956251	1.28962	5	FALSE
ENSG00000174136	RGMB	0.0773298	26	12	0.0138795	Colon_Sigmoid	0.983379	Brain_Putamen_basal_ganglia	9.18548	0.0166113	0.361204	-2.46037	1.19126	-0.436158	1.06337	12	FALSE
ENSG00000142494	SLC47A1	0.0774894	29	17	0.0143801	Adipose_Subcutaneous	0.973696	Colon_Sigmoid	6.75665	5.22e-16	0.226568	-2.14442	2.44763	0.410055	1.3375	17	FALSE
ENSG00000149582	TMEM25	0.0774971	12	7	0.000574225	Heart_Atrial_Appendage	0.973377	Artery_Aorta	3.69619	2.53e-16	0.231125	-3.44351	1.60039	-0.432169	1.23821	7	FALSE
ENSG00000167978	SRRM2	0.0775787	9	6	0.0742119	Nerve_Tibial	0.982326	Cells_Cultured_fibroblasts	3.73957	0.0020425	0.316858	-0.14642	1.7853	0.782952	0.760477	6	FALSE
ENSG00000245857	GS1-24F4.2	0.0776121	8	5	0.0556269	Testis	0.679153	Prostate	2.37018	0.00568941	0.316155	-1.91395	0.213543	-1.23022	0.737914	5	FALSE
ENSG00000131368	MRPS25	0.0776295	7	5	0.0827026	Stomach	0.750697	Colon_Sigmoid	1.652	0.400408	0.400408	-1.41717	1.97764	0.467009	1.47463	5	FALSE
ENSG00000197324	LRP10	0.0776654	5	2	0.0349081	Esophagus_Muscularis	0.414276	Whole_Blood	1.00159	0.998408	0.998408	-2.10942	1.47174	-0.976795	1.45458	2	FALSE
ENSG00000162426	SLC45A1	0.0776979	12	6	0.104753	Heart_Left_Ventricle	0.538262	Adipose_Subcutaneous	3.92003	0.00452632	0.402581	-1.76509	0.923678	-0.797948	1.04437	6	FALSE
ENSG00000272301	AP002360.4	0.0777202	5	5	0.0324843	Stomach	0.361641	Whole_Blood	1.45272	0.665061	0.665061	-2.1384	1.26852	0.0451026	1.50205	5	FALSE
ENSG00000254120	LINC02155	0.0778409	1	1	0.0778409	Testis	0.0778409	Testis	1	1	1	-1.76335	-1.76335	-1.76335	NA	1	FALSE
ENSG00000060718	COL11A1	0.0778543	12	8	0.0561677	Muscle_Skeletal	0.98825	Cells_Cultured_fibroblasts	2.66165	0.200096	0.200096	-1.90973	2.10157	-0.230682	1.09374	8	FALSE
ENSG00000130706	ADRM1	0.0779496	4	1	0.0779496	Adipose_Visceral_Omentum	0.0779496	Adipose_Visceral_Omentum	1	1	1	-1.76271	0.525604	-0.928325	1.06832	1	FALSE
ENSG00000276071	AC074138.1	0.0779715	5	3	0.0139353	Artery_Tibial	0.834656	Cells_Cultured_fibroblasts	1.97244	0.0586841	0.976122	-2.45893	0.307544	-1.21229	1.26189	3	FALSE
ENSG00000005882	PDK2	0.0781992	33	20	0.0370194	Lung	0.815666	Pancreas	9.14847	7.06e-16	0.343426	-2.08555	0.560158	-1.07664	0.50943	20	FALSE
ENSG00000130768	SMPDL3B	0.078205	18	8	0.00309895	Esophagus_Gastroesophageal_Junction	0.924681	Testis	8.47083	3.3e-17	0.348565	-2.95775	1.31534	-0.505861	0.932087	8	FALSE
ENSG00000070061	ELP1	0.0782671	39	17	0.0144444	Pituitary	0.898232	Brain_Hypothalamus	10.3483	0.00465486	0.368653	-3.91752	2.15886	-0.47099	1.27318	17	FALSE
ENSG00000161031	PGLYRP2	0.078278	2	1	0.078278	Testis	0.078278	Testis	1	1	1	0.0487203	1.76077	0.904743	1.2106	1	FALSE
ENSG00000179148	ALOXE3	0.0783015	2	1	0.0783015	Esophagus_Mucosa	0.0783015	Esophagus_Mucosa	1	1	1	-1.02926	1.76063	0.365682	1.97275	1	FALSE
ENSG00000116544	DLGAP3	0.0783043	7	4	0.00621556	Whole_Blood	0.904411	Colon_Transverse	1.20112	0.793857	0.793857	-0.125264	2.73619	0.768104	1.12804	4	FALSE
ENSG00000244041	LINC01011	0.0783968	31	18	0.033112	Esophagus_Mucosa	0.99874	Skin_Not_Sun_Exposed_Suprapubic	7.196	0.00188285	0.266942	-2.13072	0.612648	-0.874644	0.734926	18	FALSE
ENSG00000169752	NRG4	0.0785539	24	6	0.00500734	Colon_Transverse	0.982747	Brain_Cerebellar_Hemisphere	14.838	5.96e-05	0.538786	-2.80656	0.712406	-0.475984	0.803822	6	FALSE
ENSG00000230124	ACBD6	0.0785618	10	9	0.0302688	Artery_Aorta	0.995561	Cells_EBV-transformed_lymphocytes	3.52858	0.0428091	0.248586	-1.01381	2.16655	0.535285	1.06882	9	FALSE
ENSG00000107331	ABCA2	0.0785714	11	6	0.00517083	Esophagus_Mucosa	0.889228	Cells_Cultured_fibroblasts	3.20681	0.0313671	0.452286	-2.79619	1.30627	-0.765789	1.18754	6	FALSE
ENSG00000180914	OXTR	0.078616	23	13	0.0101676	Thyroid	0.951481	Brain_Nucleus_accumbens_basal_ganglia	5.72632	0.0029968	0.318728	-2.23967	2.57008	0.0448078	1.21692	13	FALSE
ENSG00000270011	ZNF559-ZNF177	0.0786735	5	2	0.119039	Thyroid	0.7041	Brain_Cerebellar_Hemisphere	1.82869	0.171308	0.171308	-1.55882	0.562817	-0.270031	0.865199	2	FALSE
ENSG00000052749	RRP12	0.0787237	34	9	0.00336082	Brain_Substantia_nigra	0.95202	Stomach	20.8079	2.03e-15	0.743779	-0.411296	2.93265	1.04381	0.709668	9	FALSE
ENSG00000173250	GPR151	0.0787597	1	1	0.0787597	Brain_Spinal_cord_cervical_c-1	0.0787597	Brain_Spinal_cord_cervical_c-1	1	1	1	-1.75793	-1.75793	-1.75793	NA	1	FALSE
ENSG00000170989	S1PR1	0.0787723	9	7	0.0401489	Adrenal_Gland	0.964556	Adipose_Subcutaneous	3.23203	0.0746453	0.302658	-2.05221	1.89242	-0.232752	1.15525	7	FALSE
ENSG00000176659	C20orf197	0.0787781	15	9	0.0230805	Brain_Hippocampus	0.9763	Brain_Putamen_basal_ganglia	4.6068	0.0046759	0.262442	-2.2721	1.41982	-0.227436	0.984296	9	FALSE
ENSG00000197461	PDGFA	0.0788049	19	7	0.0282725	Vagina	0.959022	Whole_Blood	1.79343	0.228413	0.228413	-0.47428	2.9184	0.770405	0.951064	7	FALSE
ENSG00000250508	AP000808.1	0.0789033	37	8	0.00183584	Brain_Putamen_basal_ganglia	0.954197	Small_Intestine_Terminal_Ileum	20.1986	1.97e-15	0.688558	-3.11558	0.989211	-1.16517	0.939107	8	FALSE
ENSG00000171823	FBXL14	0.0789046	4	3	0.0464169	Adrenal_Gland	0.406096	Breast_Mammary_Tissue	1.04233	0.960159	0.960159	-1.38008	1.99158	-0.108014	1.47872	3	FALSE
ENSG00000157119	KLHL40	0.0789325	3	1	0.0459914	Testis	0.134064	Heart_Atrial_Appendage	1.9772	0.0228041	1.9772	-1.99547	1.49827	-0.394046	1.76494	1	FALSE
ENSG00000266976	AC079466.1	0.0789623	1	1	0.0789623	Pancreas	0.0789623	Pancreas	1	1	1	-1.75674	-1.75674	-1.75674	NA	1	FALSE
ENSG00000213999	MEF2B	0.0789698	17	9	0.0650943	Prostate	0.835099	Adrenal_Gland	3.59915	0.0588587	0.212021	-1.84461	1.84135	-0.0815101	0.812964	9	FALSE
ENSG00000174238	PITPNA	0.0789854	17	7	0.0292943	Spleen	0.930375	Esophagus_Gastroesophageal_Junction	7.84252	1.93e-16	0.306612	-0.643465	3.32168	1.22487	0.87824	7	FALSE
ENSG00000172367	PDZD3	0.0789866	9	6	0.0307143	Whole_Blood	0.601035	Ovary	2.85673	0.140985	0.140985	-2.441	0.522912	-1.71948	0.957963	6	FALSE
ENSG00000186010	NDUFA13	0.0790096	3	1	0.0790096	Testis	0.0790096	Testis	1	1	1	0.0230972	3.13775	1.6391	1.56064	1	FALSE
ENSG00000175324	LSM1	0.0790458	7	3	0.0402314	Esophagus_Mucosa	0.184333	Cells_Cultured_fibroblasts	2.04512	1.12e-32	0.882982	-1.33179	2.05136	0.542556	1.36973	3	FALSE
ENSG00000167910	CYP7A1	0.0790674	9	6	0.0984331	Skin_Sun_Exposed_Lower_leg	0.71681	Skin_Not_Sun_Exposed_Suprapubic	3.98012	0.0149267	0.252656	-1.6525	-0.362726	-1.07146	0.383981	6	FALSE
ENSG00000111752	PHC1	0.0790708	27	6	0.0398376	Heart_Atrial_Appendage	0.994104	Artery_Coronary	17.0107	1.65e-15	0.640827	-2.05543	0.983924	-0.868389	0.79685	6	FALSE
ENSG00000249395	CASC9	0.0791788	5	4	0.271781	Small_Intestine_Terminal_Ileum	0.576253	Kidney_Cortex	3.4898	0.0272514	0.136754	-1.09897	1.07024	0.128856	0.91414	4	FALSE
ENSG00000180828	BHLHE22	0.0792047	9	5	0.0203982	Artery_Tibial	0.594165	Breast_Mammary_Tissue	1.39754	0.581602	0.581602	-0.893979	2.58519	1.17927	1.19182	5	FALSE
ENSG00000272791	AC073389.3	0.0792408	3	2	0.0248254	Testis	0.148891	Heart_Left_Ventricle	1.70216	0.29784	0.29784	1.44346	2.24411	1.74224	0.43726	2	FALSE
ENSG00000156787	TBC1D31	0.0792848	25	15	0.0208331	Colon_Sigmoid	0.942007	Pituitary	7.4365	0.00433733	0.312044	-1.17418	2.311	0.483339	0.869265	15	FALSE
ENSG00000259807	AC009093.1	0.0792988	18	9	0.031941	Colon_Sigmoid	0.956063	Adipose_Subcutaneous	6.22773	2.4e-17	0.361042	-2.14515	1.95377	-0.238542	1.11743	9	FALSE
ENSG00000123080	CDKN2C	0.079351	5	4	0.0165043	Brain_Cerebellum	0.369661	Brain_Cortex	1.928	0.0747158	0.0747158	-1.24273	2.39757	0.610259	1.7248	4	FALSE
ENSG00000204278	TMEM235	0.07946	11	7	0.223917	Brain_Cerebellar_Hemisphere	0.850411	Brain_Substantia_nigra	4.1928	1.14e-17	0.211643	-1.03001	1.21618	-0.147431	0.77614	7	FALSE
ENSG00000198400	NTRK1	0.0794615	9	9	0.0423353	Brain_Cortex	0.973109	Brain_Cerebellar_Hemisphere	1.92575	0.150169	0.150169	0.0337094	2.03021	1.0911	0.659136	9	FALSE
ENSG00000259218	LINC00928	0.0794948	4	4	0.026958	Colon_Sigmoid	0.98243	Esophagus_Mucosa	1.8938	0.140656	0.140656	0.0220225	2.21213	1.35213	0.934696	4	FALSE
ENSG00000106809	OGN	0.0795254	21	10	0.0254569	Heart_Atrial_Appendage	0.967857	Skin_Sun_Exposed_Lower_leg	11.0167	8.26e-17	0.38092	-1.48897	2.2344	0.259867	0.973211	10	FALSE
ENSG00000205922	ONECUT3	0.0795264	1	1	0.0795264	Testis	0.0795264	Testis	1	1	1	-1.75344	-1.75344	-1.75344	NA	1	FALSE
ENSG00000198336	MYL4	0.0795322	19	3	0.0210698	Heart_Atrial_Appendage	0.934225	Skin_Sun_Exposed_Lower_leg	15.6336	3.53e-17	0.89805	-0.512351	2.30673	0.882201	0.719677	3	FALSE
ENSG00000232100	LINC01653	0.0795736	1	1	0.0795736	Testis	0.0795736	Testis	1	1	1	-1.75317	-1.75317	-1.75317	NA	1	FALSE
ENSG00000205213	LGR4	0.0795881	5	5	0.0137135	Testis	0.920845	Thyroid	1.92877	0.361225	0.361225	-2.46468	0.798549	-0.13037	1.33909	5	FALSE
ENSG00000100395	L3MBTL2	0.0796159	22	8	0.03778	Adipose_Subcutaneous	0.946248	Esophagus_Mucosa	8.88609	3.12e-17	0.330915	-2.6475	1.23273	-0.19788	1.03582	8	FALSE
ENSG00000160563	MED27	0.0796626	3	2	0.0442173	Whole_Blood	0.253503	Colon_Sigmoid	1.06881	0.931189	0.931189	-0.913967	2.01202	0.746646	1.5025	2	FALSE
ENSG00000033050	ABCF2	0.0796691	24	6	0.0573509	Ovary	0.909482	Whole_Blood	18.619	2.83e-17	0.80613	-1.73605	1.90063	0.992566	0.867369	6	FALSE
ENSG00000266472	MRPS21	0.0796971	38	8	0.00589996	Brain_Amygdala	0.974551	Whole_Blood	19.8003	4.88e-10	0.715218	0.0319006	2.75329	1.2834	0.635368	8	FALSE
ENSG00000101187	SLCO4A1	0.0797002	6	5	0.0678146	Brain_Cerebellum	0.619131	Brain_Cerebellar_Hemisphere	1.55882	0.442995	0.442995	-1.45902	1.82624	-0.214964	1.1694	5	FALSE
ENSG00000254986	DPP3	0.0798404	31	15	0.000211016	Vagina	0.991107	Adipose_Visceral_Omentum	9.8211	9.19e-16	0.38953	-3.70545	1.25473	-0.435607	1.03238	15	FALSE
ENSG00000165188	RNF183	0.079874	16	12	0.0474974	Lung	0.974474	Small_Intestine_Terminal_Ileum	2.93471	0.0172899	0.142578	-0.827819	1.98184	0.763132	0.72824	12	FALSE
ENSG00000179361	ARID3B	0.0799127	22	14	0.00231042	Brain_Cortex	0.98715	Artery_Tibial	4.37868	0.0123779	0.202063	-2.30533	3.04712	0.504324	1.02108	14	FALSE
ENSG00000022976	ZNF839	0.0799137	23	10	0.00276186	Esophagus_Muscularis	0.995525	Brain_Cerebellar_Hemisphere	8.76832	1.69e-16	0.473963	-2.99307	0.865605	-1.08009	1.08671	10	FALSE
ENSG00000158497	HMHB1	0.0799344	1	1	0.0799344	Testis	0.0799344	Testis	1	1	1	-1.75107	-1.75107	-1.75107	NA	1	FALSE
ENSG00000174255	ZNF80	0.0800506	6	4	0.312886	Lung	0.873192	Ovary	3.15701	0.0543945	0.228534	-1.00918	0.796545	-0.10173	0.752127	4	FALSE
ENSG00000231533	AL078601.2	0.080051	6	5	0.0346586	Brain_Caudate_basal_ganglia	0.178652	Pituitary	1.87794	0.25993	0.25993	1.06459	2.11232	1.63829	0.389716	5	FALSE
ENSG00000143850	PLEKHA6	0.0800868	28	9	0.00795616	Skin_Sun_Exposed_Lower_leg	0.848855	Brain_Spinal_cord_cervical_c-1	11.5887	5.75e-05	0.416609	-2.65392	2.33486	0.791115	1.2613	9	FALSE
ENSG00000273238	AC116565.1	0.0801314	3	1	0.030248	Skin_Not_Sun_Exposed_Suprapubic	0.182692	Skin_Sun_Exposed_Lower_leg	1.99942	0.00058098	1.99942	1.33251	2.16683	1.88135	0.475433	1	FALSE
ENSG00000129472	RAB2B	0.0801399	15	7	0.114598	Esophagus_Muscularis	0.795163	Testis	3.78211	0.00376442	0.241747	-1.58228	0.497215	-1.1842	0.579169	7	FALSE
ENSG00000114115	RBP1	0.080158	32	18	0.00699251	Thyroid	0.987797	Breast_Mammary_Tissue	6.62008	5.66e-16	0.252498	-1.76518	2.6972	0.442565	1.24038	18	FALSE
ENSG00000128191	DGCR8	0.080184	10	5	0.0174829	Skin_Sun_Exposed_Lower_leg	0.442075	Artery_Tibial	3.19572	1.32e-16	0.813983	-2.37639	-0.721577	-1.13942	0.505814	5	FALSE
ENSG00000172159	FRMD3	0.0801968	16	15	0.02922	Muscle_Skeletal	0.852602	Cells_EBV-transformed_lymphocytes	3.50992	0.0575057	0.139062	-2.08437	2.18051	-0.107005	1.12786	15	FALSE
ENSG00000151292	CSNK1G3	0.0802311	16	11	0.000934075	Liver	0.930632	Artery_Aorta	4.79707	0.021473	0.250752	-3.30967	1.37727	-0.829932	1.45314	11	FALSE
ENSG00000065357	DGKA	0.0802875	12	7	0.0137264	Nerve_Tibial	0.92184	Brain_Cortex	4.13083	5.3e-06	0.504362	-0.80801	2.46435	0.823275	1.20449	7	FALSE
ENSG00000162817	C1orf115	0.0802891	26	9	0.0060387	Heart_Atrial_Appendage	0.995859	Skin_Not_Sun_Exposed_Suprapubic	14.3752	0.00111007	0.529848	-1.2554	2.74567	0.318017	1.08189	9	FALSE
ENSG00000100284	TOM1	0.0803092	15	5	0.171451	Artery_Tibial	0.895217	Pancreas	7.35149	0.000263256	0.33753	-1.76981	1.36756	0.00402637	0.969421	5	FALSE
ENSG00000189238	LINC00943	0.0803186	2	2	0.0901975	Lung	0.141123	Brain_Cortex	1.0014	0.998599	0.998599	-1.47162	1.69436	0.111368	2.23868	2	FALSE
ENSG00000241598	KRTAP5-4	0.0803217	3	3	0.0231552	Brain_Cerebellum	0.197873	Skin_Sun_Exposed_Lower_leg	1.34854	0.705774	0.705774	1.28763	2.27086	1.67799	0.521964	3	FALSE
ENSG00000230062	ANKRD66	0.0803356	1	1	0.0803356	Brain_Anterior_cingulate_cortex_BA24	0.0803356	Brain_Anterior_cingulate_cortex_BA24	1	1	1	1.74874	1.74874	1.74874	NA	1	FALSE
ENSG00000142959	BEST4	0.0803673	5	2	0.0247807	Skin_Sun_Exposed_Lower_leg	0.474976	Brain_Cerebellar_Hemisphere	1.29434	0.705655	0.705655	-2.2448	0.714406	-1.15481	1.2077	2	FALSE
ENSG00000153495	TEX29	0.08039	20	14	0.009266	Testis	0.875045	Brain_Nucleus_accumbens_basal_ganglia	5.249	0.0111014	0.18128	-2.64599	2.60208	0.0101201	1.21256	14	FALSE
ENSG00000134308	YWHAQ	0.0804268	13	6	0.0309264	Adipose_Visceral_Omentum	0.666844	Brain_Substantia_nigra	1.91702	0.196302	0.196302	-2.47242	0.958185	-0.885547	1.13886	6	FALSE
ENSG00000101695	RNF125	0.0805013	3	3	0.0225991	Brain_Anterior_cingulate_cortex_BA24	0.875867	Stomach	1.34105	0.695794	0.695794	-2.28015	-0.156211	-0.960593	1.15188	3	FALSE
ENSG00000226856	AC093901.1	0.08051	13	5	0.0551229	Artery_Coronary	0.890031	Spleen	7.33305	0.00215146	0.521583	-0.895056	1.91791	0.691632	0.775353	5	FALSE
ENSG00000170365	SMAD1	0.0806488	5	2	0.090431	Cells_Cultured_fibroblasts	0.154276	Skin_Not_Sun_Exposed_Suprapubic	1.02803	0.971971	0.971971	-2.76907	-0.270614	-1.35021	0.984152	2	FALSE
ENSG00000170860	LSM3	0.0806882	3	2	0.107747	Muscle_Skeletal	0.12305	Minor_Salivary_Gland	1.01378	0.986221	0.986221	-1.5421	1.6084	-0.283099	1.66777	2	FALSE
ENSG00000263110	AC007861.2	0.0806903	1	1	0.0806903	Testis	0.0806903	Testis	1	1	1	1.74669	1.74669	1.74669	NA	1	FALSE
ENSG00000168060	NAALADL1	0.0807325	16	8	0.0448221	Brain_Anterior_cingulate_cortex_BA24	0.96513	Nerve_Tibial	2.98177	0.0411701	0.173427	-4.20422	1.06408	-0.406563	1.31305	8	FALSE
ENSG00000230142	LINC01075	0.0807548	1	1	0.0807548	Testis	0.0807548	Testis	1	1	1	1.74632	1.74632	1.74632	NA	1	FALSE
ENSG00000011405	PIK3C2A	0.0807693	4	4	0.00631387	Esophagus_Mucosa	0.721179	Nerve_Tibial	1.71448	0.313624	0.313624	-0.503872	2.73102	1.11544	1.45931	4	FALSE
ENSG00000256166	AL671883.2	0.080785	2	2	0.0310588	Testis	0.562728	Prostate	1.5143	0.485697	0.485697	-2.15632	-0.578794	-1.36756	1.11548	2	FALSE
ENSG00000172116	CD8B	0.0808117	8	5	0.0223224	Brain_Amygdala	0.792357	Skin_Not_Sun_Exposed_Suprapubic	2.25565	0.0844848	0.0844848	-2.28484	0.611914	-0.768157	0.835843	5	FALSE
ENSG00000276476	LINC00540	0.0808263	8	3	0.0672325	Uterus	0.128362	Nerve_Tibial	1.31167	0.709388	0.709388	-1.83012	1.77056	-0.630236	1.33732	3	FALSE
ENSG00000106069	CHN2	0.0808541	28	22	0.00859173	Brain_Cerebellum	0.839471	Colon_Transverse	5.90891	0.00978213	0.206774	-2.62789	2.05754	0.505309	1.18005	22	FALSE
ENSG00000079459	FDFT1	0.0809012	23	20	0.00958574	Nerve_Tibial	0.968239	Esophagus_Gastroesophageal_Junction	5.44878	0.0958069	0.196547	-1.60737	2.59043	0.0601996	1.02683	20	FALSE
ENSG00000051180	RAD51	0.0809209	9	7	0.0266363	Adipose_Subcutaneous	0.757134	Cells_Cultured_fibroblasts	2.44365	0.0787882	0.285309	-2.21681	2.06263	-0.0130445	1.4321	7	FALSE
ENSG00000121807	CCR2	0.0809863	5	4	0.0178553	Whole_Blood	0.864894	Minor_Salivary_Gland	2.63719	0.030652	0.286781	-2.3686	0.257102	-0.702156	1.05987	4	FALSE
ENSG00000145192	AHSG	0.0810331	3	3	0.114314	Skin_Not_Sun_Exposed_Suprapubic	0.265056	Brain_Cerebellar_Hemisphere	1.07329	0.896598	0.896598	-1.5791	1.53161	0.355677	1.68849	3	FALSE
ENSG00000103528	SYT17	0.0810734	18	16	0.0641718	Skin_Not_Sun_Exposed_Suprapubic	0.986152	Pituitary	3.12866	0.036537	0.104565	-1.85098	1.59804	-0.234536	0.975325	16	FALSE
ENSG00000151498	ACAD8	0.0811239	18	14	0.00853063	Colon_Sigmoid	0.948234	Esophagus_Gastroesophageal_Junction	5.49653	0.0469239	0.293458	-1.04938	2.63031	0.145126	1.08566	14	FALSE
ENSG00000180861	LINC01559	0.0811401	4	4	0.0203091	Stomach	0.16793	Minor_Salivary_Gland	2.28149	0.196859	0.196859	-2.32059	-1.37889	-1.68496	0.431627	4	FALSE
ENSG00000226887	ERVMER34-1	0.0811513	5	2	0.0326943	Esophagus_Mucosa	0.08639	Heart_Atrial_Appendage	1.53404	0.465959	0.465959	-2.13582	2.05595	-0.0384581	1.83276	2	FALSE
ENSG00000134265	NAPG	0.0812705	43	2	0.00724193	Pituitary	0.976681	Minor_Salivary_Gland	37.5114	3.7e-15	1.81116	-2.68551	1.39271	0.232537	0.923944	2	FALSE
ENSG00000161682	FAM171A2	0.0812739	9	5	0.0643128	Skin_Not_Sun_Exposed_Suprapubic	0.965413	Brain_Substantia_nigra	3.06174	0.0272748	0.126426	-1.85001	0.881874	-0.593186	0.926234	5	FALSE
ENSG00000165046	LETM2	0.0813053	7	2	0.0296646	Adrenal_Gland	0.540181	Brain_Cortex	1.03398	0.966015	0.966015	-0.793612	2.17454	0.525195	1.21082	2	FALSE
ENSG00000234719	NPIPB2	0.081334	48	5	0.00765767	Vagina	0.128142	Brain_Cerebellar_Hemisphere	22.4131	2.82e-05	1.03339	1.52147	2.6668	2.01905	0.258114	5	FALSE
ENSG00000281937	Z98044.1	0.0814059	3	1	0.0814059	Brain_Caudate_basal_ganglia	0.0814059	Brain_Caudate_basal_ganglia	1	1	1	-0.123254	1.74259	0.676688	0.960932	1	FALSE
ENSG00000236109	AC013402.3	0.0814073	1	1	0.0814073	Testis	0.0814073	Testis	1	1	1	-1.74258	-1.74258	-1.74258	NA	1	FALSE
ENSG00000122884	P4HA1	0.0814273	3	3	0.0668961	Whole_Blood	0.679591	Heart_Atrial_Appendage	1.5347	0.501935	0.501935	-1.83237	0.577677	-0.280557	1.34643	3	FALSE
ENSG00000205138	SDHAF1	0.0814482	7	4	0.0334886	Cells_Cultured_fibroblasts	0.926575	Skin_Sun_Exposed_Lower_leg	4.11738	6.42e-17	0.77101	-2.12618	1.11712	-0.627435	1.07618	4	FALSE
ENSG00000173848	NET1	0.0815073	10	8	0.0626527	Adipose_Subcutaneous	0.989269	Skin_Sun_Exposed_Lower_leg	1.99174	0.189434	0.189434	-1.86165	1.20305	-0.514279	1.06045	8	FALSE
ENSG00000102981	PARD6A	0.0815097	3	2	0.0518341	Esophagus_Mucosa	0.163137	Pancreas	1.15288	0.847124	0.847124	-1.94451	1.45543	-0.627894	1.82504	2	FALSE
ENSG00000203780	FANK1	0.0815955	16	14	0.0467187	Breast_Mammary_Tissue	0.937002	Cells_Cultured_fibroblasts	3.33902	0.129784	0.129784	-1.98884	1.54128	0.145	0.938612	14	FALSE
ENSG00000070367	EXOC5	0.081707	3	2	0.0419359	Adipose_Visceral_Omentum	0.27866	Liver	1.07494	0.925055	0.925055	-2.03416	1.08334	-0.737644	1.62357	2	FALSE
ENSG00000231829	AL157834.1	0.0817084	1	1	0.0817084	Testis	0.0817084	Testis	1	1	1	1.74086	1.74086	1.74086	NA	1	FALSE
ENSG00000197935	ZNF311	0.0817283	31	14	0.000201041	Brain_Cortex	0.966351	Thyroid	11.3241	0.000283246	0.422141	-1.09807	3.7177	0.730137	1.20137	14	FALSE
ENSG00000162595	DIRAS3	0.0817428	13	11	0.0245241	Pituitary	0.98892	Spleen	3.07548	2.5e-17	0.123738	-1.1945	2.24882	0.125863	0.947041	11	FALSE
ENSG00000069943	PIGB	0.0818154	39	24	0.00703337	Brain_Nucleus_accumbens_basal_ganglia	0.979582	Ovary	6.46214	0.00257106	0.255941	-1.38207	2.69526	-0.331031	0.798732	24	FALSE
ENSG00000166578	IQCD	0.0818172	15	8	0.0769004	Brain_Hypothalamus	0.952464	Skin_Sun_Exposed_Lower_leg	5.79043	1.45e-17	0.315127	-1.76896	1.52314	0.418086	0.911782	8	FALSE
ENSG00000261327	AC134312.5	0.0818513	7	6	0.0121553	Cells_Cultured_fibroblasts	0.947391	Brain_Hypothalamus	1.86028	0.36989	0.36989	-0.732212	2.5076	0.48668	1.26628	6	FALSE
ENSG00000179604	CDC42EP4	0.0818699	14	8	0.0372342	Artery_Tibial	0.993748	Liver	2.87779	0.00709127	0.385307	-2.08319	1.2432	-0.38933	0.849922	8	FALSE
ENSG00000263528	IKBKE	0.081985	35	19	0.00969323	Skin_Sun_Exposed_Lower_leg	0.970105	Brain_Cerebellum	7.89716	0.0173976	0.270179	-2.58658	-0.0374761	-1.38494	0.699491	19	FALSE
ENSG00000148498	PARD3	0.0820167	17	11	0.0146327	Brain_Spinal_cord_cervical_c-1	0.979942	Artery_Aorta	6.52851	0.0105567	0.233509	-2.44135	1.94019	-0.418598	1.15345	11	FALSE
ENSG00000272650	AC110792.4	0.0820613	3	1	0.0820613	Pancreas	0.0820613	Pancreas	1	1	1	-0.311039	1.73885	0.392956	1.16599	1	FALSE
ENSG00000253368	TRNP1	0.0821007	6	4	0.0636411	Esophagus_Mucosa	0.922329	Brain_Substantia_nigra	1.52883	0.391327	0.391327	-2.20112	3.80402	1.17014	2.02892	4	FALSE
ENSG00000167971	CASKIN1	0.082148	9	6	0.0184493	Brain_Hypothalamus	0.887639	Brain_Substantia_nigra	1.66419	0.344666	0.344666	-2.35648	1.82093	0.451579	1.2806	6	FALSE
ENSG00000188089	PLA2G4E	0.0821661	8	6	0.0462686	Colon_Transverse	0.972107	Esophagus_Mucosa	2.94434	0.0517536	0.305335	-0.273875	1.99293	0.777226	0.83585	6	FALSE
ENSG00000215788	TNFRSF25	0.0821971	17	9	0.0259653	Brain_Cortex	0.992368	Vagina	5.28676	0.0124962	0.46881	-1.2265	2.32208	0.300942	1.18313	9	FALSE
ENSG00000206129	AC006305.1	0.0822741	5	4	0.0543228	Thyroid	0.744447	Kidney_Cortex	1.41955	0.593925	0.593925	-1.0934	1.92425	0.535274	1.09005	4	FALSE
ENSG00000160714	UBE2Q1	0.0823098	3	1	0.0823098	Skin_Not_Sun_Exposed_Suprapubic	0.0823098	Skin_Not_Sun_Exposed_Suprapubic	1	1	1	1.39622	2.79833	1.97733	0.731189	1	FALSE
ENSG00000173947	PIFO	0.0823445	7	5	0.0170588	Muscle_Skeletal	0.786429	Lung	1.89476	0.0660252	0.0660252	-1.71773	2.38544	0.542661	1.2981	5	FALSE
ENSG00000168306	ACOX2	0.0823707	22	17	0.0422977	Adipose_Visceral_Omentum	0.969762	Heart_Atrial_Appendage	5.49549	0.00143122	0.188583	-2.03058	1.81804	-0.329478	1.00688	17	FALSE
ENSG00000153707	PTPRD	0.0824299	13	12	0.0573351	Artery_Aorta	0.932291	Artery_Coronary	2.40203	0.151438	0.151438	-1.90075	0.919962	-0.65182	0.887412	12	FALSE
ENSG00000163515	RETNLB	0.0824366	3	1	0.0239432	Small_Intestine_Terminal_Ileum	0.262488	Testis	2.87924	0.0423917	2.87924	1.12053	2.25804	1.70259	0.569221	1	FALSE
ENSG00000184903	IMMP2L	0.0824925	29	9	0.0195527	Stomach	0.91731	Brain_Cerebellar_Hemisphere	17.8579	7.62e-05	0.645316	-0.97306	2.33482	1.58156	0.884125	9	FALSE
ENSG00000221968	FADS3	0.0825797	5	4	0.00461723	Brain_Cerebellar_Hemisphere	0.816585	Whole_Blood	2.12847	0.0834042	0.0834042	-1.53423	2.83259	1.01926	1.88261	4	FALSE
ENSG00000147613	PSKH2	0.0825827	1	1	0.0825827	Testis	0.0825827	Testis	1	1	1	-1.73589	-1.73589	-1.73589	NA	1	FALSE
ENSG00000164647	STEAP1	0.082589	16	8	0.0605007	Heart_Atrial_Appendage	0.906424	Esophagus_Gastroesophageal_Junction	6.74929	0.00910003	0.351838	-1.82609	1.87713	0.459001	1.07748	8	FALSE
ENSG00000272426	BX284668.6	0.0825894	10	10	0.0487814	Brain_Cerebellum	0.926758	Testis	3.01858	0.177983	0.177983	-1.9705	1.07673	-0.473602	0.937427	10	FALSE
ENSG00000159792	PSKH1	0.0827209	3	1	0.0827209	Cells_Cultured_fibroblasts	0.0827209	Cells_Cultured_fibroblasts	1	1	1	-1.87144	-0.283201	-1.29658	0.880257	1	FALSE
ENSG00000154589	LY96	0.0827487	5	2	0.0298326	Testis	0.727157	Pituitary	1.07567	0.92433	0.92433	-2.17231	3.12717	0.264977	2.03159	2	FALSE
ENSG00000226676	BX248123.1	0.0828028	7	4	0.0101153	Brain_Cortex	0.993022	Testis	1.10724	0.912349	0.912349	-2.57186	1.803	-0.24595	1.37289	4	FALSE
ENSG00000169221	TBC1D10B	0.0828535	2	2	0.0263809	Minor_Salivary_Gland	0.69074	Breast_Mammary_Tissue	1.07829	0.921709	0.921709	-0.397851	2.22056	0.911353	1.8515	2	FALSE
ENSG00000119457	SLC46A2	0.0828596	12	9	0.0500499	Artery_Tibial	0.962128	Brain_Hypothalamus	3.61267	0.0516939	0.288278	-0.427573	1.95954	0.841893	0.744848	9	FALSE
ENSG00000243550	LINC01214	0.0829288	1	1	0.0829288	Testis	0.0829288	Testis	1	1	1	-1.73394	-1.73394	-1.73394	NA	1	FALSE
ENSG00000273983	HIST1H3G	0.08307	2	1	0.08307	Thyroid	0.08307	Thyroid	1	1	1	-1.47379	1.73314	0.129678	2.26764	1	FALSE
ENSG00000176105	YES1	0.0830713	19	13	0.0170387	Colon_Sigmoid	0.850838	Muscle_Skeletal	4.96565	0.000137312	0.229441	-2.38587	0.819541	-0.743619	0.907019	13	FALSE
ENSG00000182749	PAQR7	0.0831338	8	8	0.00274673	Adrenal_Gland	0.898114	Artery_Coronary	2.80262	0.125512	0.125512	-0.471091	2.99475	0.447552	1.09976	8	FALSE
ENSG00000166317	SYNPO2L	0.0831509	5	3	0.0395083	Brain_Nucleus_accumbens_basal_ganglia	0.698598	Muscle_Skeletal	1.24031	0.760219	0.760219	0.387214	2.05885	1.20408	0.808537	3	FALSE
ENSG00000112531	QKI	0.0831627	5	5	0.0304201	Nerve_Tibial	0.57974	Whole_Blood	2.17119	0.274164	0.274164	-2.11534	2.16458	-0.186349	1.64198	5	FALSE
ENSG00000153046	CDYL	0.0831741	9	6	0.0125604	Esophagus_Muscularis	0.842847	Nerve_Tibial	1.37044	0.569491	0.569491	-2.496	0.111678	-1.09874	0.868252	6	FALSE
ENSG00000258791	LINC00520	0.0831805	1	1	0.0831805	Lung	0.0831805	Lung	1	1	1	1.73252	1.73252	1.73252	NA	1	FALSE
ENSG00000144021	CIAO1	0.0832257	40	8	0.021612	Heart_Left_Ventricle	0.191113	Cells_EBV-transformed_lymphocytes	20.6261	1.52e-15	0.786793	1.30729	2.29712	1.85332	0.287176	8	FALSE
ENSG00000198774	RASSF9	0.0832351	11	7	0.0132239	Spleen	0.953845	Cells_Cultured_fibroblasts	4.42486	5.8e-05	0.184826	-2.47768	1.668	-0.258017	1.23455	7	FALSE
ENSG00000283439	AC113189.6	0.0832364	1	1	0.0832364	Testis	0.0832364	Testis	1	1	1	1.73221	1.73221	1.73221	NA	1	FALSE
ENSG00000213626	LBH	0.0832629	20	8	0.0675035	Esophagus_Muscularis	0.980365	Lung	9.84659	1.07e-17	0.354457	-1.82831	1.65521	0.143734	0.940571	8	FALSE
ENSG00000123411	IKZF4	0.0832675	12	9	0.0961933	Brain_Cerebellum	0.981302	Pancreas	4.92471	1.16e-17	0.239556	-1.51	1.6636	-0.119263	1.00417	9	FALSE
ENSG00000254651	AC018716.1	0.0832844	3	1	0.0579336	Brain_Cerebellar_Hemisphere	0.127051	Brain_Cerebellum	1.95197	0.0480301	1.95197	-1.00547	1.8962	0.805523	1.57926	1	FALSE
ENSG00000188811	NHLRC3	0.0833141	6	6	0.0112443	Adrenal_Gland	0.996512	Prostate	1.7378	0.327898	0.327898	-1.05378	2.53501	0.162201	1.27122	6	FALSE
ENSG00000230040	LINC00364	0.083316	2	2	0.445595	Testis	0.723429	Heart_Atrial_Appendage	1.87342	0.126576	0.126576	-0.762779	-0.35388	-0.558329	0.289136	2	FALSE
ENSG00000172733	PURG	0.083342	5	4	0.0119716	Adrenal_Gland	0.957532	Artery_Coronary	2.62161	0.0674151	0.456088	-0.281226	2.51298	0.742618	1.1659	4	FALSE
ENSG00000177614	PGBD5	0.083349	13	12	0.0375215	Nerve_Tibial	0.912759	Brain_Nucleus_accumbens_basal_ganglia	2.50824	0.00670195	0.234576	-1.42739	2.08004	0.176648	1.20695	12	FALSE
ENSG00000169758	TMEM266	0.083352	9	8	0.00599648	Prostate	0.950795	Brain_Cortex	1.79502	0.236456	0.236456	-0.834879	2.74797	0.162318	1.19719	8	FALSE
ENSG00000174600	CMKLR1	0.0834049	12	10	0.026225	Breast_Mammary_Tissue	0.948469	Brain_Nucleus_accumbens_basal_ganglia	2.05155	0.201887	0.201887	-1.63063	2.22286	0.153109	1.30439	10	FALSE
ENSG00000139988	RDH12	0.0834118	11	5	0.0299902	Skin_Not_Sun_Exposed_Suprapubic	0.538277	Esophagus_Mucosa	2.63222	3.65e-17	0.57112	-0.952408	2.39319	0.811254	0.970834	5	FALSE
ENSG00000175455	CCDC14	0.0834219	5	2	0.0403817	Brain_Amygdala	0.933964	Artery_Aorta	2.02304	9.64e-17	0.976958	-0.160925	2.04982	0.650484	0.954313	2	FALSE
ENSG00000155229	MMS19	0.0834634	17	12	0.00619877	Nerve_Tibial	0.841991	Skin_Sun_Exposed_Lower_leg	3.71157	0.0979573	0.154903	-2.73708	1.10795	-1.05026	0.923207	12	FALSE
ENSG00000225790	AC007953.1	0.0835506	1	1	0.0835506	Cells_Cultured_fibroblasts	0.0835506	Cells_Cultured_fibroblasts	1	1	1	-1.73045	-1.73045	-1.73045	NA	1	FALSE
ENSG00000090238	YPEL3	0.0835683	41	1	0.0283335	Small_Intestine_Terminal_Ileum	0.552138	Brain_Caudate_basal_ganglia	35.0509	3.45e-15	35.0509	-0.59456	2.19264	1.64903	0.424937	1	FALSE
ENSG00000172232	AZU1	0.0835844	9	4	0.0307456	Artery_Coronary	0.996437	Stomach	2.0095	2.92e-16	0.923986	-1.79875	2.16035	0.218411	1.23379	4	FALSE
ENSG00000167625	ZNF526	0.083605	2	1	0.083605	Colon_Transverse	0.083605	Colon_Transverse	1	1	1	-1.73014	-1.26806	-1.4991	0.326744	1	FALSE
ENSG00000163808	KIF15	0.0836207	13	10	0.029488	Uterus	0.980375	Esophagus_Gastroesophageal_Junction	4.12491	0.0512652	0.148945	-2.1769	1.68649	-0.424874	1.15942	10	FALSE
ENSG00000159256	MORC3	0.0836411	11	8	0.190213	Whole_Blood	0.979463	Thyroid	2.0024	0.276092	0.276092	-2.51659	1.30995	-0.0112327	1.15417	8	FALSE
ENSG00000181789	COPG1	0.0836703	6	2	0.0406802	Brain_Cerebellum	0.347016	Whole_Blood	1.03024	0.969756	0.969756	-2.04678	2.72199	0.63285	1.55074	2	FALSE
ENSG00000272636	DOC2B	0.0837549	30	23	0.0182505	Heart_Atrial_Appendage	0.994433	Lung	5.37825	0.0373934	0.183821	-1.19414	2.3605	0.251647	0.8353	23	FALSE
ENSG00000112308	C6orf62	0.0838111	38	1	0.0163499	Spleen	0.368386	Breast_Mammary_Tissue	34.5318	3.4e-15	34.5318	-2.40101	-0.899501	-1.64864	0.341027	1	FALSE
ENSG00000179094	PER1	0.0838714	2	1	0.0838714	Esophagus_Muscularis	0.0838714	Esophagus_Muscularis	1	1	1	-1.92207	-1.72865	-1.82536	0.136767	1	FALSE
ENSG00000180900	SCRIB	0.0838866	8	6	0.0398799	Nerve_Tibial	0.480037	Adrenal_Gland	2.24064	0.103478	0.103478	-2.05499	-0.706244	-1.5197	0.422779	6	FALSE
ENSG00000245466	AL357153.1	0.0839547	4	3	0.0567886	Muscle_Skeletal	0.613762	Cells_EBV-transformed_lymphocytes	1.24963	0.751331	0.751331	-1.90493	1.35702	-0.360062	1.54469	3	FALSE
ENSG00000167916	KRT24	0.0839592	10	5	0.126045	Nerve_Tibial	0.989824	Adipose_Subcutaneous	6.10486	0.00233127	0.31263	-1.52989	0.958828	-0.625863	0.709855	5	FALSE
ENSG00000260136	AC008915.2	0.0840381	16	10	0.100833	Pancreas	0.77487	Esophagus_Muscularis	5.50852	0.0849849	0.333801	-1.04077	1.66115	0.648594	0.982586	10	FALSE
ENSG00000231662	AL357052.1	0.0840787	1	1	0.0840787	Testis	0.0840787	Testis	1	1	1	1.7275	1.7275	1.7275	NA	1	FALSE
ENSG00000148303	RPL7A	0.0840835	4	3	0.256819	Pituitary	0.53267	Esophagus_Mucosa	1.79458	0.205254	0.205254	-2.53604	0.875858	-0.854516	1.40866	3	FALSE
ENSG00000186517	ARHGAP30	0.0841277	6	5	0.0272257	Artery_Tibial	0.860589	Nerve_Tibial	2.97935	0.00281592	0.102315	-2.20827	0.199889	-0.76584	0.830433	5	FALSE
ENSG00000255408	PCDHA3	0.0841555	12	8	0.016528	Esophagus_Muscularis	0.946905	Brain_Cerebellum	4.49503	0.0176238	0.354926	-0.786804	2.39704	0.674769	0.958057	8	FALSE
ENSG00000229282	AL031963.2	0.0841944	1	1	0.0841944	Testis	0.0841944	Testis	1	1	1	-1.72685	-1.72685	-1.72685	NA	1	FALSE
ENSG00000049245	VAMP3	0.0842117	36	21	0.0095039	Brain_Cortex	0.817257	Brain_Hypothalamus	11.0762	9.62e-16	0.371049	-1.58666	2.59338	0.838188	0.816213	21	FALSE
ENSG00000103522	IL21R	0.084232	18	8	0.017917	Brain_Nucleus_accumbens_basal_ganglia	0.975008	Cells_Cultured_fibroblasts	9.87639	0.00375154	0.72403	-0.659017	2.36733	1.56054	0.837542	8	FALSE
ENSG00000189007	ADAT2	0.084292	37	4	0.00708314	Spleen	0.862786	Testis	25.9124	2.54e-15	1.16125	-0.276938	2.69291	1.77255	0.568548	4	FALSE
ENSG00000143811	PYCR2	0.0843144	19	12	0.00405909	Pancreas	0.865364	Esophagus_Mucosa	4.62606	0.0163678	0.265044	-2.87353	0.909978	-0.466174	0.918963	12	FALSE
ENSG00000126561	STAT5A	0.0843237	6	1	0.00143558	Brain_Anterior_cingulate_cortex_BA24	0.791115	Brain_Substantia_nigra	2	3.35e-17	2	-3.1874	0.0584973	-0.986388	1.33708	1	FALSE
ENSG00000151718	WWC2	0.08437	9	6	0.0126128	Kidney_Cortex	0.564314	Heart_Atrial_Appendage	1.5976	0.491788	0.491788	-2.49452	0.7985	-0.826243	1.05232	6	FALSE
ENSG00000260619	AC068870.1	0.0844276	7	2	0.00102689	Brain_Cerebellum	0.289002	Brain_Cerebellar_Hemisphere	2.49395	1.19e-37	1.50603	-2.0127	3.28305	0.514396	1.68561	2	FALSE
ENSG00000185303	SFTPA2	0.0844294	13	8	0.0125262	Colon_Transverse	0.994658	Brain_Spinal_cord_cervical_c-1	2.31462	1.65e-16	0.42055	-2.49696	1.47164	-0.602304	1.19616	8	FALSE
ENSG00000161653	NAGS	0.0844332	27	7	0.021975	Testis	0.867327	Brain_Anterior_cingulate_cortex_BA24	15.3122	1.21e-15	0.649433	-0.167055	2.2908	1.3239	0.614828	7	FALSE
ENSG00000169605	GKN1	0.0844386	7	2	0.054965	Esophagus_Muscularis	0.349461	Esophagus_Mucosa	1.0948	0.905195	0.905195	-1.91915	1.31623	-0.221783	1.06086	2	FALSE
ENSG00000139572	GPR84	0.0844515	8	4	0.217384	Cells_Cultured_fibroblasts	0.954998	Nerve_Tibial	3.14704	0.000170905	0.205399	-1.23351	0.532732	-0.409766	0.672105	4	FALSE
ENSG00000272374	Z97832.2	0.0845527	4	2	0.0278754	Liver	0.827711	Testis	1.04821	0.951785	0.951785	-2.19904	1.9891	-0.523416	2.01325	2	FALSE
ENSG00000186354	C9orf47	0.0845559	7	6	0.0248579	Kidney_Cortex	0.629828	Artery_Tibial	1.39241	0.591025	0.591025	-1.65785	2.2436	0.457421	1.36057	6	FALSE
ENSG00000226172	AL139420.1	0.0845913	3	1	0.0484301	Artery_Tibial	0.228266	Testis	2.94855	0.00963715	2.94855	-1.97358	-1.20484	-1.70911	0.436888	1	FALSE
ENSG00000105926	MPP6	0.0846193	17	7	0.0027775	Cells_Cultured_fibroblasts	0.914838	Nerve_Tibial	7.97056	0.00943215	0.326553	-2.2098	2.99135	0.418012	1.84069	7	FALSE
ENSG00000122642	FKBP9	0.0846388	20	14	0.0128104	Pituitary	0.869518	Whole_Blood	6.23795	1.91e-17	0.269967	-0.37275	2.489	0.859673	0.727756	14	FALSE
ENSG00000245848	CEBPA	0.0846557	8	5	0.014919	Pituitary	0.912386	Colon_Sigmoid	1.17961	0.8167	0.8167	-2.45682	0.882931	-0.944386	1.21683	5	FALSE
ENSG00000137103	TMEM8B	0.0846571	47	10	0.00245614	Adrenal_Gland	0.929931	Adipose_Subcutaneous	21.3582	2.03e-15	0.742643	-3.02869	1.38189	-1.03244	0.980891	10	FALSE
ENSG00000115998	C2orf42	0.0846824	31	14	0.00808239	Stomach	0.994946	Brain_Cortex	11.316	9.8e-06	0.460778	-2.64861	1.09591	-0.460735	0.844525	14	FALSE
ENSG00000177272	KCNA3	0.084717	6	2	0.0320453	Heart_Atrial_Appendage	0.253844	Thyroid	1.27006	0.72994	0.72994	-1.79646	2.14384	-0.351716	1.59423	2	FALSE
ENSG00000169900	PYDC1	0.0847519	6	3	0.0146097	Brain_Nucleus_accumbens_basal_ganglia	0.235489	Skin_Sun_Exposed_Lower_leg	3.09672	0.0721099	0.232594	-2.09859	2.44191	-0.213493	1.91812	3	FALSE
ENSG00000233684	LINC01865	0.0847968	3	1	0.0847968	Testis	0.0847968	Testis	1	1	1	-1.72351	0.657776	-0.36639	1.22506	1	FALSE
ENSG00000147676	MAL2	0.0847999	19	10	0.0578483	Brain_Putamen_basal_ganglia	0.924009	Esophagus_Mucosa	5.89344	6.72e-17	0.2256	-1.72163	1.89685	-0.0904368	1.25258	10	FALSE
ENSG00000189283	FHIT	0.0848153	11	11	0.0284822	Esophagus_Muscularis	0.909287	Skin_Sun_Exposed_Lower_leg	1.54992	0.56122	0.56122	-1.23935	2.19058	-0.0993983	1.26337	11	FALSE
ENSG00000174938	SEZ6L2	0.0848702	12	5	0.00936501	Cells_Cultured_fibroblasts	0.862095	Brain_Putamen_basal_ganglia	7.6341	6.91e-18	0.474352	-0.173707	2.59843	1.12093	0.726766	5	FALSE
ENSG00000164889	SLC4A2	0.0848707	11	6	0.0195368	Brain_Cortex	0.760652	Colon_Transverse	6.26	0.00938893	0.492991	-0.973501	2.33513	1.20173	0.967223	6	FALSE
ENSG00000273972	AC068722.2	0.0848894	30	20	0.0948548	Heart_Atrial_Appendage	0.504544	Stomach	4.50164	7.99e-17	0.315308	-1.67033	-0.667357	-1.13286	0.223519	20	FALSE
ENSG00000157873	TNFRSF14	0.0849269	17	12	0.0025556	Cells_Cultured_fibroblasts	0.94669	Brain_Amygdala	4.16697	0.000370938	0.502912	-1.5419	3.01668	0.756287	1.06711	12	FALSE
ENSG00000085662	AKR1B1	0.0850022	18	16	0.130244	Artery_Tibial	0.97487	Skin_Not_Sun_Exposed_Suprapubic	3.62955	0.0411636	0.133015	-1.51314	1.35287	-0.266042	0.932508	16	FALSE
ENSG00000143344	RGL1	0.0850115	8	7	0.0165162	Artery_Aorta	0.53472	Nerve_Tibial	1.55532	0.208319	0.208319	-1.35927	2.3973	0.590836	1.19285	7	FALSE
ENSG00000064886	CHI3L2	0.085052	17	8	0.0788504	Spleen	0.729423	Artery_Aorta	7.77467	0.00312236	0.336891	-1.7574	1.38474	0.0533238	1.03898	8	FALSE
ENSG00000197933	ZNF823	0.0851165	12	5	0.0453761	Muscle_Skeletal	0.584538	Stomach	1.21664	0.782687	0.782687	-2.54285	1.93334	-0.41125	1.42043	5	FALSE
ENSG00000196581	AJAP1	0.0852461	11	8	0.0309034	Brain_Spinal_cord_cervical_c-1	0.793566	Cells_Cultured_fibroblasts	2.03243	0.0459625	0.456203	-2.15831	1.53978	-0.0951051	1.23563	8	FALSE
ENSG00000003756	RBM5	0.0852571	3	3	0.0110682	Esophagus_Mucosa	0.889308	Thyroid	1.47792	0.598978	0.598978	-2.54054	0.930615	-0.490247	1.81916	3	FALSE
ENSG00000081148	IMPG2	0.0852833	10	8	0.0766949	Uterus	0.883019	Brain_Cerebellar_Hemisphere	2.38488	0.320191	0.320191	-1.77019	1.23726	-0.32141	1.05932	8	FALSE
ENSG00000178226	PRSS36	0.0853163	31	9	0.0347477	Artery_Tibial	0.980281	Cells_EBV-transformed_lymphocytes	15.1395	1.46e-15	0.691596	-2.11129	-0.0247167	-1.22453	0.518899	9	FALSE
ENSG00000225087	AL583808.1	0.0853304	2	2	0.0315177	Testis	0.423478	Artery_Tibial	1.12023	0.879769	0.879769	-2.15047	0.800402	-0.675036	2.08658	2	FALSE
ENSG00000167094	TTC16	0.085336	5	3	0.0720182	Whole_Blood	0.718051	Heart_Left_Ventricle	2.13996	0.123877	0.123877	-1.799	2.6398	0.286503	1.65779	3	FALSE
ENSG00000162511	LAPTM5	0.0854606	14	8	0.0126509	Prostate	0.992054	Muscle_Skeletal	6.96807	0.018286	0.308933	-1.51507	2.49345	-0.226003	1.22775	8	FALSE
ENSG00000282033	AC074387.1	0.0855244	4	2	0.0395727	Skin_Not_Sun_Exposed_Suprapubic	0.281184	Muscle_Skeletal	1.12559	0.874407	0.874407	-2.05818	0.297682	-0.888264	0.973157	2	FALSE
ENSG00000136100	VPS36	0.0855285	22	10	0.0100998	Ovary	0.959731	Colon_Transverse	9.46237	1.1e-18	0.321653	-2.57239	1.34021	-0.700726	0.873471	10	FALSE
ENSG00000162191	UBXN1	0.0855815	3	2	0.0480709	Brain_Hypothalamus	0.305052	Muscle_Skeletal	1.01072	0.989278	0.989278	-1.02566	1.97674	0.283055	1.53778	2	FALSE
ENSG00000235584	AC008268.1	0.0856062	2	2	0.0267656	Thyroid	0.167123	Lung	1.58694	0.413057	0.413057	-2.21492	-1.38151	-1.79821	0.589312	2	FALSE
ENSG00000251493	FOXD1	0.085609	6	4	0.0140751	Artery_Tibial	0.64548	Cells_Cultured_fibroblasts	1.55362	0.55276	0.55276	-2.44278	2.45534	0.141784	1.73316	4	FALSE
ENSG00000110719	TCIRG1	0.0856707	22	12	0.0336843	Skin_Sun_Exposed_Lower_leg	0.843748	Adipose_Visceral_Omentum	3.53561	0.0455139	0.173487	-2.12383	2.39719	-0.407973	1.07855	12	FALSE
ENSG00000174839	DENND6A	0.0857137	10	6	0.00386002	Esophagus_Mucosa	0.836378	Pancreas	3.15119	2.19e-16	0.246426	-2.88938	1.11141	-0.612101	1.1653	6	FALSE
ENSG00000204104	TRAF3IP1	0.085715	22	10	0.00473588	Testis	0.967222	Spleen	7.0941	0.000855721	0.328344	-2.82447	0.680301	-0.662394	0.842518	10	FALSE
ENSG00000144031	ANKRD53	0.0857562	5	4	0.0578773	Adrenal_Gland	0.829139	Testis	1.48817	0.420931	0.420931	-0.215807	1.89663	1.13729	0.885886	4	FALSE
ENSG00000198183	BPIFA1	0.0857745	1	1	0.0857745	Lung	0.0857745	Lung	1	1	1	1.71812	1.71812	1.71812	NA	1	FALSE
ENSG00000154920	EME1	0.0859041	10	6	0.0140185	Heart_Atrial_Appendage	0.796662	Brain_Caudate_basal_ganglia	2.08653	0.013045	0.600781	-1.07373	3.74227	0.286461	1.64892	6	FALSE
ENSG00000115353	TACR1	0.085913	20	10	0.00188452	Colon_Sigmoid	0.389202	Stomach	9.30848	0.00153608	0.321943	-0.932735	3.10785	1.77941	0.915492	10	FALSE
ENSG00000196159	FAT4	0.0859132	5	3	0.022595	Testis	0.746401	Kidney_Cortex	2.06297	0.0259445	0.886464	-0.963797	2.28021	0.343935	1.26655	3	FALSE
ENSG00000187151	ANGPTL5	0.0859379	23	5	0.0120077	Artery_Tibial	0.945707	Colon_Sigmoid	17.6555	4.65e-05	0.711584	-2.51192	1.40147	-1.41986	0.826754	5	FALSE
ENSG00000261161	AC009154.1	0.085951	4	2	0.00707536	Artery_Aorta	0.0848212	Artery_Coronary	3.6141	0.0322484	0.259828	1.72337	2.69328	2.05743	0.452896	2	FALSE
ENSG00000100362	PVALB	0.0860121	2	1	0.0860121	Whole_Blood	0.0860121	Whole_Blood	1	1	1	0.145479	1.71682	0.93115	1.11111	1	FALSE
ENSG00000173699	SPATA3	0.0860201	8	5	0.0452253	Brain_Substantia_nigra	0.4431	Testis	2.74887	0.00629867	0.511622	0.766969	2.00255	1.52536	0.491666	5	FALSE
ENSG00000116580	GON4L	0.0860647	2	2	0.0305072	Liver	0.618962	Adipose_Visceral_Omentum	1.01072	0.989283	0.989283	0.497322	2.16344	1.33038	1.17812	2	FALSE
ENSG00000114354	TFG	0.0861101	23	8	0.0108667	Brain_Cortex	0.928785	Pancreas	10.6082	4.21e-06	0.392785	-2.54696	1.70928	-0.80983	0.992218	8	FALSE
ENSG00000186665	C17orf58	0.086121	2	1	0.086121	Skin_Not_Sun_Exposed_Suprapubic	0.086121	Skin_Not_Sun_Exposed_Suprapubic	1	1	1	1.53933	1.71622	1.62778	0.125083	1	FALSE
ENSG00000175984	DENND2C	0.0861269	6	6	0.106599	Nerve_Tibial	0.895606	Uterus	1.50725	0.612947	0.612947	-1.61367	1.32103	-0.385793	1.16985	6	FALSE
ENSG00000147432	CHRNB3	0.0862461	3	2	0.0273137	Brain_Cerebellum	0.261273	Brain_Cerebellar_Hemisphere	1.57354	0.426456	0.426456	-0.845199	2.207	0.828398	1.54734	2	FALSE
ENSG00000168454	TXNDC2	0.0863313	5	5	0.105139	Esophagus_Gastroesophageal_Junction	0.811091	Adipose_Subcutaneous	2.33873	0.236089	0.236089	-0.892505	1.62043	0.231012	1.11012	5	FALSE
ENSG00000205186	FABP9	0.086363	2	1	0.086363	Breast_Mammary_Tissue	0.086363	Breast_Mammary_Tissue	1	1	1	-1.45521	1.7149	0.129844	2.24161	1	FALSE
ENSG00000117899	MESD	0.0865874	22	7	0.0899657	Whole_Blood	0.95003	Skin_Not_Sun_Exposed_Suprapubic	10.4122	2.09e-16	0.403077	-1.14539	1.86476	0.0822255	0.956464	7	FALSE
ENSG00000115520	COQ10B	0.0866522	3	2	0.111241	Brain_Substantia_nigra	0.228916	Cells_Cultured_fibroblasts	1.19051	0.809494	0.809494	-1.59264	1.20316	0.0717599	1.47214	2	FALSE
ENSG00000139637	C12orf10	0.0866593	7	3	0.275663	Testis	0.816075	Cells_Cultured_fibroblasts	1.87619	0.186807	0.186807	-2.62014	1.7266	-0.36858	1.47699	3	FALSE
ENSG00000174469	CNTNAP2	0.0866691	10	10	0.0232311	Testis	0.787045	Brain_Caudate_basal_ganglia	2.15526	0.300544	0.300544	0.270149	2.26961	1.0135	0.629054	10	FALSE
ENSG00000253235	AC111149.1	0.086691	1	1	0.086691	Testis	0.086691	Testis	1	1	1	-1.71312	-1.71312	-1.71312	NA	1	FALSE
ENSG00000219481	NBPF1	0.086747	41	25	0.0481932	Brain_Cerebellum	0.924717	Adipose_Subcutaneous	8.09348	0.0125295	0.287023	-1.48618	1.97566	0.088716	0.92511	25	FALSE
ENSG00000121005	CRISPLD1	0.0867576	23	16	0.00219834	Brain_Spinal_cord_cervical_c-1	0.8324	Colon_Transverse	6.8033	1.64e-17	0.264478	-3.06204	0.461036	-0.856097	0.768129	16	FALSE
ENSG00000232053	AC078845.1	0.0868715	2	1	0.0868715	Colon_Sigmoid	0.0868715	Colon_Sigmoid	1	1	1	-0.0440636	1.71214	0.834036	1.24182	1	FALSE
ENSG00000099901	RANBP1	0.0868868	4	3	0.108474	Breast_Mammary_Tissue	0.210522	Brain_Amygdala	1.25736	0.782538	0.782538	1.25213	2.42828	1.64346	0.546706	3	FALSE
ENSG00000143333	RGS16	0.086894	9	5	0.0506719	Brain_Cerebellar_Hemisphere	0.882357	Spleen	1.97183	0.0415411	0.802232	-1.95425	1.85188	-0.286524	1.1213	5	FALSE
ENSG00000173598	NUDT4	0.0868956	22	16	0.0333679	Artery_Tibial	0.815817	Ovary	7.12865	0.011674	0.267595	-2.12763	0.866243	-1.08348	0.799282	16	FALSE
ENSG00000095587	TLL2	0.0869533	9	7	0.0164821	Nerve_Tibial	0.945328	Muscle_Skeletal	2.69	0.0213333	0.212589	0.0685751	2.39806	1.32489	0.781772	7	FALSE
ENSG00000115307	AUP1	0.086966	3	1	0.00776901	Brain_Putamen_basal_ganglia	0.480144	Pituitary	1.93599	0.0640148	1.93599	0.70607	2.66195	1.99044	1.11268	1	FALSE
ENSG00000162129	CLPB	0.0869787	8	2	0.0150794	Testis	0.0497883	Whole_Blood	2.82624	0.0175266	0.156234	-2.24024	2.43047	-0.343272	1.81806	2	FALSE
ENSG00000179776	CDH5	0.08721	1	1	0.08721	Thyroid	0.08721	Thyroid	1	1	1	1.7103	1.7103	1.7103	NA	1	FALSE
ENSG00000185479	KRT6B	0.0872223	6	3	0.0147052	Adipose_Subcutaneous	0.62747	Colon_Transverse	2.58203	0.0360348	0.383453	-2.43956	1.24811	-0.482614	1.31498	3	FALSE
ENSG00000203942	C10orf62	0.0872546	11	9	0.0469115	Brain_Cerebellar_Hemisphere	0.999081	Skin_Not_Sun_Exposed_Suprapubic	3.73542	0.00689752	0.254859	-1.00823	1.9871	0.702703	1.03238	9	FALSE
ENSG00000156860	FBRS	0.0872701	3	1	0.0872701	Uterus	0.0872701	Uterus	1	1	1	-1.70998	1.58797	0.255617	1.73777	1	FALSE
ENSG00000137948	BRDT	0.0873091	3	1	0.0873091	Testis	0.0873091	Testis	1	1	1	-1.88008	-0.756622	-1.44882	0.605481	1	FALSE
ENSG00000196743	GM2A	0.0873636	36	9	0.0194561	Small_Intestine_Terminal_Ileum	0.991988	Skin_Sun_Exposed_Lower_leg	20.1976	1.97e-15	0.717485	-2.33668	0.290194	-1.23757	0.709427	9	FALSE
ENSG00000100453	GZMB	0.0873783	4	2	0.0352096	Prostate	0.509022	Artery_Aorta	1.00142	0.998581	0.998581	-2.10594	1.91534	0.14447	1.87062	2	FALSE
ENSG00000130695	CEP85	0.0874024	41	5	0.0272415	Liver	0.942273	Lung	27.1004	2.64e-15	1.1572	-2.20804	1.71899	-0.143208	0.968925	5	FALSE
ENSG00000229116	AL137026.1	0.0874189	5	3	0.0431243	Adipose_Visceral_Omentum	0.297152	Heart_Left_Ventricle	1.11987	0.881633	0.881633	-2.0225	3.43731	0.631765	2.29925	3	FALSE
ENSG00000134330	IAH1	0.0874656	17	13	0.0491083	Stomach	0.998934	Brain_Nucleus_accumbens_basal_ganglia	5.67827	0.034078	0.245842	-1.96765	1.74528	-0.517554	1.00737	13	FALSE
ENSG00000205632	LINC01310	0.0874754	13	10	0.200735	Minor_Salivary_Gland	0.986974	Skin_Sun_Exposed_Lower_leg	2.5728	0.135281	0.135281	-0.421814	1.27946	0.562121	0.483468	10	FALSE
ENSG00000078699	CBFA2T2	0.0875244	21	10	0.127733	Breast_Mammary_Tissue	0.918114	Brain_Hippocampus	7.86452	1.07e-16	0.324457	-1.5231	1.51267	0.610612	0.826647	10	FALSE
ENSG00000227888	FAM66A	0.0875629	43	15	0.0121317	Colon_Transverse	0.977291	Breast_Mammary_Tissue	17.1615	0.00540707	0.639355	-0.824312	2.50829	0.994504	0.638912	15	FALSE
ENSG00000118707	TGIF2	0.0875878	4	2	0.0336814	Brain_Hippocampus	0.557555	Brain_Anterior_cingulate_cortex_BA24	1.00614	0.993865	0.993865	-0.586477	2.12387	0.816735	1.18138	2	FALSE
ENSG00000198169	ZNF251	0.0876828	18	5	0.0105026	Esophagus_Mucosa	0.991228	Nerve_Tibial	12.6644	2.83e-17	0.55295	-2.55883	0.361943	-0.392116	0.727113	5	FALSE
ENSG00000180447	GAS1	0.0877006	5	3	0.0574988	Small_Intestine_Terminal_Ileum	0.276693	Cells_Cultured_fibroblasts	1.04601	0.95202	0.95202	-0.703106	1.8995	0.804449	0.975231	3	FALSE
ENSG00000223501	VPS52	0.0877246	14	6	0.00997989	Esophagus_Mucosa	0.921334	Adipose_Visceral_Omentum	7.50133	3.12e-17	0.879989	-2.57653	2.44723	0.0157538	1.69716	6	FALSE
ENSG00000157542	KCNJ6	0.0877711	9	7	0.0307238	Brain_Caudate_basal_ganglia	0.680292	Spleen	2.94898	0.0932555	0.273121	-2.16063	1.99943	1.05127	1.28609	7	FALSE
ENSG00000100290	BIK	0.0878322	16	13	0.100018	Skin_Not_Sun_Exposed_Suprapubic	0.991348	Pancreas	5.17133	0.00373675	0.194137	-1.64476	1.17395	-0.355835	0.819756	13	FALSE
ENSG00000076248	UNG	0.0878385	5	4	0.0311862	Skin_Sun_Exposed_Lower_leg	0.83664	Artery_Coronary	2.26117	0.0362232	0.703349	-2.15469	0.206194	-0.995742	0.947628	4	FALSE
ENSG00000255470	AC090099.4	0.0878812	1	1	0.0878812	Testis	0.0878812	Testis	1	1	1	1.70668	1.70668	1.70668	NA	1	FALSE
ENSG00000160584	SIK3	0.0880004	7	6	0.127508	Adipose_Visceral_Omentum	0.981782	Esophagus_Mucosa	2.679	0.0799591	0.245472	-1.524	0.0297141	-0.580075	0.630145	6	FALSE
ENSG00000124217	MOCS3	0.088017	2	1	0.088017	Esophagus_Muscularis	0.088017	Esophagus_Muscularis	1	1	1	-1.70595	-0.980207	-1.34308	0.513179	1	FALSE
ENSG00000083168	KAT6A	0.0880424	10	4	0.0141755	Heart_Left_Ventricle	0.699217	Spleen	2.03853	0.00221822	0.946627	-2.45279	0.981085	-0.771471	1.08772	4	FALSE
ENSG00000166821	PEX11A	0.0880643	18	8	0.0321772	Colon_Transverse	0.89812	Thyroid	10.3095	2.79e-17	0.578581	-2.1422	1.25267	-0.115978	1.15422	8	FALSE
ENSG00000106013	ANKRD7	0.0881997	21	10	0.0394558	Small_Intestine_Terminal_Ileum	0.970524	Brain_Cerebellum	7.43012	0.00659659	0.25248	-3.16444	1.48078	-0.628479	0.982989	10	FALSE
ENSG00000271840	AL031281.2	0.0882139	3	1	0.00188966	Skin_Not_Sun_Exposed_Suprapubic	0.603325	Artery_Aorta	2.99989	2.89e-16	2.99989	-3.10705	0.519624	-1.70488	1.94817	1	FALSE
ENSG00000112118	MCM3	0.0882553	17	12	0.0439572	Brain_Cortex	0.93482	Esophagus_Muscularis	3.66336	0.0733534	0.163645	-2.0145	1.76932	-0.38752	1.02642	12	FALSE
ENSG00000138650	PCDH10	0.0882641	8	7	0.0342714	Artery_Tibial	0.692246	Cells_Cultured_fibroblasts	2.20318	0.0707047	0.229872	-2.11686	0.619085	-0.949622	0.84931	7	FALSE
ENSG00000251574	AC099520.1	0.0883753	1	1	0.0883753	Testis	0.0883753	Testis	1	1	1	1.70403	1.70403	1.70403	NA	1	FALSE
ENSG00000131355	ADGRE3	0.0883903	3	2	0.0952651	Esophagus_Mucosa	0.146129	Whole_Blood	1.00901	0.990992	0.990992	1.16008	1.66825	1.42723	0.25509	2	FALSE
ENSG00000132405	TBC1D14	0.088407	12	11	0.0290372	Brain_Spinal_cord_cervical_c-1	0.895727	Artery_Tibial	2.08367	0.157419	0.157419	-2.05686	2.18298	-0.118507	1.1654	11	FALSE
ENSG00000183853	KIRREL1	0.0884076	4	2	0.0826611	Cells_Cultured_fibroblasts	0.280795	Testis	1.15113	0.848869	0.848869	-1.73545	1.07853	-0.149828	1.34538	2	FALSE
ENSG00000119906	SLF2	0.0884748	16	8	0.0558841	Whole_Blood	0.994036	Heart_Left_Ventricle	4.80237	1.17e-17	0.179467	-1.3876	1.91194	-0.0164213	0.963368	8	FALSE
ENSG00000229205	LINC00200	0.0884857	1	1	0.0884857	Testis	0.0884857	Testis	1	1	1	-1.70344	-1.70344	-1.70344	NA	1	FALSE
ENSG00000183729	NPBWR1	0.0885513	4	3	0.139305	Minor_Salivary_Gland	0.822698	Liver	2.68661	0.00751195	0.470235	0.224077	1.47838	1.08891	0.585515	3	FALSE
ENSG00000231817	LINC01198	0.0885874	14	8	0.0281902	Nerve_Tibial	0.98048	Artery_Aorta	6.50468	0.00325286	0.407079	-2.19463	0.95943	-0.649329	0.862423	8	FALSE
ENSG00000167315	ACAA2	0.0886181	13	8	0.00507723	Brain_Caudate_basal_ganglia	0.997895	Testis	5.44369	0.00122342	0.313015	-2.80209	1.45562	-0.719604	1.10623	8	FALSE
ENSG00000120662	MTRF1	0.0886738	14	7	0.000516185	Ovary	0.953043	Testis	6.96388	0.00799188	0.312622	-1.56563	3.47221	1.1584	1.55108	7	FALSE
ENSG00000141682	PMAIP1	0.0887239	11	7	0.00489778	Esophagus_Gastroesophageal_Junction	0.994395	Skin_Sun_Exposed_Lower_leg	3.23653	0.038893	0.288615	-1.60922	2.81368	0.46062	1.27571	7	FALSE
ENSG00000151025	GPR158	0.0888211	10	4	0.0193381	Colon_Sigmoid	0.564705	Adipose_Visceral_Omentum	4.30859	3.21e-06	0.613798	-2.33895	2.21369	-0.375921	1.45869	4	FALSE
ENSG00000138434	SSFA2	0.0888335	6	4	0.00960853	Lung	0.888371	Cells_Cultured_fibroblasts	1.25635	0.728734	0.728734	-0.443249	2.58961	0.597764	1.06666	4	FALSE
ENSG00000197948	FCHSD1	0.0889472	21	3	0.00784464	Cells_Cultured_fibroblasts	0.967339	Lung	15.3402	0.000214754	0.721835	-2.65868	2.95616	0.696575	1.17695	3	FALSE
ENSG00000273366	Z83851.2	0.0889719	8	6	0.00308535	Testis	0.981938	Brain_Cerebellum	2.55985	0.0138011	0.54056	-2.9591	1.92106	-0.698938	1.43965	6	FALSE
ENSG00000048392	RRM2B	0.0891666	21	9	0.104465	Nerve_Tibial	0.751529	Artery_Tibial	7.87555	0.00706185	0.328296	-1.62358	1.276	-0.511518	0.889496	9	FALSE
ENSG00000258487	LINC02277	0.0892413	1	1	0.0892413	Testis	0.0892413	Testis	1	1	1	-1.69941	-1.69941	-1.69941	NA	1	FALSE
ENSG00000132681	ATP1A4	0.0892426	28	13	0.000630315	Brain_Substantia_nigra	0.973701	Brain_Hypothalamus	10.9053	0.00134439	0.470736	-3.41822	1.83315	-0.667375	0.892098	13	FALSE
ENSG00000130332	LSM7	0.0892507	46	6	0.0260752	Uterus	0.787375	Vagina	28.9548	2.13e-15	1.00111	0.26972	2.22509	1.3224	0.421738	6	FALSE
ENSG00000257835	AC073591.1	0.089324	1	1	0.089324	Testis	0.089324	Testis	1	1	1	1.69897	1.69897	1.69897	NA	1	FALSE
ENSG00000119699	TGFB3	0.0893464	7	5	0.19473	Spleen	0.967858	Nerve_Tibial	4.4353	0.0396749	0.157728	-1.29671	0.335521	-0.490869	0.700485	5	FALSE
ENSG00000153446	C16orf89	0.0893611	15	3	0.0169424	Muscle_Skeletal	0.639044	Colon_Transverse	8.52704	0.000553648	1.94933	-2.174	2.49536	0.400963	1.35699	3	FALSE
ENSG00000188542	DUSP28	0.0893647	10	9	0.0429073	Whole_Blood	0.981077	Muscle_Skeletal	1.89154	0.252168	0.252168	-1.75296	2.02461	-0.437606	1.2186	9	FALSE
ENSG00000261480	GOLGA8M	0.089382	3	1	0.089382	Nerve_Tibial	0.089382	Nerve_Tibial	1	1	1	-1.69867	0.0778248	-0.520901	1.02002	1	FALSE
ENSG00000169184	MN1	0.0893969	8	7	0.105579	Muscle_Skeletal	0.929735	Skin_Not_Sun_Exposed_Suprapubic	2.49566	0.0125386	0.504902	-1.61839	1.5236	0.390047	0.989178	7	FALSE
ENSG00000139546	TARBP2	0.0894181	11	4	0.00465399	Lung	0.706084	Brain_Cerebellar_Hemisphere	5.22766	0.000772848	0.182451	-2.83006	0.906066	-1.18469	1.1897	4	FALSE
ENSG00000151532	VTI1A	0.0894301	9	6	0.0194553	Colon_Sigmoid	0.821121	Small_Intestine_Terminal_Ileum	3.38232	0.0298651	0.210647	-2.33669	0.227732	-0.674728	0.85182	6	FALSE
ENSG00000198624	CCDC69	0.0894336	22	18	0.0147062	Brain_Nucleus_accumbens_basal_ganglia	0.998527	Esophagus_Gastroesophageal_Junction	4.15832	1.92e-05	0.268469	-1.61367	2.43953	0.347534	1.05997	18	FALSE
ENSG00000241852	C8orf58	0.0895026	30	6	0.0418414	Heart_Atrial_Appendage	0.951354	Whole_Blood	17.7765	1.72e-15	0.620978	-0.705859	2.03509	0.6506	0.510078	6	FALSE
ENSG00000100445	SDR39U1	0.0895766	17	8	0.118662	Thyroid	0.947565	Testis	9.46876	0.0103753	0.379144	-1.51295	1.56042	-0.0546781	0.902613	8	FALSE
ENSG00000091436	MAP3K20	0.0895933	15	13	0.0240765	Uterus	0.951381	Adipose_Subcutaneous	2.53838	0.161402	0.161402	-1.62415	2.25591	0.309284	1.13714	13	FALSE
ENSG00000176401	EID2B	0.0895959	12	7	0.00222755	Liver	0.878696	Colon_Sigmoid	5.85027	8.32e-17	0.216728	-0.971799	3.05809	0.676354	1.0378	7	FALSE
ENSG00000037637	FBXO42	0.0896116	25	6	0.0075447	Kidney_Cortex	0.957347	Artery_Tibial	15.083	1.18e-16	0.601231	-2.20998	2.67179	-0.181695	0.932468	6	FALSE
ENSG00000100028	SNRPD3	0.089855	4	1	0.089855	Artery_Tibial	0.089855	Artery_Tibial	1	1	1	0.117457	1.69616	1.03779	0.678493	1	FALSE
ENSG00000136827	TOR1A	0.0898624	33	8	0.00270461	Spleen	0.991918	Artery_Aorta	14.465	1.28e-15	0.545278	0.0101301	2.99946	1.43824	0.779661	8	FALSE
ENSG00000173757	STAT5B	0.0899529	2	1	0.0899529	Nerve_Tibial	0.0899529	Nerve_Tibial	1	1	1	-2.31389	1.69565	-0.30912	2.83517	1	FALSE
ENSG00000162377	COA7	0.0899558	30	13	0.108817	Brain_Substantia_nigra	0.951303	Ovary	13.2387	1.27e-15	0.461208	-0.640189	1.60353	0.874048	0.633689	13	FALSE
ENSG00000085978	ATG16L1	0.0899601	20	9	0.0252528	Whole_Blood	0.960401	Brain_Spinal_cord_cervical_c-1	9.64809	0.00423479	0.351246	-1.59327	2.23751	0.380429	1.12994	9	FALSE
ENSG00000147592	LACTB2	0.0900838	28	8	0.0164041	Adipose_Subcutaneous	0.989726	Artery_Tibial	16.9994	1.65e-15	0.629094	0.0128774	2.3998	1.25792	0.673184	8	FALSE
ENSG00000259869	AL022344.2	0.0900886	25	8	0.00672148	Kidney_Cortex	0.926384	Esophagus_Gastroesophageal_Junction	13.0298	3.2e-18	0.463956	-2.71034	2.6112	0.452288	1.14902	8	FALSE
ENSG00000162891	IL20	0.0901116	1	1	0.0901116	Testis	0.0901116	Testis	1	1	1	-1.69481	-1.69481	-1.69481	NA	1	FALSE
ENSG00000254997	KRTAP5-9	0.0902729	39	4	0.00414173	Colon_Sigmoid	0.985134	Brain_Hypothalamus	28.3704	2.66e-05	1.04393	0.0186334	2.86716	1.59452	0.60658	4	FALSE
ENSG00000167985	SDHAF2	0.0902842	6	5	0.192029	Artery_Tibial	0.799885	Adipose_Subcutaneous	2.69019	9.46e-17	0.137884	-1.3046	0.986452	-0.0236418	0.850536	5	FALSE
ENSG00000213949	ITGA1	0.0903459	25	11	0.000101904	Spleen	0.988893	Breast_Mammary_Tissue	11.3225	0.00166422	0.423017	-1.53421	3.88601	1.29441	1.49215	11	FALSE
ENSG00000233479	AC017074.2	0.0903524	1	1	0.0903524	Testis	0.0903524	Testis	1	1	1	-1.69354	-1.69354	-1.69354	NA	1	FALSE
ENSG00000264880	AP005901.2	0.0903964	6	1	0.0903964	Brain_Amygdala	0.0903964	Brain_Amygdala	1	1	1	0.742706	2.60309	1.95886	0.664357	1	FALSE
ENSG00000092531	SNAP23	0.0903989	20	14	0.0433872	Brain_Cortex	0.92639	Breast_Mammary_Tissue	3.60289	0.0622338	0.123041	-2.01996	0.665557	-0.791532	0.669738	14	FALSE
ENSG00000186191	BPIFB4	0.0904291	8	2	0.0774666	Artery_Tibial	0.994385	Thyroid	6.37687	0.00789208	0.28491	-1.76558	-0.00703795	-0.965303	0.610024	2	FALSE
ENSG00000205903	ZNF316	0.0904743	23	6	0.0208239	Minor_Salivary_Gland	0.925631	Brain_Cortex	15.6198	6.49e-19	0.616075	-2.31116	1.03051	-0.807862	0.838932	6	FALSE
ENSG00000275223	AL121906.2	0.090544	4	3	0.0275555	Liver	0.944774	Artery_Aorta	1.08348	0.919078	0.919078	-2.20356	1.17718	-0.200296	1.43439	3	FALSE
ENSG00000108474	PIGL	0.0906483	23	10	0.0440967	Uterus	0.675373	Brain_Hypothalamus	10.4833	3.33e-18	0.39906	-2.14618	2.01317	-1.08581	0.82485	10	FALSE
ENSG00000154710	RABGEF1	0.0907772	11	3	0.119363	Testis	0.852024	Brain_Cerebellum	5.82949	2.11e-18	0.324153	-1.55745	1.01685	-0.580809	0.878921	3	FALSE
ENSG00000231887	PRH1	0.0908004	49	7	0.0474275	Vagina	0.722371	Artery_Aorta	29.5456	2.89e-15	0.990943	-0.444895	1.98246	0.964006	0.4114	7	FALSE
ENSG00000279151	AL021920.1	0.090891	1	1	0.090891	Testis	0.090891	Testis	1	1	1	1.69072	1.69072	1.69072	NA	1	FALSE
ENSG00000186395	KRT10	0.0909458	4	2	0.0285716	Cells_Cultured_fibroblasts	0.957419	Adipose_Subcutaneous	2.00609	1.57e-16	0.993909	-2.33208	2.18935	-0.117128	1.84878	2	FALSE
ENSG00000175538	KCNE3	0.0909495	21	9	0.0649953	Heart_Left_Ventricle	0.921313	Brain_Caudate_basal_ganglia	8.96589	2.37e-16	0.30193	-1.19199	1.84529	0.22149	1.0199	9	FALSE
ENSG00000185305	ARL15	0.0910129	10	10	0.0276808	Testis	0.985689	Brain_Nucleus_accumbens_basal_ganglia	2.25983	0.251079	0.251079	-1.43219	2.20178	0.0660916	1.17035	10	FALSE
ENSG00000184508	HDDC3	0.0910227	14	5	0.00218625	Prostate	0.712216	Nerve_Tibial	7.36746	8.24e-18	0.889364	-3.06369	0.415815	-1.58298	1.14939	5	FALSE
ENSG00000154262	ABCA6	0.0910406	24	6	0.00257773	Testis	0.895604	Brain_Cerebellar_Hemisphere	14.4794	0.000585687	0.569577	-2.17362	3.01406	0.595511	1.01975	6	FALSE
ENSG00000170175	CHRNB1	0.0910475	39	9	0.0152861	Skin_Sun_Exposed_Lower_leg	0.968994	Muscle_Skeletal	15.4998	1.3e-15	0.564268	-0.958766	2.46306	1.51351	0.755297	9	FALSE
ENSG00000196503	ARL9	0.0910726	17	11	0.0276913	Esophagus_Mucosa	0.73422	Colon_Sigmoid	5.42914	0.0350835	0.224834	-2.20163	0.717982	-0.456447	0.947141	11	FALSE
ENSG00000211445	GPX3	0.0913544	14	10	0.0501943	Brain_Anterior_cingulate_cortex_BA24	0.790828	Whole_Blood	3.71712	0.0004738	0.248579	-1.38451	1.9583	0.418655	1.0207	10	FALSE
ENSG00000081248	CACNA1S	0.0914037	7	5	0.134794	Colon_Sigmoid	0.983147	Lung	2.10998	0.146573	0.146573	-1.63556	1.52757	0.287981	1.3575	5	FALSE
ENSG00000168216	LMBRD1	0.0914511	11	7	0.0382054	Muscle_Skeletal	0.987101	Brain_Caudate_basal_ganglia	5.64911	0.00232203	0.200535	-2.07264	1.78008	0.14462	1.20815	7	FALSE
ENSG00000265369	PCAT18	0.0915135	6	4	0.0491619	Brain_Cortex	0.560237	Brain_Caudate_basal_ganglia	2.2959	0.0714137	0.531046	-1.96719	1.08978	-0.804731	1.09596	4	FALSE
ENSG00000124535	WRNIP1	0.0915383	9	9	0.00227771	Muscle_Skeletal	0.899313	Cells_EBV-transformed_lymphocytes	2.62707	0.241292	0.241292	-1.04057	3.05141	0.222644	1.33068	9	FALSE
ENSG00000140961	OSGIN1	0.091544	17	10	0.0048675	Pituitary	0.995206	Skin_Sun_Exposed_Lower_leg	6.44423	0.0285187	0.224221	-0.92626	2.81567	0.358201	0.892681	10	FALSE
ENSG00000112186	CAP2	0.0915879	11	7	0.00682488	Pancreas	0.807874	Brain_Cerebellum	6.41316	0.00277233	0.284137	-2.70527	2.59504	0.747688	1.79236	7	FALSE
ENSG00000172023	REG1B	0.091623	2	1	0.091623	Pancreas	0.091623	Pancreas	1	1	1	-2.60453	1.6869	-0.458816	3.0345	1	FALSE
ENSG00000013583	HEBP1	0.0916763	22	10	0.0404911	Brain_Spinal_cord_cervical_c-1	0.956299	Artery_Coronary	12.494	2.75e-17	0.520317	-2.0487	1.62562	0.305914	1.09033	10	FALSE
ENSG00000276993	AC116003.3	0.0917047	2	1	0.0917047	Brain_Cortex	0.0917047	Brain_Cortex	1	1	1	1.68647	1.72704	1.70676	0.0286869	1	FALSE
ENSG00000198642	KLHL9	0.0917312	13	9	0.0259314	Brain_Anterior_cingulate_cortex_BA24	0.933899	Cells_Cultured_fibroblasts	4.58965	4.44e-18	0.179646	-1.42467	2.22724	0.412116	0.989163	9	FALSE
ENSG00000180316	PNPLA1	0.0917728	6	6	0.0241452	Brain_Cortex	0.778646	Stomach	1.65486	0.328073	0.328073	-2.25481	1.46089	-0.226425	1.31432	6	FALSE
ENSG00000187486	KCNJ11	0.0917786	19	11	0.026036	Brain_Cerebellum	0.97196	Artery_Tibial	7.41887	0.00324573	0.544284	-2.22567	1.64399	0.0489276	1.01893	11	FALSE
ENSG00000183246	RIMBP3C	0.0918276	1	1	0.0918276	Testis	0.0918276	Testis	1	1	1	1.68583	1.68583	1.68583	NA	1	FALSE
ENSG00000119965	C10orf88	0.0920769	20	7	0.000193476	Breast_Mammary_Tissue	0.885762	Uterus	11.2028	3.22e-17	0.489432	-3.72739	-0.143669	-1.30345	0.844428	7	FALSE
ENSG00000204592	HLA-E	0.0920795	24	10	0.00917456	Brain_Anterior_cingulate_cortex_BA24	0.985926	Artery_Coronary	6.46561	2e-16	0.278537	-2.51335	2.60548	0.0394665	1.18644	10	FALSE
ENSG00000256343	AC095350.1	0.0920857	1	1	0.0920857	Testis	0.0920857	Testis	1	1	1	-1.6845	-1.6845	-1.6845	NA	1	FALSE
ENSG00000258592	AL391152.1	0.0921064	4	3	0.0151744	Thyroid	0.654071	Colon_Transverse	1.03945	0.978361	0.978361	0.448114	2.42819	1.42714	1.00885	3	FALSE
ENSG00000077147	TM9SF3	0.0921217	8	2	0.00525462	Esophagus_Muscularis	0.11131	Adipose_Subcutaneous	7.11811	0.00403722	0.530623	-2.791	-1.59233	-2.04029	0.42097	2	FALSE
ENSG00000159200	RCAN1	0.0922945	15	11	0.0069916	Breast_Mammary_Tissue	0.935789	Brain_Cerebellar_Hemisphere	4.84039	0.00542308	0.176935	-0.756071	2.69724	0.348719	0.883475	11	FALSE
ENSG00000100949	RABGGTA	0.0923074	9	6	0.00969138	Whole_Blood	0.905408	Esophagus_Gastroesophageal_Junction	2.76077	0.0437429	0.188273	-0.693268	2.58665	0.474442	1.26169	6	FALSE
ENSG00000051523	CYBA	0.0923415	30	5	0.0128443	Breast_Mammary_Tissue	0.925766	Brain_Amygdala	20.0905	1.95e-15	0.852339	-1.67061	2.48806	0.626001	0.850294	5	FALSE
ENSG00000101191	DIDO1	0.0923749	33	7	0.00121428	Colon_Transverse	0.929456	Brain_Hypothalamus	21.1296	2.06e-15	0.712088	0.0885289	3.23551	1.70375	0.690779	7	FALSE
ENSG00000100196	KDELR3	0.0924006	25	16	0.00504415	Heart_Atrial_Appendage	0.860544	Brain_Amygdala	5.47449	0.00166205	0.239443	-2.8042	1.09353	-1.31739	0.914017	16	FALSE
ENSG00000177558	FAM187B	0.0924398	4	2	0.0368225	Testis	0.557901	Lung	1.02362	0.976381	0.976381	-2.08773	1.31462	-0.275211	1.43688	2	FALSE
ENSG00000041988	THAP3	0.0925015	33	3	0.0735564	Whole_Blood	0.938949	Brain_Cerebellar_Hemisphere	27.8322	2.73e-15	0.971766	-1.07241	1.78936	0.958315	0.578572	3	FALSE
ENSG00000162396	PARS2	0.0925278	10	5	0.0819952	Esophagus_Gastroesophageal_Junction	0.984286	Pituitary	6.21906	1.51e-16	0.285098	-1.10582	1.73922	0.0896738	0.777018	5	FALSE
ENSG00000103647	CORO2B	0.0925508	9	6	0.0100307	Brain_Cerebellar_Hemisphere	0.907919	Testis	2.26553	0.0376863	0.610116	-1.28869	2.57477	0.292596	1.24143	6	FALSE
ENSG00000134759	ELP2	0.0925585	16	6	0.0487094	Skin_Sun_Exposed_Lower_leg	0.698571	Cells_EBV-transformed_lymphocytes	8.61544	6.13e-17	0.353679	-1.55178	1.97113	-0.218276	1.01415	6	FALSE
ENSG00000249094	AC007834.1	0.0925992	1	1	0.0925992	Testis	0.0925992	Testis	1	1	1	1.68184	1.68184	1.68184	NA	1	FALSE
ENSG00000175376	EIF1AD	0.0927355	26	6	0.000305802	Adrenal_Gland	0.493697	Stomach	15.2959	6.63e-18	0.558877	-3.61034	0.766662	-1.93002	0.866974	6	FALSE
ENSG00000148700	ADD3	0.0927524	30	11	0.0160193	Brain_Cerebellum	0.94083	Liver	11.9783	1.12e-15	0.481348	-2.40848	0.608398	-1.50783	0.675889	11	FALSE
ENSG00000106330	MOSPD3	0.0927797	9	6	0.11095	Lung	0.964093	Skin_Sun_Exposed_Lower_leg	3.45767	1.14e-16	0.168022	-1.1808	1.59394	0.131358	0.832679	6	FALSE
ENSG00000254587	AP003066.1	0.0927867	2	2	0.0295216	Testis	0.935103	Brain_Cortex	1.02416	0.975841	0.975841	0.0814267	2.17645	1.12894	1.48141	2	FALSE
ENSG00000152977	ZIC1	0.0928036	3	3	0.0622322	Skin_Not_Sun_Exposed_Suprapubic	0.344063	Stomach	1.03178	0.962632	0.962632	-0.946168	1.86464	0.755689	1.49627	3	FALSE
ENSG00000157637	SLC38A10	0.0928426	42	17	0.0121881	Cells_EBV-transformed_lymphocytes	0.874689	Brain_Spinal_cord_cervical_c-1	11.2901	8.06e-16	0.448254	-2.50665	0.365329	-1.20971	0.541145	17	FALSE
ENSG00000106080	FKBP14	0.0928728	6	4	0.0655915	Brain_Caudate_basal_ganglia	0.519213	Pancreas	2.73205	0.0852651	0.226287	-1.84121	2.24896	-0.107353	1.66189	4	FALSE
ENSG00000257698	AC084033.3	0.0929235	15	6	0.0492245	Heart_Atrial_Appendage	0.916473	Esophagus_Mucosa	7.98229	0.0120379	0.362959	-1.96664	0.727817	-0.59866	0.714893	6	FALSE
ENSG00000225269	LINC00705	0.0930149	5	3	0.138972	Esophagus_Mucosa	0.875811	Cells_Cultured_fibroblasts	1.33659	0.663388	0.663388	-0.0725562	1.47963	0.747663	0.711274	3	FALSE
ENSG00000163714	U2SURP	0.0930556	9	5	0.280427	Lung	0.866559	Colon_Transverse	3.00704	0.113058	0.113058	-0.398045	1.96595	0.601287	0.675294	5	FALSE
ENSG00000132424	PNISR	0.0930772	3	1	0.0930772	Cells_Cultured_fibroblasts	0.0930772	Cells_Cultured_fibroblasts	1	1	1	-1.67938	-1.19887	-1.37029	0.268218	1	FALSE
ENSG00000183091	NEB	0.0930839	13	9	0.0798643	Spleen	0.960022	Muscle_Skeletal	4.92254	0.026011	0.223537	-0.208546	1.75147	0.934335	0.601474	9	FALSE
ENSG00000179409	GEMIN4	0.0931243	23	15	0.0304522	Thyroid	0.969497	Brain_Caudate_basal_ganglia	6.63306	0.00358926	0.25407	-0.767091	2.16416	0.92332	0.728374	15	FALSE
ENSG00000164880	INTS1	0.0931393	49	2	0.00605164	Vagina	0.699135	Muscle_Skeletal	39.6157	3.91e-15	1.87625	-2.74497	0.386489	-1.66274	0.426969	2	FALSE
ENSG00000197579	TOPORS	0.0933228	10	9	0.031606	Cells_Cultured_fibroblasts	0.957344	Brain_Caudate_basal_ganglia	3.17211	0.160699	0.160699	-1.16522	2.14936	0.569429	0.984641	9	FALSE
ENSG00000213203	GIMAP1	0.0933422	21	6	0.0185118	Small_Intestine_Terminal_Ileum	0.757348	Ovary	13.8095	1.23e-18	0.49519	-2.35522	0.571043	-1.22944	0.829699	6	FALSE
ENSG00000109158	GABRA4	0.0933434	5	4	0.00931366	Skin_Not_Sun_Exposed_Suprapubic	0.858163	Heart_Left_Ventricle	2.60913	0.0102719	0.433538	-2.60032	2.26449	-0.4912	1.78752	4	FALSE
ENSG00000273472	AC096733.2	0.0933483	6	3	0.0115676	Artery_Tibial	0.862323	Cells_Cultured_fibroblasts	1.1633	0.854437	0.854437	-2.52507	2.73955	0.00235387	1.71237	3	FALSE
ENSG00000271420	AL109936.2	0.0934055	5	5	0.24101	Esophagus_Mucosa	0.846221	Muscle_Skeletal	1.71249	0.296515	0.296515	-1.17247	1.0172	0.108885	0.949161	5	FALSE
ENSG00000145740	SLC30A5	0.0934483	11	3	0.0201847	Nerve_Tibial	0.16807	Esophagus_Mucosa	4.62999	3.9e-18	0.328003	-2.37931	0.501389	-1.58741	0.825943	3	FALSE
ENSG00000092200	RPGRIP1	0.0935505	15	8	0.0111706	Testis	0.982742	Cells_EBV-transformed_lymphocytes	7.06266	2.56e-16	0.316784	-2.53732	2.02439	-0.519717	1.22174	8	FALSE
ENSG00000112394	SLC16A10	0.0935551	8	5	0.0259468	Thyroid	0.79833	Colon_Sigmoid	4.60194	0.0804841	0.23345	-0.917661	2.22701	0.47485	1.06905	5	FALSE
ENSG00000174099	MSRB3	0.0935864	3	2	0.0671206	Brain_Cerebellar_Hemisphere	0.20435	Skin_Not_Sun_Exposed_Suprapubic	1.05115	0.948849	0.948849	-1.26926	1.83087	0.146857	1.56733	2	FALSE
ENSG00000262097	LINC02185	0.093713	4	1	0.093713	Nerve_Tibial	0.093713	Nerve_Tibial	1	1	1	-1.67613	1.33579	-0.444773	1.27377	1	FALSE
ENSG00000176476	SGF29	0.0938286	25	11	0.0233261	Ovary	0.958546	Testis	12.0866	4.39e-18	0.406347	-2.26805	1.20178	-0.827862	0.746309	11	FALSE
ENSG00000108515	ENO3	0.0938545	27	15	0.00490836	Adipose_Visceral_Omentum	0.60218	Kidney_Cortex	11.4528	0.000472888	0.401152	-0.521268	2.81299	1.62854	0.694167	15	FALSE
ENSG00000137076	TLN1	0.0938741	10	6	0.0102124	Artery_Tibial	0.433476	Artery_Aorta	4.03588	0.0202293	0.176544	-1.41923	3.12003	1.18921	1.36385	6	FALSE
ENSG00000244541	LINC01213	0.0940261	2	2	0.0678262	Thyroid	0.315974	Prostate	1.09442	0.905578	0.905578	-1.82616	-1.00277	-1.41446	0.582228	2	FALSE
ENSG00000176956	LY6H	0.0940532	14	7	0.00390086	Brain_Cerebellar_Hemisphere	0.990038	Thyroid	4.41853	0.0112447	0.339961	-2.01251	2.88607	0.592815	1.56677	7	FALSE
ENSG00000260916	CCPG1	0.0940668	10	5	0.0699902	Cells_EBV-transformed_lymphocytes	0.753465	Skin_Sun_Exposed_Lower_leg	1.47418	0.556317	0.556317	-2.52132	1.81197	-0.946153	1.24072	5	FALSE
ENSG00000137225	CAPN11	0.0940842	25	12	0.0186653	Muscle_Skeletal	0.988957	Prostate	4.56535	2.55e-18	0.236578	-1.61171	2.43013	0.354909	1.12	12	FALSE
ENSG00000104671	DCTN6	0.0941213	4	3	0.209301	Skin_Sun_Exposed_Lower_leg	0.495074	Brain_Amygdala	1.66403	0.335826	0.335826	-0.907607	1.25549	0.137646	1.00327	3	FALSE
ENSG00000083307	GRHL2	0.0941303	5	2	0.0308558	Skin_Not_Sun_Exposed_Suprapubic	0.807455	Thyroid	1.00537	0.994629	0.994629	-0.744028	2.15893	0.39217	1.10439	2	FALSE
ENSG00000176531	PHLDB3	0.0942077	44	5	0.000387376	Liver	0.6464	Adipose_Visceral_Omentum	29.4655	2.89e-15	1.17646	-3.54854	1.15747	-1.86714	0.773326	5	FALSE
ENSG00000144579	CTDSP1	0.0942832	5	2	0.0403541	Vagina	0.473648	Adipose_Visceral_Omentum	1.00221	0.99779	0.99779	-0.716556	2.05011	0.142768	1.12093	2	FALSE
ENSG00000125864	BFSP1	0.0943738	8	5	0.0124347	Thyroid	0.985819	Artery_Tibial	3.02103	1.79e-16	0.768922	0.0177741	2.49956	0.797078	0.827165	5	FALSE
ENSG00000108106	UBE2S	0.094377	4	2	0.105052	Esophagus_Mucosa	0.154279	Brain_Substantia_nigra	1.01374	0.986256	0.986256	0.396802	1.66522	1.27686	0.595949	2	FALSE
ENSG00000271874	AC025754.2	0.0944261	6	4	0.0633356	Adipose_Subcutaneous	0.924476	Testis	2.91616	0.0427996	0.379877	-1.85683	0.0947977	-0.941286	0.62281	4	FALSE
ENSG00000100448	CTSG	0.0944288	3	2	0.0298762	Skin_Sun_Exposed_Lower_leg	0.0596831	Skin_Not_Sun_Exposed_Suprapubic	1.85307	0.146934	0.146934	0.406425	2.17173	1.48709	0.946945	2	FALSE
ENSG00000137812	KNL1	0.0944325	3	2	0.0657473	Esophagus_Mucosa	0.314707	Thyroid	1.07923	0.920769	0.920769	-1.84014	1.0054	-0.335953	1.42974	2	FALSE
ENSG00000149575	SCN2B	0.0945098	8	5	0.0341981	Brain_Substantia_nigra	0.892518	Nerve_Tibial	2.99407	4.12e-05	0.907169	-2.11773	1.69601	-0.0344439	1.18518	5	FALSE
ENSG00000184117	NIPSNAP1	0.0945474	39	4	0.00121246	Adrenal_Gland	0.907557	Skin_Not_Sun_Exposed_Suprapubic	26.6624	2.61e-15	1.00788	-1.52342	3.23593	1.5514	1.04203	4	FALSE
ENSG00000115464	USP34	0.0945733	11	7	0.00169962	Skin_Not_Sun_Exposed_Suprapubic	0.658733	Brain_Cerebellar_Hemisphere	5.01594	0.03592	0.222154	-0.749687	3.29821	1.84934	1.27946	7	FALSE
ENSG00000087191	PSMC5	0.0946582	42	10	0.000588281	Brain_Substantia_nigra	0.953404	Cells_EBV-transformed_lymphocytes	18.225	1.72e-15	0.659851	-2.25133	3.43696	-0.465929	1.1646	10	FALSE
ENSG00000077092	RARB	0.0946628	5	2	0.0651305	Brain_Putamen_basal_ganglia	0.284565	Artery_Tibial	1.0406	0.959398	0.959398	-1.93855	-0.60633	-1.3928	0.556083	2	FALSE
ENSG00000143753	DEGS1	0.0947216	22	16	0.0188962	Spleen	0.925311	Cells_EBV-transformed_lymphocytes	4.54587	0.0296178	0.263682	-2.38121	1.19732	-1.08076	0.91443	16	FALSE
ENSG00000170290	SLN	0.0947324	12	7	0.0300884	Brain_Cerebellar_Hemisphere	0.985655	Colon_Sigmoid	4.8418	0.00177293	0.300285	-2.08065	2.16893	-0.108323	1.35389	7	FALSE
ENSG00000164211	STARD4	0.0947394	18	6	0.0123589	Adrenal_Gland	0.959549	Whole_Blood	10.9245	0.000320577	0.437923	-2.1033	2.50173	0.600771	1.18458	6	FALSE
ENSG00000163960	UBXN7	0.0947749	3	2	0.0372526	Kidney_Cortex	0.622195	Whole_Blood	1.05645	0.943555	0.943555	-2.08298	0.492741	-0.407719	1.45218	2	FALSE
ENSG00000169760	NLGN1	0.0948405	11	5	0.0275519	Testis	0.999187	Heart_Left_Ventricle	2.05285	0.0602771	0.296608	-2.20361	1.07849	-0.187716	1.24212	5	FALSE
ENSG00000038945	MSR1	0.0949021	20	15	0.00656468	Whole_Blood	0.946013	Stomach	3.64809	0.0154079	0.178567	-2.50919	2.71816	0.369375	1.27555	15	FALSE
ENSG00000103599	IQCH	0.0949085	27	9	0.0247227	Colon_Transverse	0.956813	Testis	12.6184	1.13e-15	0.474893	-2.24571	0.54603	-0.852803	0.736219	9	FALSE
ENSG00000178163	ZNF518B	0.0949659	25	9	0.0337831	Spleen	0.869566	Muscle_Skeletal	13.2815	0.000189889	0.557348	-2.12265	0.335556	-0.898114	0.625412	9	FALSE
ENSG00000132329	RAMP1	0.0950112	15	10	0.115107	Cells_EBV-transformed_lymphocytes	0.81753	Brain_Cerebellum	5.50324	0.00221192	0.291999	-1.2145	1.57565	-0.0314301	0.888735	10	FALSE
ENSG00000235407	CYMP-AS1	0.0950997	2	2	0.0423768	Adipose_Subcutaneous	0.370646	Adipose_Visceral_Omentum	1.06486	0.935141	0.935141	0.895263	2.0298	1.46253	0.802239	2	FALSE
ENSG00000149346	SLX4IP	0.0951989	18	9	0.0476141	Prostate	0.918265	Colon_Transverse	8.54524	0.00778386	0.323669	-1.63041	1.9808	0.497359	0.914663	9	FALSE
ENSG00000149256	TENM4	0.095216	13	11	0.0123668	Testis	0.903149	Spleen	3.28688	0.052903	0.133982	-2.5015	1.08125	-0.674018	0.960123	11	FALSE
ENSG00000187758	ADH1A	0.09522	23	1	0.00279642	Cells_Cultured_fibroblasts	0.92153	Esophagus_Gastroesophageal_Junction	21.1781	5.47e-18	21.1781	-2.98927	-0.0985062	-1.60762	0.717739	1	FALSE
ENSG00000110321	EIF4G2	0.095258	10	6	0.0385687	Esophagus_Mucosa	0.856909	Skin_Sun_Exposed_Lower_leg	6.38389	0.000205884	0.2284	0.18031	2.06876	0.794747	0.554699	6	FALSE
ENSG00000134760	DSG1	0.0952833	5	2	0.0348177	Skin_Not_Sun_Exposed_Suprapubic	0.580137	Brain_Spinal_cord_cervical_c-1	1.02637	0.97363	0.97363	-2.11047	1.05701	-0.198141	1.23284	2	FALSE
ENSG00000112038	OPRM1	0.0953567	2	2	0.032243	Testis	0.963699	Brain_Cerebellum	1.13547	0.864532	0.864532	-2.14138	-0.0455119	-1.09345	1.48201	2	FALSE
ENSG00000225879	AL109924.1	0.0955712	1	1	0.0955712	Testis	0.0955712	Testis	1	1	1	1.66671	1.66671	1.66671	NA	1	FALSE
ENSG00000090659	CD209	0.0955903	13	7	0.00329681	Brain_Amygdala	0.75159	Esophagus_Muscularis	3.4911	1.72e-16	0.406125	-2.93862	1.94838	0.731966	1.35195	7	FALSE
ENSG00000189152	GRAPL	0.095723	3	2	0.0957062	Lung	0.975151	Adipose_Subcutaneous	2.5098	0.0497898	0.440415	-1.66604	0.1171	-0.526695	0.989479	2	FALSE
ENSG00000177888	ZBTB41	0.0957295	12	9	0.012783	Testis	0.996526	Colon_Transverse	4.7691	0.0211091	0.264777	-0.785267	2.48976	0.217845	0.940926	9	FALSE
ENSG00000186723	OR10H1	0.095806	2	2	0.105833	Testis	0.781533	Prostate	1.75531	0.244695	0.244695	0.277322	1.61721	0.947267	0.947445	2	FALSE
ENSG00000095370	SH2D3C	0.0958631	5	3	0.0498835	Cells_EBV-transformed_lymphocytes	0.294536	Colon_Sigmoid	1.08957	0.90626	0.90626	-1.96096	1.04544	-0.67639	1.12366	3	FALSE
ENSG00000100344	PNPLA3	0.0959555	9	7	0.0277745	Skin_Sun_Exposed_Lower_leg	0.963516	Colon_Transverse	2.25738	0.254305	0.254305	-0.826722	2.43342	0.9276	1.19443	7	FALSE
ENSG00000198128	OR2L3	0.0959738	4	2	0.0531934	Brain_Hypothalamus	0.635263	Pituitary	2.96657	0.00675589	0.999999	0.474332	1.93335	1.20343	0.642353	2	FALSE
ENSG00000007968	E2F2	0.0959828	5	3	0.0287313	Adipose_Visceral_Omentum	0.565819	Nerve_Tibial	1.57879	0.257511	0.257511	-2.18715	1.53278	-0.355139	1.56916	3	FALSE
ENSG00000148429	USP6NL	0.0959923	19	16	0.00747439	Brain_Anterior_cingulate_cortex_BA24	0.829805	Brain_Caudate_basal_ganglia	4.41279	1.31e-05	0.214322	-1.57084	2.67493	-0.0072174	1.0447	16	FALSE
ENSG00000174130	TLR6	0.0959986	21	6	0.125427	Muscle_Skeletal	0.779502	Pancreas	12.2418	0.000895663	0.417053	-1.76795	1.54947	0.0826914	1.14315	6	FALSE
ENSG00000262089	AC040977.1	0.0960467	30	10	0.0376783	Uterus	0.756239	Pancreas	16.4635	1.54e-15	0.639151	-2.07834	-0.310424	-1.3647	0.324343	10	FALSE
ENSG00000100294	MCAT	0.0960749	14	8	0.0592793	Brain_Spinal_cord_cervical_c-1	0.928431	Artery_Aorta	5.0991	5.5e-17	0.256552	-1.88612	1.4024	-0.627942	0.840162	8	FALSE
ENSG00000283973	AC099795.1	0.0961458	3	3	0.428758	Brain_Caudate_basal_ganglia	0.876803	Skin_Sun_Exposed_Lower_leg	2.24703	0.0959886	0.0959886	0.155023	0.791319	0.425542	0.328669	3	FALSE
ENSG00000188185	LINC00265	0.0961969	28	8	0.024976	Brain_Putamen_basal_ganglia	0.895386	Heart_Atrial_Appendage	12.2965	9.81e-16	0.604321	-2.24177	-0.131492	-1.2621	0.490709	8	FALSE
ENSG00000165115	KIF27	0.0962254	5	3	0.0372141	Skin_Not_Sun_Exposed_Suprapubic	0.273597	Testis	1.10578	0.839603	0.839603	-2.08341	1.03045	-0.749036	1.16176	3	FALSE
ENSG00000281991	TMEM265	0.0962381	5	2	0.0304985	Colon_Transverse	0.849527	Artery_Tibial	1.07394	0.926061	0.926061	-0.348243	2.16356	0.224439	1.08575	2	FALSE
ENSG00000105967	TFEC	0.0963243	3	2	0.493955	Testis	0.726752	Liver	1.88516	0.114838	0.114838	-0.684032	0.842655	0.169358	0.779114	2	FALSE
ENSG00000062716	VMP1	0.0963377	3	1	0.0963377	Thyroid	0.0963377	Thyroid	1	1	1	-1.66287	1.55458	-0.046775	1.60878	1	FALSE
ENSG00000234689	LINC00444	0.0963951	1	1	0.0963951	Testis	0.0963951	Testis	1	1	1	1.66259	1.66259	1.66259	NA	1	FALSE
ENSG00000084444	FAM234B	0.0963982	26	18	0.00197315	Skin_Not_Sun_Exposed_Suprapubic	0.965836	Colon_Transverse	7.25548	7.89e-05	0.247098	-1.387	3.09424	0.496845	1.09421	18	FALSE
ENSG00000165072	MAMDC2	0.0965756	21	12	0.0280074	Breast_Mammary_Tissue	0.985783	Nerve_Tibial	7.90351	0.00797259	0.329355	-2.19718	0.933453	-0.465955	0.824535	12	FALSE
ENSG00000174996	KLC2	0.09659	16	9	0.0389013	Muscle_Skeletal	0.732467	Minor_Salivary_Gland	7.02695	0.000836141	0.350821	-2.06523	1.74184	-0.733739	1.21651	9	FALSE
ENSG00000122335	SERAC1	0.0966065	30	10	0.00738481	Cells_Cultured_fibroblasts	0.89506	Whole_Blood	13.0918	2.43e-05	0.445987	-2.67897	0.393545	-1.6227	0.71743	10	FALSE
ENSG00000153832	FBXO36	0.096676	29	4	0.004927	Minor_Salivary_Gland	0.978854	Lung	18.4747	9.38e-16	0.919901	-2.81177	1.46466	-0.540361	0.904047	4	FALSE
ENSG00000105771	SMG9	0.0967077	34	4	0.0143094	Artery_Coronary	0.597402	Esophagus_Muscularis	28.0501	2.7e-15	0.969764	-2.04086	2.4494	1.71648	0.931327	4	FALSE
ENSG00000072182	ASIC4	0.0967493	13	9	0.0549116	Testis	0.96213	Artery_Tibial	5.55301	2.68e-17	0.4819	-1.91957	1.39232	-0.12395	1.19632	9	FALSE
ENSG00000196850	PPTC7	0.0967649	5	2	0.0261543	Skin_Not_Sun_Exposed_Suprapubic	0.101223	Esophagus_Muscularis	2.51722	0.0159234	0.466861	-2.23982	2.22391	0.292589	2.09193	2	FALSE
ENSG00000130177	CDC16	0.0968058	40	9	0.0226513	Brain_Cerebellar_Hemisphere	0.999354	Pituitary	20.4792	1.89e-15	0.759459	-0.680315	2.27927	0.952274	0.563289	9	FALSE
ENSG00000143815	LBR	0.096838	20	12	0.026111	Esophagus_Mucosa	0.611003	Heart_Left_Ventricle	5.56241	7.92e-17	0.228025	-2.28626	2.22456	-0.772757	1.02767	12	FALSE
ENSG00000136371	MTHFS	0.0968616	44	9	0.00658316	Lung	0.967321	Brain_Amygdala	19.6108	0.001317	0.704872	-1.04359	2.71723	1.82651	0.825471	9	FALSE
ENSG00000122545	44811	0.0968881	4	1	0.0453053	Cells_Cultured_fibroblasts	0.187584	Esophagus_Mucosa	2.99838	1.75e-16	2.99838	-1.31776	2.00181	0.971732	1.53868	1	FALSE
ENSG00000123901	GPR83	0.096911	24	16	0.00526347	Brain_Substantia_nigra	0.976447	Skin_Sun_Exposed_Lower_leg	4.1686	0.00686786	0.236521	-2.79045	1.21465	-0.388529	0.828209	16	FALSE
ENSG00000154473	BUB3	0.0969167	6	5	0.00832196	Ovary	0.934909	Thyroid	1.56839	0.507467	0.507467	-0.670538	2.63872	0.717709	1.26418	5	FALSE
ENSG00000001630	CYP51A1	0.0969189	6	4	0.0288398	Testis	0.403549	Lung	1.27166	0.7981	0.7981	-1.08231	2.18567	0.13022	1.30296	4	FALSE
ENSG00000198844	ARHGEF15	0.0969248	2	1	0.0969248	Muscle_Skeletal	0.0969248	Muscle_Skeletal	1	1	1	-1.43005	1.65995	0.114951	2.18496	1	FALSE
ENSG00000174326	SLC16A11	0.0970022	6	3	0.0641842	Brain_Hypothalamus	0.317568	Small_Intestine_Terminal_Ileum	1.02575	0.965222	0.965222	-1.91792	1.31793	-0.771978	1.28695	3	FALSE
ENSG00000133059	DSTYK	0.0970074	31	10	0.00358278	Vagina	0.963277	Heart_Left_Ventricle	15.5447	1.49e-15	0.51903	-2.91274	2.59704	-1.39447	1.11063	10	FALSE
ENSG00000255524	NPIPB8	0.0970581	5	4	0.0300621	Nerve_Tibial	0.992699	Brain_Cerebellum	1.81182	0.392532	0.392532	-2.45033	0.387524	-1.09599	1.26829	4	FALSE
ENSG00000265163	CDRT8	0.0970813	1	1	0.0970813	Testis	0.0970813	Testis	1	1	1	1.65917	1.65917	1.65917	NA	1	FALSE
ENSG00000026103	FAS	0.0971098	35	6	0.000236059	Brain_Cerebellum	0.930654	Cells_Cultured_fibroblasts	23.9517	9.03e-05	0.800521	-3.67693	1.49021	0.0746405	1.10366	6	FALSE
ENSG00000172901	LVRN	0.0971122	12	7	0.086499	Testis	0.755776	Breast_Mammary_Tissue	5.70945	0.00414861	0.191677	-0.848387	1.71416	0.386668	1.01251	7	FALSE
ENSG00000002549	LAP3	0.0971297	14	3	0.010794	Pancreas	0.941604	Small_Intestine_Terminal_Ileum	11.9155	2.51e-17	0.450706	-2.5493	0.95494	0.0733937	0.899962	3	FALSE
ENSG00000175387	SMAD2	0.097173	14	3	0.0575093	Nerve_Tibial	0.767594	Esophagus_Mucosa	11.396	2.8e-16	0.547695	-1.89942	1.65885	-0.906965	0.8582	3	FALSE
ENSG00000234506	LINC01506	0.0971987	5	5	0.0106163	Nerve_Tibial	0.668511	Spleen	1.62253	0.344556	0.344556	0.428193	2.55508	1.06563	0.8531	5	FALSE
ENSG00000239264	TXNDC5	0.0972554	27	9	0.0039836	Esophagus_Mucosa	0.865465	Thyroid	14.9321	0.00150527	0.711674	-1.16249	2.87946	1.33569	1.09894	9	FALSE
ENSG00000254833	AP001893.3	0.0972861	3	2	0.0971366	Thyroid	0.207271	Muscle_Skeletal	1.07044	0.929555	0.929555	1.26111	2.16068	1.69356	0.45079	2	FALSE
ENSG00000131187	F12	0.0973053	5	5	0.0109379	Thyroid	0.305448	Liver	2.45002	0.0893792	0.0893792	-1.78612	2.54468	0.406921	1.77155	5	FALSE
ENSG00000132205	EMILIN2	0.0973298	17	13	0.00163398	Small_Intestine_Terminal_Ileum	0.942136	Lung	4.07173	0.000239002	0.141394	-3.14977	0.651663	-0.698795	1.0171	13	FALSE
ENSG00000260750	AC092720.1	0.0974449	4	4	0.00853448	Brain_Amygdala	0.950551	Thyroid	1.11793	0.886722	0.886722	-0.775914	2.63016	0.36517	1.53841	4	FALSE
ENSG00000280639	LINC02204	0.0974478	9	5	0.015635	Adipose_Visceral_Omentum	0.748045	Spleen	5.50436	0.00344702	0.237062	-0.198627	2.41733	1.07585	0.845422	5	FALSE
ENSG00000181778	TMEM252	0.0974667	18	9	0.0403545	Uterus	0.976225	Artery_Tibial	7.89593	3.04e-17	0.306456	-1.72303	2.0501	-0.0215196	0.865592	9	FALSE
ENSG00000205056	LINC02397	0.0974668	8	7	0.0593248	Spleen	0.518501	Heart_Atrial_Appendage	2.19932	0.116468	0.116468	-1.32562	1.88578	0.911307	1.02911	7	FALSE
ENSG00000117528	ABCD3	0.0974824	25	5	0.0119832	Artery_Tibial	0.605133	Brain_Hypothalamus	16.0515	2.4e-17	0.731092	-2.51264	1.16922	-1.5284	1.05018	5	FALSE
ENSG00000198854	C1orf68	0.0975213	3	1	0.0796101	Skin_Not_Sun_Exposed_Suprapubic	0.119333	Skin_Sun_Exposed_Lower_leg	1.99584	0.00416259	1.99584	-0.221501	1.75295	1.02968	1.08795	1	FALSE
ENSG00000171877	FRMD5	0.0976441	8	6	0.0845721	Minor_Salivary_Gland	0.594493	Brain_Spinal_cord_cervical_c-1	1.72193	0.341222	0.341222	-1.38219	1.72475	0.0954477	1.20056	6	FALSE
ENSG00000135253	KCP	0.0977232	16	9	0.0148001	Brain_Cerebellum	0.779264	Esophagus_Muscularis	4.0669	1.3e-17	0.31441	-1.8425	2.43723	0.255999	1.09731	9	FALSE
ENSG00000182095	TNRC18	0.0977843	7	3	0.0505488	Artery_Aorta	0.34577	Nerve_Tibial	1.11708	0.873251	0.873251	-1.95529	0.774609	-0.444744	0.902088	3	FALSE
ENSG00000132259	CNGA4	0.0977922	22	16	0.0310132	Adipose_Visceral_Omentum	0.938582	Whole_Blood	7.49765	0.0102199	0.377465	-2.1569	0.328659	-1.13815	0.662065	16	FALSE
ENSG00000100100	PIK3IP1	0.0978071	9	4	0.0915116	Testis	0.875238	Whole_Blood	2.26104	0.291827	0.291827	-1.17273	2.39805	0.353651	1.16134	4	FALSE
ENSG00000168282	MGAT2	0.0979355	3	3	0.132083	Brain_Cortex	0.43776	Esophagus_Muscularis	1.21983	0.772396	0.772396	-1.50594	1.41667	-0.288417	1.52108	3	FALSE
ENSG00000130724	CHMP2A	0.0979408	11	9	0.112342	Brain_Cerebellar_Hemisphere	0.980167	Skin_Not_Sun_Exposed_Suprapubic	2.29692	0.15742	0.15742	-1.11247	1.63261	0.645402	0.963988	9	FALSE
ENSG00000256022	LINC02411	0.0979644	1	1	0.0979644	Testis	0.0979644	Testis	1	1	1	-1.6548	-1.6548	-1.6548	NA	1	FALSE
ENSG00000159784	FAM131B	0.0980872	10	6	0.188493	Artery_Aorta	0.90949	Cells_Cultured_fibroblasts	4.21462	0.00274328	0.161524	-1.31505	1.659	0.351015	0.943245	6	FALSE
ENSG00000259361	LINC00927	0.0981091	1	1	0.0981091	Testis	0.0981091	Testis	1	1	1	-1.65409	-1.65409	-1.65409	NA	1	FALSE
ENSG00000134138	MEIS2	0.0981147	9	3	0.0620825	Artery_Tibial	0.292808	Nerve_Tibial	1.38952	0.610903	0.610903	-1.86571	1.65538	0.0436979	1.04704	3	FALSE
ENSG00000223597	LINC02142	0.0981489	1	1	0.0981489	Testis	0.0981489	Testis	1	1	1	1.65389	1.65389	1.65389	NA	1	FALSE
ENSG00000077454	LRCH4	0.0982025	27	16	0.0345068	Brain_Spinal_cord_cervical_c-1	0.830179	Brain_Cerebellar_Hemisphere	2.7707	0.096527	0.096527	-2.1141	1.13692	0.482701	0.719739	16	FALSE
ENSG00000237292	LINC01732	0.0982077	3	2	0.0827138	Cells_EBV-transformed_lymphocytes	0.138325	Brain_Hippocampus	1.12388	0.87612	0.87612	-1.73515	1.48206	-0.43565	1.69536	2	FALSE
ENSG00000082014	SMARCD3	0.0982677	10	6	0.049942	Stomach	0.985536	Liver	2.52335	0.136978	0.136978	-2.23728	0.333137	-1.19031	1.01354	6	FALSE
ENSG00000102890	ELMO3	0.0982715	17	10	0.00624778	Esophagus_Muscularis	0.950984	Artery_Coronary	6.73901	0.00706486	0.291559	-0.993983	2.73449	0.909463	0.969909	10	FALSE
ENSG00000268621	IGFL2-AS1	0.0982841	9	5	0.0354194	Nerve_Tibial	0.82051	Esophagus_Muscularis	4.4288	0.0232614	0.229325	-1.01639	2.10353	0.781361	0.852242	5	FALSE
ENSG00000133488	SEC14L4	0.0982872	19	15	0.0599888	Thyroid	0.989538	Stomach	4.50775	0.054296	0.195111	-1.51462	1.88088	0.726935	0.897011	15	FALSE
ENSG00000175711	B3GNTL1	0.0983647	45	21	0.0358836	Skin_Not_Sun_Exposed_Suprapubic	0.961088	Brain_Cortex	7.8591	6.37e-16	0.26635	-2.09824	0.613944	-0.498599	0.61636	21	FALSE
ENSG00000100711	ZFYVE21	0.098408	17	6	0.0167502	Thyroid	0.962499	Colon_Sigmoid	9.28946	7.07e-20	0.525355	-2.39215	1.11486	0.0491757	0.925325	6	FALSE
ENSG00000155463	OXA1L	0.0984145	11	9	0.0568108	Thyroid	0.916192	Whole_Blood	3.28307	0.0791257	0.225091	-1.90476	0.300416	-0.94889	0.702674	9	FALSE
ENSG00000225746	MEG8	0.0984255	4	1	0.020142	Adrenal_Gland	0.349552	Spleen	1.94481	0.0551887	1.94481	-2.32369	0.353739	-0.836757	1.12459	1	FALSE
ENSG00000148735	PLEKHS1	0.0984539	5	4	0.0399554	Testis	0.678974	Artery_Coronary	1.7549	0.482684	0.482684	0.268015	2.05421	0.819579	0.720027	4	FALSE
ENSG00000011454	RABGAP1	0.0985666	12	9	0.0224979	Ovary	0.933919	Heart_Atrial_Appendage	5.02621	0.0452328	0.272703	-0.35893	2.28186	0.944236	0.870051	9	FALSE
ENSG00000122406	RPL5	0.0985709	3	2	0.0570081	Spleen	0.28579	Colon_Transverse	1.03266	0.967343	0.967343	-1.90325	-0.874446	-1.2817	0.546856	2	FALSE
ENSG00000223859	AC007403.1	0.0986477	1	1	0.0986477	Pancreas	0.0986477	Pancreas	1	1	1	1.65144	1.65144	1.65144	NA	1	FALSE
ENSG00000131042	LILRB2	0.0988485	17	11	0.0139804	Whole_Blood	0.715696	Lung	2.51485	2.28e-17	0.376819	-1.52046	2.91313	0.486192	1.31119	11	FALSE
ENSG00000151229	SLC2A13	0.0988707	8	7	0.0548053	Skin_Sun_Exposed_Lower_leg	0.928203	Brain_Hippocampus	2.71256	0.0861117	0.33414	-1.92042	1.38294	-0.589942	1.32759	7	FALSE
ENSG00000095970	TREM2	0.0989332	9	7	0.0355442	Uterus	0.740104	Lung	1.53591	0.595478	0.595478	-0.331716	2.1021	1.11594	0.711548	7	FALSE
ENSG00000205268	PDE7A	0.0989594	6	5	0.0408238	Small_Intestine_Terminal_Ileum	0.70124	Stomach	1.79648	0.370853	0.370853	-3.09818	2.04532	0.0911835	1.86718	5	FALSE
ENSG00000270964	AC016355.1	0.0989729	43	11	0.0164024	Heart_Atrial_Appendage	0.859675	Colon_Transverse	20.7116	1.89e-15	0.70502	-0.798668	2.39984	1.36269	0.6022	11	FALSE
ENSG00000185989	RASA3	0.0989755	32	12	0.00260754	Artery_Tibial	0.91959	Cells_Cultured_fibroblasts	10.5582	1e-15	0.452506	-1.81727	3.01057	0.788186	1.2257	12	FALSE
ENSG00000100578	KIAA0586	0.0989801	6	2	0.0414422	Heart_Atrial_Appendage	0.658599	Testis	1.11646	0.883536	0.883536	-0.441848	3.7955	1.24085	1.63022	2	FALSE
ENSG00000214595	EML6	0.0990161	23	13	0.0229078	Skin_Not_Sun_Exposed_Suprapubic	0.96402	Heart_Atrial_Appendage	8.805	0.00271628	0.309676	-2.27497	1.96683	0.052328	1.15627	13	FALSE
ENSG00000132677	RHBG	0.0990472	8	6	0.121546	Liver	0.770671	Testis	1.91758	0.072726	0.072726	-0.899933	1.69266	0.698431	0.957788	6	FALSE
ENSG00000149654	CDH22	0.0990888	9	7	0.0404113	Muscle_Skeletal	0.991449	Small_Intestine_Terminal_Ileum	2.52638	0.0611931	0.180483	-2.04952	1.23199	-0.00317039	1.17753	7	FALSE
ENSG00000275142	AL132821.1	0.0990927	35	1	0.013537	Ovary	0.471502	Brain_Substantia_nigra	33.2534	3.27e-15	33.2534	-2.46932	-0.720038	-1.60012	0.415691	1	FALSE
ENSG00000228587	AL049748.1	0.0991475	1	1	0.0991475	Muscle_Skeletal	0.0991475	Muscle_Skeletal	1	1	1	-1.649	-1.649	-1.649	NA	1	FALSE
ENSG00000120820	GLT8D2	0.0991838	9	6	0.0719185	Testis	0.992152	Esophagus_Gastroesophageal_Junction	2.08174	0.311396	0.311396	-1.07948	1.79963	-0.179381	0.871312	6	FALSE
ENSG00000226673	LINC01108	0.0992089	1	1	0.0992089	Lung	0.0992089	Lung	1	1	1	1.6487	1.6487	1.6487	NA	1	FALSE
ENSG00000112146	FBXO9	0.0992384	8	5	0.0342438	Thyroid	0.593593	Skin_Sun_Exposed_Lower_leg	3.95303	0.00474997	0.325872	-2.11719	1.408	-0.462938	1.0787	5	FALSE
ENSG00000145715	RASA1	0.0992528	15	13	0.0590667	Uterus	0.880568	Muscle_Skeletal	3.53622	0.000954246	0.158523	-1.8877	1.62357	0.347342	0.87015	13	FALSE
ENSG00000178562	CD28	0.0992627	2	1	0.0992627	Breast_Mammary_Tissue	0.0992627	Breast_Mammary_Tissue	1	1	1	-1.29582	1.64844	0.176308	2.08191	1	FALSE
ENSG00000135392	DNAJC14	0.0993435	1	1	0.0993435	Skin_Not_Sun_Exposed_Suprapubic	0.0993435	Skin_Not_Sun_Exposed_Suprapubic	1	1	1	-1.64804	-1.64804	-1.64804	NA	1	FALSE
ENSG00000235774	AC023347.1	0.0993636	1	1	0.0993636	Testis	0.0993636	Testis	1	1	1	1.64795	1.64795	1.64795	NA	1	FALSE
ENSG00000111052	LIN7A	0.0993787	16	14	0.0809236	Stomach	0.907145	Brain_Caudate_basal_ganglia	3.56709	0.0501631	0.180815	-1.0976	1.74535	0.400502	0.849625	14	FALSE
ENSG00000182324	KCNJ14	0.0994867	15	6	0.18617	Brain_Anterior_cingulate_cortex_BA24	0.996543	Brain_Putamen_basal_ganglia	8.91654	3.89e-17	0.388474	-1.32199	1.06151	-0.274774	0.775837	6	FALSE
ENSG00000273442	AC006946.3	0.0995332	22	5	0.0288359	Spleen	0.970172	Esophagus_Mucosa	10.4593	2.62e-16	0.3557	-2.18572	1.29898	0.102316	0.871243	5	FALSE
ENSG00000188389	PDCD1	0.0995434	15	8	0.00568071	Brain_Putamen_basal_ganglia	0.916303	Minor_Salivary_Gland	5.87309	0.00321821	0.26711	-2.76566	0.72023	-0.897367	0.985007	8	FALSE
ENSG00000115266	APC2	0.0995519	23	12	0.0800024	Colon_Transverse	0.959817	Heart_Atrial_Appendage	6.13634	5.39e-17	0.408344	-0.659643	1.75067	1.00663	0.571998	12	FALSE
ENSG00000129968	ABHD17A	0.0995789	6	3	0.0514363	Heart_Atrial_Appendage	0.40186	Adipose_Visceral_Omentum	1.04469	0.961442	0.961442	-1.94782	1.21716	-0.530975	1.20187	3	FALSE
ENSG00000260257	AL035071.1	0.0995822	29	6	0.0366221	Brain_Anterior_cingulate_cortex_BA24	0.982409	Esophagus_Gastroesophageal_Junction	17.2045	1.58e-15	0.588935	-2.08995	3.59429	0.579616	1.09163	6	FALSE
ENSG00000184378	ACTRT3	0.0996212	3	2	0.128629	Whole_Blood	0.150474	Spleen	1.05131	0.948691	0.948691	-1.43786	1.51953	-0.158192	1.51835	2	FALSE
ENSG00000121900	TMEM54	0.099645	2	2	0.0318167	Thyroid	0.97666	Vagina	1.04282	0.957179	0.957179	-0.0292569	2.14671	1.05872	1.53864	2	FALSE
ENSG00000184990	SIVA1	0.0996783	31	5	0.0121701	Brain_Cerebellum	0.921129	Heart_Left_Ventricle	18.3742	2.14e-16	0.613855	-3.16301	1.95353	-0.39999	1.46466	5	FALSE
ENSG00000187980	PLA2G2C	0.099691	9	3	0.0135491	Small_Intestine_Terminal_Ileum	0.968659	Esophagus_Muscularis	7.02796	2.91e-06	0.865484	-2.469	0.441379	-0.619713	1.04184	3	FALSE
ENSG00000142512	SIGLEC10	0.0997752	7	6	0.0661551	Whole_Blood	0.961189	Artery_Tibial	2.40335	0.0627087	0.56393	-1.10256	1.83737	0.797084	1.03235	6	FALSE
ENSG00000152672	CLEC4F	0.0998473	30	12	0.00392612	Brain_Spinal_cord_cervical_c-1	0.994224	Ovary	15.8965	1.52e-15	0.619998	-2.88404	2.08942	0.292097	1.17296	12	FALSE
ENSG00000175548	ALG10B	0.0999066	26	11	0.0630154	Adipose_Visceral_Omentum	0.976472	Brain_Cerebellum	7.66972	0.000600524	0.351011	-1.85908	1.64616	0.225546	0.873859	11	FALSE
ENSG00000105464	GRIN2D	0.0999278	15	4	0.033746	Whole_Blood	0.720547	Stomach	9.42279	9.97e-08	0.694804	-2.12309	0.357728	-0.873734	0.566575	4	FALSE
ENSG00000177182	CLVS1	0.0999901	6	4	0.055317	Brain_Cerebellum	0.49434	Skin_Not_Sun_Exposed_Suprapubic	1.95981	0.0762925	0.0762925	-1.91638	0.340788	-0.908704	0.963841	4	FALSE
ENSG00000237290	LINC01343	0.100109	3	2	0.0369243	Skin_Not_Sun_Exposed_Suprapubic	0.593056	Skin_Sun_Exposed_Lower_leg	1.01696	0.983038	0.983038	0.534412	2.83019	1.81707	1.17138	2	FALSE
ENSG00000142784	WDTC1	0.100123	6	5	0.0513519	Kidney_Cortex	0.961588	Esophagus_Mucosa	2.09145	0.0043673	0.181222	-1.94853	0.758994	-0.466641	0.931523	5	FALSE
ENSG00000124812	CRISP1	0.10014	1	1	0.10014	Testis	0.10014	Testis	1	1	1	-1.64417	-1.64417	-1.64417	NA	1	FALSE
ENSG00000226308	AL122058.1	0.100141	3	3	0.0213582	Brain_Spinal_cord_cervical_c-1	0.696028	Thyroid	1.06511	0.960458	0.960458	0.390688	2.30159	1.1631	1.00668	3	FALSE
ENSG00000126246	IGFLR1	0.10016	13	9	0.023938	Cells_Cultured_fibroblasts	0.937404	Brain_Cerebellar_Hemisphere	3.28559	0.0233464	0.344054	-2.25812	1.64418	-0.469866	1.43396	9	FALSE
ENSG00000204673	AKT1S1	0.10017	4	3	0.0939571	Esophagus_Gastroesophageal_Junction	0.622406	Muscle_Skeletal	1.52741	0.4926	0.4926	-1.67488	1.19749	-0.130592	1.24012	3	FALSE
ENSG00000111850	SMIM8	0.100195	47	2	0.00951442	Cells_EBV-transformed_lymphocytes	0.953394	Brain_Cortex	38.8555	3.82e-15	1.69877	-2.07276	2.59299	1.01659	0.743326	2	FALSE
ENSG00000142224	IL19	0.100307	3	2	0.0320441	Testis	0.673318	Pituitary	1.22114	0.778855	0.778855	-2.14386	0.421599	-0.624431	1.34665	2	FALSE
ENSG00000137154	RPS6	0.10033	27	16	0.000833302	Breast_Mammary_Tissue	0.976978	Heart_Left_Ventricle	10.7343	9.78e-16	0.431067	-3.34149	-0.0288579	-1.32373	0.864464	16	FALSE
ENSG00000180785	OR51E1	0.100393	20	15	0.109781	Artery_Tibial	0.992	Stomach	5.25564	0.010866	0.183213	-1.59918	1.13811	-0.339242	0.801752	15	FALSE
ENSG00000140287	HDC	0.100409	7	5	0.0414333	Vagina	0.737399	Testis	1.76924	0.314684	0.314684	-0.335299	2.03917	0.983369	0.932378	5	FALSE
ENSG00000074054	CLASP1	0.100412	6	2	0.047213	Whole_Blood	0.408939	Muscle_Skeletal	1.007	0.992998	0.992998	-0.840163	1.98438	-0.133546	1.07024	2	FALSE
ENSG00000152910	CNTNAP4	0.100527	13	10	0.00939259	Brain_Anterior_cingulate_cortex_BA24	0.963431	Brain_Caudate_basal_ganglia	4.04521	0.0359738	0.191927	-1.02091	2.59742	0.177025	0.973819	10	FALSE
ENSG00000086205	FOLH1	0.100535	33	8	3.39e-06	Liver	0.838337	Prostate	14.0145	1.27e-15	0.558954	-3.32422	4.64545	-0.281942	1.85987	8	FALSE
ENSG00000167034	NKX3-1	0.100555	16	6	0.0222677	Esophagus_Muscularis	0.988391	Muscle_Skeletal	9.3492	2.22e-16	0.550691	-1.31153	3.04807	0.520018	1.1177	6	FALSE
ENSG00000230699	AL645608.3	0.100578	12	7	0.113372	Lung	0.84953	Thyroid	2.11503	0.0335389	0.0928529	-1.68764	1.33847	-0.155652	1.08913	7	FALSE
ENSG00000243646	IL10RB	0.10058	45	3	0.00758153	Whole_Blood	0.946575	Artery_Tibial	34.0275	3.35e-15	1.5985	-2.67016	2.43745	0.570619	0.985963	3	FALSE
ENSG00000110047	EHD1	0.100666	7	5	0.102348	Heart_Atrial_Appendage	0.865668	Brain_Caudate_basal_ganglia	2.89518	0.0436632	0.240053	-2.70215	0.822583	-0.552444	1.30846	5	FALSE
ENSG00000137364	TPMT	0.100684	28	18	0.00121745	Heart_Left_Ventricle	0.997093	Brain_Amygdala	6.94694	7.92e-05	0.237236	-1.13989	3.23476	0.640384	1.01023	18	FALSE
ENSG00000275481	AC025031.4	0.10069	6	6	0.0440412	Ovary	0.851274	Skin_Not_Sun_Exposed_Suprapubic	1.86261	0.220534	0.220534	-0.862382	2.0137	0.290049	1.29208	6	FALSE
ENSG00000162572	SCNN1D	0.10071	26	12	0.00354566	Breast_Mammary_Tissue	0.42179	Brain_Putamen_basal_ganglia	5.25699	2.17e-16	0.401352	-2.91599	-0.236626	-1.37496	0.562243	12	FALSE
ENSG00000115310	RTN4	0.100751	29	14	0.00281237	Colon_Transverse	0.962215	Brain_Cortex	8.90338	0.00218196	0.349105	0.0473748	2.98754	1.28827	0.718995	14	FALSE
ENSG00000248975	AL133372.2	0.100761	1	1	0.100761	Cells_Cultured_fibroblasts	0.100761	Cells_Cultured_fibroblasts	1	1	1	1.64118	1.64118	1.64118	NA	1	FALSE
ENSG00000172500	FIBP	0.100821	32	9	3.48e-05	Lung	0.96535	Prostate	16.552	1.59e-15	0.612999	-2.20644	4.13956	0.778713	1.43404	9	FALSE
ENSG00000168913	ENHO	0.100828	8	5	0.0112261	Brain_Hypothalamus	0.923486	Prostate	2.85832	0.0224661	0.393852	-2.53558	1.42919	-0.296898	1.24019	5	FALSE
ENSG00000139112	GABARAPL1	0.100914	7	5	0.0431446	Spleen	0.909029	Pancreas	2.90551	0.0299494	0.32577	0.114264	2.02231	0.844828	0.673989	5	FALSE
ENSG00000140740	UQCRC2	0.100949	5	4	0.00569298	Brain_Cerebellum	0.982858	Testis	1.70949	0.376221	0.376221	-2.76496	0.115237	-0.507096	1.26317	4	FALSE
ENSG00000143624	INTS3	0.100968	5	2	0.039598	Brain_Cerebellum	0.333716	Colon_Sigmoid	1.9919	0.0110103	0.997088	-2.05792	-0.931418	-1.36704	0.465954	2	FALSE
ENSG00000253159	PCDHGA12	0.100975	6	2	0.0436848	Lung	0.462524	Nerve_Tibial	2.00914	0.000240393	0.99062	-2.53073	2.0171	-0.14184	1.64916	2	FALSE
ENSG00000214063	TSPAN4	0.101	39	9	0.0123411	Brain_Anterior_cingulate_cortex_BA24	0.997003	Pituitary	21.5216	2.08e-15	0.74197	-2.50224	2.4533	-0.466538	1.36679	9	FALSE
ENSG00000124203	ZNF831	0.101024	7	1	0.101024	Brain_Cerebellar_Hemisphere	0.101024	Brain_Cerebellar_Hemisphere	1	1	1	-4.06991	1.63991	-0.341537	1.84546	1	FALSE
ENSG00000166441	RPL27A	0.101043	23	13	0.00720513	Esophagus_Mucosa	0.896051	Colon_Transverse	5.99228	0.0360228	0.242057	-2.68721	1.66013	-0.554151	0.98594	13	FALSE
ENSG00000204257	HLA-DMA	0.101096	33	14	0.0216882	Esophagus_Gastroesophageal_Junction	0.59511	Brain_Caudate_basal_ganglia	10.9667	7.66e-05	0.371673	-2.29578	0.531445	-1.45956	0.443319	14	FALSE
ENSG00000091592	NLRP1	0.1011	29	20	0.0657034	Skin_Not_Sun_Exposed_Suprapubic	0.96009	Adipose_Visceral_Omentum	5.45384	0.0127484	0.188478	-1.84044	1.80899	-0.066509	0.931427	20	FALSE
ENSG00000179593	ALOX15B	0.101127	7	5	0.0233231	Brain_Spinal_cord_cervical_c-1	0.611098	Skin_Sun_Exposed_Lower_leg	2.012	0.133917	0.133917	-2.2681	1.40289	-0.040087	1.24426	5	FALSE
ENSG00000186472	PCLO	0.101155	9	7	0.0564218	Adipose_Subcutaneous	0.815904	Esophagus_Mucosa	1.79243	0.20605	0.20605	-1.17025	1.90776	0.29533	1.04373	7	FALSE
ENSG00000136699	SMPD4	0.101233	23	7	0.00867792	Brain_Spinal_cord_cervical_c-1	0.987429	Thyroid	15.1495	1.55e-16	0.529492	-2.62449	1.27449	-0.444883	0.852332	7	FALSE
ENSG00000176884	GRIN1	0.101339	5	3	0.0246758	Cells_EBV-transformed_lymphocytes	0.440591	Artery_Coronary	1.08661	0.90654	0.90654	-2.24644	0.771196	-0.659645	1.08597	3	FALSE
ENSG00000165923	AGBL2	0.101346	8	4	0.0769517	Brain_Cortex	0.917014	Nerve_Tibial	5.15666	1.12e-16	0.223678	-1.76865	1.82576	-0.565328	1.09169	4	FALSE
ENSG00000078487	ZCWPW1	0.101347	23	4	0.00215487	Brain_Putamen_basal_ganglia	0.943741	Heart_Atrial_Appendage	14.139	3.38e-17	0.582404	-3.06801	1.6066	-1.4909	1.19731	4	FALSE
ENSG00000121905	HPCA	0.101407	9	2	0.0742734	Thyroid	0.0947067	Brain_Cortex	1.30739	0.692612	0.692612	-1.48298	2.35819	0.840438	1.42043	2	FALSE
ENSG00000237128	AL358234.1	0.101437	1	1	0.101437	Testis	0.101437	Testis	1	1	1	1.63793	1.63793	1.63793	NA	1	FALSE
ENSG00000244057	LCE3C	0.101459	3	1	0.0862629	Skin_Sun_Exposed_Lower_leg	0.11367	Testis	2.98816	0.000546382	2.98816	1.58191	1.71545	1.63452	0.0711301	1	FALSE
ENSG00000154930	ACSS1	0.101492	22	14	0.0537412	Cells_Cultured_fibroblasts	0.968981	Esophagus_Muscularis	4.94896	0.00648848	0.210006	-1.67102	1.92892	-0.0181062	1.09967	14	FALSE
ENSG00000178363	CALML3	0.101502	8	6	0.110578	Esophagus_Mucosa	0.91919	Testis	2.85312	0.193982	0.193982	-0.760327	1.5956	0.662982	0.775192	6	FALSE
ENSG00000261652	C15orf65	0.101548	22	14	0.0180826	Esophagus_Muscularis	0.949627	Brain_Anterior_cingulate_cortex_BA24	2.29216	0.0530475	0.174721	-2.36392	0.0631754	-1.03822	0.50155	14	FALSE
ENSG00000196388	INCA1	0.101549	26	13	0.0473804	Breast_Mammary_Tissue	0.900904	Lung	8.18612	0.00503813	0.3035	-1.50904	1.98288	0.794185	0.893345	13	FALSE
ENSG00000228799	LINC01939	0.101549	5	1	0.0337754	Thyroid	0.177524	Brain_Cerebellar_Hemisphere	2.97829	2.21e-16	2.97829	-1.05891	2.12274	0.609033	1.43477	1	FALSE
ENSG00000175054	ATR	0.101557	15	5	0.0483826	Brain_Caudate_basal_ganglia	0.948165	Esophagus_Gastroesophageal_Junction	6.90761	0.000331161	0.234333	-1.10377	2.26167	0.924142	0.871388	5	FALSE
ENSG00000257127	CLLU1	0.101582	1	1	0.101582	Cells_EBV-transformed_lymphocytes	0.101582	Cells_EBV-transformed_lymphocytes	1	1	1	1.63723	1.63723	1.63723	NA	1	FALSE
ENSG00000165970	SLC6A5	0.101688	2	1	0.101688	Testis	0.101688	Testis	1	1	1	-1.63672	0.883191	-0.376766	1.78185	1	FALSE
ENSG00000265485	LINC01915	0.101694	6	2	0.0343834	Adipose_Subcutaneous	0.742741	Ovary	2.97858	0.0131068	0.985701	-2.11555	0.328226	-0.667281	0.796215	2	FALSE
ENSG00000196937	FAM3C	0.101702	31	2	0.0108787	Brain_Anterior_cingulate_cortex_BA24	0.346727	Adipose_Visceral_Omentum	27.4499	2.69e-15	0.922153	-2.54657	-0.940956	-1.86252	0.346073	2	FALSE
ENSG00000169994	MYO7B	0.101844	25	12	0.00237288	Testis	0.9737	Breast_Mammary_Tissue	9.30863	0.0200942	0.343887	-1.74604	3.0391	0.711066	1.08647	12	FALSE
ENSG00000129473	BCL2L2	0.101929	8	4	0.130524	Brain_Cerebellar_Hemisphere	0.797614	Esophagus_Muscularis	4.20142	1.01e-17	0.321855	-1.38074	1.51204	0.0210471	1.09405	4	FALSE
ENSG00000183251	OR51B4	0.101937	1	1	0.101937	Nerve_Tibial	0.101937	Nerve_Tibial	1	1	1	-1.63554	-1.63554	-1.63554	NA	1	FALSE
ENSG00000177679	SRRM3	0.101985	7	1	0.101985	Esophagus_Muscularis	0.101985	Esophagus_Muscularis	1	1	1	-1.69201	0.0672071	-1.0567	0.760205	1	FALSE
ENSG00000258534	AL132712.1	0.101992	9	5	0.0150392	Colon_Transverse	0.715995	Skin_Not_Sun_Exposed_Suprapubic	3.68097	1.02e-16	0.455514	-2.43143	0.772821	-0.741699	1.08573	5	FALSE
ENSG00000120094	HOXB1	0.102067	2	1	0.102067	Testis	0.102067	Testis	1	1	1	-0.322836	1.63491	0.656038	1.38434	1	FALSE
ENSG00000134056	MRPS36	0.102374	10	4	0.119458	Muscle_Skeletal	0.700445	Brain_Cerebellar_Hemisphere	6.15167	2.55e-17	1.04348	-1.55705	0.784135	-0.878501	0.678546	4	FALSE
ENSG00000140057	AK7	0.102463	9	5	0.031312	Thyroid	0.35894	Brain_Amygdala	4.87127	2.93e-17	0.557365	-0.997313	2.74038	1.30319	1.33878	5	FALSE
ENSG00000166595	FAM96B	0.102466	1	1	0.102466	Esophagus_Mucosa	0.102466	Esophagus_Mucosa	1	1	1	-1.63302	-1.63302	-1.63302	NA	1	FALSE
ENSG00000173581	CCDC106	0.102596	4	1	0.102596	Brain_Caudate_basal_ganglia	0.102596	Brain_Caudate_basal_ganglia	1	1	1	-1.6324	-0.00693366	-0.601215	0.761651	1	FALSE
ENSG00000172530	BANP	0.1026	4	2	0.0350241	Testis	0.854305	Brain_Cerebellum	1.06972	0.930277	0.930277	-2.10808	1.78595	-0.0881694	1.59788	2	FALSE
ENSG00000003249	DBNDD1	0.102607	34	18	0.0113555	Whole_Blood	0.999233	Artery_Tibial	6.65283	0.0290194	0.242185	-2.53157	2.22988	0.615501	0.886933	18	FALSE
ENSG00000011258	MBTD1	0.102752	6	2	0.0375069	Cells_EBV-transformed_lymphocytes	0.675947	Cells_Cultured_fibroblasts	1.02631	0.973688	0.973688	-0.418001	3.32917	1.298	1.39717	2	FALSE
ENSG00000131484	AC091132.1	0.102794	5	5	0.0109131	Pituitary	0.273045	Thyroid	2.18283	0.313776	0.313776	-2.54547	-1.09608	-1.63471	0.552977	5	FALSE
ENSG00000145555	MYO10	0.102798	12	11	0.0330679	Testis	0.622484	Ovary	2.06545	0.191254	0.191254	-1.27397	2.16501	1.07501	1.04382	11	FALSE
ENSG00000255258	AP001979.2	0.102813	2	1	0.102813	Spleen	0.102813	Spleen	1	1	1	0.114157	1.63137	0.872761	1.07283	1	FALSE
ENSG00000229588	AL390115.1	0.102822	1	1	0.102822	Brain_Nucleus_accumbens_basal_ganglia	0.102822	Brain_Nucleus_accumbens_basal_ganglia	1	1	1	1.63132	1.63132	1.63132	NA	1	FALSE
ENSG00000257114	LINC02450	0.102848	3	2	0.157989	Uterus	0.316798	Nerve_Tibial	1.35115	0.648852	0.648852	-1.41187	-1.00106	-1.14049	0.235046	2	FALSE
ENSG00000179057	IGSF22	0.102872	24	7	0.00954211	Pituitary	0.9137	Brain_Cortex	12.7397	2.16e-17	0.504787	-2.592	0.402807	-1.38683	0.947372	7	FALSE
ENSG00000184677	ZBTB40	0.102881	23	9	0.0366743	Breast_Mammary_Tissue	0.871819	Brain_Cortex	12.2129	5.36e-17	0.577802	-2.08937	0.72648	-0.826381	0.621785	9	FALSE
ENSG00000198420	TCAF1	0.102928	26	11	0.00106477	Nerve_Tibial	0.947954	Muscle_Skeletal	10.7153	1.55e-16	0.40806	-0.804821	3.27283	0.965713	1.14778	11	FALSE
ENSG00000110777	POU2AF1	0.102957	9	7	0.00201229	Brain_Amygdala	0.87922	Esophagus_Mucosa	2.33021	0.255482	0.255482	-3.08841	1.40315	-0.306346	1.2576	7	FALSE
ENSG00000105146	AURKC	0.102979	36	5	0.0171717	Thyroid	0.787765	Brain_Hippocampus	22.0601	2.13e-15	0.979839	-0.269214	2.38301	1.20785	0.479883	5	FALSE
ENSG00000171861	MRM3	0.102982	18	14	0.105094	Testis	0.972481	Small_Intestine_Terminal_Ileum	2.92087	0.105814	0.105814	-1.62065	1.81455	0.559546	0.910508	14	FALSE
ENSG00000124215	CDH26	0.103015	3	1	0.103015	Lung	0.103015	Lung	1	1	1	-1.98745	0.122726	-1.16504	1.12944	1	FALSE
ENSG00000175874	CREG2	0.10317	8	5	0.028072	Brain_Putamen_basal_ganglia	0.711516	Brain_Cortex	1.69026	0.374254	0.374254	-2.19628	1.28885	-0.584199	1.12288	5	FALSE
ENSG00000175514	GPR152	0.103217	1	1	0.103217	Spleen	0.103217	Spleen	1	1	1	-1.62945	-1.62945	-1.62945	NA	1	FALSE
ENSG00000260027	HOXB7	0.103233	4	4	0.0233718	Stomach	0.878978	Ovary	1.50566	0.628144	0.628144	0.152265	2.2673	1.1154	0.952014	4	FALSE
ENSG00000170122	FOXD4	0.103255	40	23	0.00278087	Brain_Putamen_basal_ganglia	0.927478	Adipose_Visceral_Omentum	7.44589	0.00340715	0.265901	-3.32247	1.09264	-1.12433	0.836271	23	FALSE
ENSG00000274281	AC022929.2	0.103261	3	1	0.0774516	Prostate	0.142843	Esophagus_Mucosa	1.96633	0.0336692	1.96633	0.486526	1.76567	1.23916	0.66888	1	FALSE
ENSG00000177535	OR2B11	0.103288	2	1	0.0491521	Spleen	0.203055	Whole_Blood	1.97788	0.0221244	1.97788	1.27289	1.96727	1.62008	0.490998	1	FALSE
ENSG00000261475	LINC02190	0.103375	1	1	0.103375	Testis	0.103375	Testis	1	1	1	-1.62871	-1.62871	-1.62871	NA	1	FALSE
ENSG00000171150	SOCS5	0.103418	11	8	0.032057	Esophagus_Gastroesophageal_Junction	0.959593	Testis	1.7462	0.512932	0.512932	-2.1437	2.1424	0.267204	1.22002	8	FALSE
ENSG00000168556	ING2	0.103547	13	6	0.0956232	Artery_Tibial	0.981075	Colon_Sigmoid	8.59064	5.31e-17	0.328053	-1.66645	1.24839	0.0785284	0.95272	6	FALSE
ENSG00000197111	PCBP2	0.103565	6	4	0.0357261	Esophagus_Gastroesophageal_Junction	0.734225	Pituitary	1.07539	0.931697	0.931697	-2.10003	0.751355	-0.72609	1.13948	4	FALSE
ENSG00000232139	LINC00867	0.103579	1	1	0.103579	Testis	0.103579	Testis	1	1	1	-1.62774	-1.62774	-1.62774	NA	1	FALSE
ENSG00000152154	TMEM178A	0.103639	12	9	0.051581	Heart_Atrial_Appendage	0.870476	Artery_Aorta	4.25044	0.0763629	0.208824	-2.71147	1.94661	0.322955	1.41399	9	FALSE
ENSG00000167037	SGSM1	0.103683	23	13	0.0203797	Brain_Cerebellum	0.990137	Esophagus_Mucosa	7.66079	0.00038843	0.259656	-2.31928	1.34402	-0.31404	0.981371	13	FALSE
ENSG00000283003	AC007221.2	0.103813	2	1	0.103813	Testis	0.103813	Testis	1	1	1	0.190378	1.62664	0.908509	1.01559	1	FALSE
ENSG00000205795	CYS1	0.103832	9	7	0.0305085	Breast_Mammary_Tissue	0.812018	Colon_Transverse	2.84177	0.116014	0.116014	-0.157395	2.16343	0.956412	0.824492	7	FALSE
ENSG00000242440	LINC02046	0.103862	1	1	0.103862	Testis	0.103862	Testis	1	1	1	1.62641	1.62641	1.62641	NA	1	FALSE
ENSG00000134910	STT3A	0.103878	7	3	0.0267313	Brain_Cortex	0.685179	Artery_Tibial	1.61262	0.504707	0.504707	-1.96595	2.21542	0.336073	1.3887	3	FALSE
ENSG00000196460	RFX8	0.104015	30	7	0.00766317	Artery_Tibial	0.420045	Prostate	19.1539	0.00154315	0.65905	0.806342	2.66656	1.86919	0.532113	7	FALSE
ENSG00000115866	DARS	0.104056	18	7	0.00800325	Thyroid	0.77221	Adipose_Subcutaneous	7.69291	1.59e-17	0.341849	-2.65193	1.06158	-1.22139	0.825671	7	FALSE
ENSG00000013374	NUB1	0.104119	21	17	0.0398665	Brain_Cerebellum	0.979945	Artery_Coronary	4.74576	0.0648355	0.183665	-1.16421	2.05513	0.170726	0.793421	17	FALSE
ENSG00000110013	SIAE	0.104162	8	4	0.0758129	Brain_Caudate_basal_ganglia	0.893711	Brain_Cerebellum	1.31796	0.685601	0.685601	-2.45856	1.21029	-0.649117	1.15425	4	FALSE
ENSG00000187626	ZKSCAN4	0.104197	6	4	0.0855865	Spleen	0.414159	Adipose_Visceral_Omentum	1.52418	0.270279	0.270279	-1.71915	0.362118	-0.640501	0.765504	4	FALSE
ENSG00000155886	SLC24A2	0.104265	3	1	0.104265	Brain_Cerebellar_Hemisphere	0.104265	Brain_Cerebellar_Hemisphere	1	1	1	-1.10521	1.62452	0.574123	1.46953	1	FALSE
ENSG00000255009	UBTFL1	0.104331	1	1	0.104331	Pituitary	0.104331	Pituitary	1	1	1	-1.62421	-1.62421	-1.62421	NA	1	FALSE
ENSG00000162704	ARPC5	0.10442	31	6	0.0165095	Cells_Cultured_fibroblasts	0.95622	Nerve_Tibial	19.8994	1.94e-15	0.823153	-2.39745	0.614821	-1.3903	0.768495	6	FALSE
ENSG00000233895	AL121761.1	0.104453	17	13	0.0157987	Adipose_Visceral_Omentum	0.993394	Artery_Coronary	5.7348	0.116969	0.21322	-2.41353	1.33443	-0.734126	1.08897	13	FALSE
ENSG00000116906	GNPAT	0.10448	31	4	0.100818	Nerve_Tibial	0.428317	Brain_Caudate_basal_ganglia	20.4138	7.73e-16	0.843568	-1.6409	1.02071	-1.12654	0.446241	4	FALSE
ENSG00000080603	SRCAP	0.104505	1	1	0.104505	Kidney_Cortex	0.104505	Kidney_Cortex	1	1	1	1.62339	1.62339	1.62339	NA	1	FALSE
ENSG00000141560	FN3KRP	0.104523	49	7	0.0742176	Brain_Cerebellum	0.555545	Heart_Left_Ventricle	26.1382	2.34e-15	0.96865	-1.89103	-0.331246	-1.12544	0.305486	7	FALSE
ENSG00000100065	CARD10	0.104544	18	5	0.00624524	Colon_Sigmoid	0.945642	Brain_Cortex	11.3107	3.58e-05	0.66839	-2.73462	0.977669	-0.703205	0.803852	5	FALSE
ENSG00000196653	ZNF502	0.104547	45	4	0.0160757	Vagina	0.264774	Esophagus_Gastroesophageal_Junction	31.3889	3.06e-15	1.05486	-2.51127	-1.11518	-1.97677	0.309381	4	FALSE
ENSG00000029534	ANK1	0.1046	24	17	0.0447971	Brain_Cerebellum	0.951694	Ovary	6.36178	0.00366914	0.239773	-2.00656	1.31736	0.29465	0.811219	17	FALSE
ENSG00000130751	NPAS1	0.104707	8	3	0.0137965	Pancreas	0.912814	Cells_Cultured_fibroblasts	2.00055	2.83e-18	0.99279	-2.46252	3.32704	0.0157214	1.6597	3	FALSE
ENSG00000061794	MRPS35	0.104725	11	6	0.0228904	Stomach	0.914853	Brain_Cerebellum	2.33787	2.47e-07	0.364137	-0.0362801	2.27526	1.11224	0.790723	6	FALSE
ENSG00000066135	KDM4A	0.10474	7	4	0.0140732	Skin_Sun_Exposed_Lower_leg	0.806458	Artery_Coronary	1.1779	0.895334	0.895334	-2.45539	3.3127	-0.639142	1.92622	4	FALSE
ENSG00000025434	NR1H3	0.10475	20	10	0.00897479	Heart_Left_Ventricle	0.991507	Small_Intestine_Terminal_Ileum	6.95051	2.06e-06	0.254703	-2.61301	1.63165	-0.631059	1.25027	10	FALSE
ENSG00000238012	AC114752.1	0.104809	1	1	0.104809	Testis	0.104809	Testis	1	1	1	1.62198	1.62198	1.62198	NA	1	FALSE
ENSG00000265542	AC015845.2	0.104821	7	6	0.0495065	Heart_Atrial_Appendage	0.73016	Stomach	2.8853	0.0700115	0.537085	-1.9642	0.386689	-0.907398	0.806253	6	FALSE
ENSG00000164713	BRI3	0.104822	16	8	0.024415	Liver	0.702804	Stomach	5.06231	3.75e-17	0.441379	-2.25054	1.64292	0.115243	1.11246	8	FALSE
ENSG00000151012	SLC7A11	0.104852	10	5	0.0228861	Heart_Atrial_Appendage	0.593045	Lung	2.94693	0.023147	0.819835	-2.27533	1.46951	-0.502047	1.16149	5	FALSE
ENSG00000170382	LRRN2	0.104922	9	6	0.00837622	Esophagus_Mucosa	0.835656	Brain_Putamen_basal_ganglia	1.92495	0.350959	0.350959	-1.1762	2.63652	0.891184	1.40116	6	FALSE
ENSG00000146047	HIST1H2BA	0.104949	1	1	0.104949	Testis	0.104949	Testis	1	1	1	1.62132	1.62132	1.62132	NA	1	FALSE
ENSG00000198547	C20orf203	0.10508	37	15	0.00843536	Testis	0.990845	Brain_Spinal_cord_cervical_c-1	15.8073	1.5e-15	0.527077	-0.719136	2.63413	1.04383	0.825891	15	FALSE
ENSG00000169676	DRD5	0.105101	4	2	0.0967823	Brain_Cortex	0.379761	Brain_Anterior_cingulate_cortex_BA24	1.89075	0.109255	0.109255	-1.66066	-0.0354477	-0.952667	0.690042	2	FALSE
ENSG00000235194	PPP1R3E	0.105182	2	1	0.105182	Nerve_Tibial	0.105182	Nerve_Tibial	1	1	1	-0.49741	1.62023	0.561412	1.4974	1	FALSE
ENSG00000165689	SDCCAG3	0.105184	26	10	0.00214545	Cells_Cultured_fibroblasts	0.989024	Heart_Atrial_Appendage	13.6959	0.000641795	0.474162	-2.05913	3.06932	1.23034	1.36708	10	FALSE
ENSG00000115271	GCA	0.105226	4	1	0.101485	Brain_Cerebellum	0.109681	Brain_Cerebellar_Hemisphere	1.99662	0.00337713	1.99662	-2.51156	1.63769	-0.143283	2.09394	1	FALSE
ENSG00000226124	FTCDNL1	0.105236	47	11	0.00619202	Brain_Nucleus_accumbens_basal_ganglia	0.948142	Brain_Cerebellum	20.5909	0.000119469	0.738265	-0.433873	2.73744	1.23608	0.698697	11	FALSE
ENSG00000140990	NDUFB10	0.105239	23	11	0.067759	Artery_Tibial	0.940826	Nerve_Tibial	10.0954	2.28e-17	0.367834	-1.82661	1.09722	-0.594257	0.613488	11	FALSE
ENSG00000147421	HMBOX1	0.10524	7	3	0.0279469	Brain_Cortex	0.667092	Brain_Cerebellar_Hemisphere	1.13234	0.867659	0.867659	-2.43832	2.19803	0.0238116	1.5221	3	FALSE
ENSG00000143297	FCRL5	0.10527	7	4	0.0488471	Colon_Transverse	0.83684	Uterus	1.06468	0.938377	0.938377	-0.618491	1.96992	0.800434	1.12463	4	FALSE
ENSG00000269927	AC004817.3	0.105321	5	4	0.0359805	Spleen	0.793388	Nerve_Tibial	3.47056	0.0105872	0.128068	-2.09715	-0.261914	-1.0948	0.772961	4	FALSE
ENSG00000148248	SURF4	0.105414	4	2	0.173928	Brain_Amygdala	0.301424	Cells_Cultured_fibroblasts	1.35806	0.641943	0.641943	-1.91398	1.35969	-0.395213	1.40893	2	FALSE
ENSG00000234283	LINC01731	0.105451	6	4	0.0513584	Brain_Nucleus_accumbens_basal_ganglia	0.508119	Brain_Caudate_basal_ganglia	1.58416	0.595234	0.595234	-1.28312	1.94847	0.547106	1.17488	4	FALSE
ENSG00000141314	RHBDL3	0.105524	25	15	0.00281041	Ovary	0.956196	Brain_Cortex	8.65686	0.000195908	0.369926	-1.50969	2.98775	-0.208256	1.11043	15	FALSE
ENSG00000174348	PODN	0.105568	17	13	0.0169734	Pancreas	0.996131	Brain_Cortex	4.20273	0.00595456	0.24892	-1.97189	2.52137	0.549321	1.27347	13	FALSE
ENSG00000257940	AC079598.1	0.105707	1	1	0.105707	Adipose_Subcutaneous	0.105707	Adipose_Subcutaneous	1	1	1	-1.6178	-1.6178	-1.6178	NA	1	FALSE
ENSG00000245651	AC083805.1	0.105727	8	2	0.0399608	Esophagus_Gastroesophageal_Junction	0.463508	Testis	1.10331	0.896692	0.896692	-1.18387	2.05415	-0.126979	1.10826	2	FALSE
ENSG00000136536	44627	0.1058	6	5	0.0170823	Muscle_Skeletal	0.793338	Brain_Putamen_basal_ganglia	3.13032	3.38e-16	0.47739	-2.30252	2.38493	-0.601259	1.86827	5	FALSE
ENSG00000204397	CARD16	0.105815	11	7	0.006392	Brain_Cerebellum	0.740227	Lung	4.22684	0.0117504	0.324125	-2.72696	0.36529	-1.05683	0.820713	7	FALSE
ENSG00000130720	FIBCD1	0.10582	9	8	0.0109672	Skin_Not_Sun_Exposed_Suprapubic	0.900853	Brain_Nucleus_accumbens_basal_ganglia	1.84855	0.249144	0.249144	-1.64446	2.54374	0.491285	1.37215	8	FALSE
ENSG00000173585	CCR9	0.105831	3	2	0.0347773	Colon_Transverse	0.972275	Nerve_Tibial	1.10554	0.894464	0.894464	-2.11094	-0.0347555	-0.97558	1.05168	2	FALSE
ENSG00000125434	SLC25A35	0.105866	13	6	0.127938	Brain_Cerebellum	0.80705	Artery_Tibial	2.21395	2.64e-16	0.297705	-1.23602	1.52228	0.236488	0.851974	6	FALSE
ENSG00000253768	AC008663.1	0.105939	2	2	0.116915	Cells_Cultured_fibroblasts	0.218009	Testis	1.11716	0.882842	0.882842	1.23184	1.56786	1.39985	0.2376	2	FALSE
ENSG00000049323	LTBP1	0.105999	15	11	0.0905605	Artery_Aorta	0.802133	Muscle_Skeletal	4.45008	0.0647566	0.206752	-1.69245	1.17143	-0.45711	0.748476	11	FALSE
ENSG00000109111	SUPT6H	0.106042	4	1	0.106042	Adipose_Visceral_Omentum	0.106042	Adipose_Visceral_Omentum	1	1	1	-1.61624	1.64552	-0.12106	1.37303	1	FALSE
ENSG00000272143	FGF14-AS2	0.106093	27	3	0.00477096	Artery_Tibial	0.377397	Brain_Amygdala	20.0556	1.95e-15	0.970947	0.882703	2.8221	1.89367	0.521444	3	FALSE
ENSG00000205352	PRR13	0.106144	26	4	0.000335581	Lung	0.961745	Ovary	19.783	2.14e-16	0.903279	-3.58616	2.52841	-2.07563	1.27299	4	FALSE
ENSG00000271926	AC008972.1	0.106163	5	2	0.11577	Brain_Hippocampus	0.191621	Testis	1.06943	0.930569	0.930569	-1.3058	1.57278	0.566301	1.2125	2	FALSE
ENSG00000102977	ACD	0.106169	8	4	0.0342066	Whole_Blood	0.779021	Pancreas	2.31174	0.0487868	0.625749	-2.37782	0.461814	-1.0141	1.21448	4	FALSE
ENSG00000261598	AC087463.3	0.106266	1	1	0.106266	Testis	0.106266	Testis	1	1	1	1.6152	1.6152	1.6152	NA	1	FALSE
ENSG00000074181	NOTCH3	0.106357	3	1	0.106357	Brain_Spinal_cord_cervical_c-1	0.106357	Brain_Spinal_cord_cervical_c-1	1	1	1	-0.799907	1.61479	0.640002	1.27277	1	FALSE
ENSG00000171772	SYCE1	0.106412	15	11	0.00752406	Esophagus_Gastroesophageal_Junction	0.896303	Brain_Anterior_cingulate_cortex_BA24	3.12264	0.00645668	0.166339	-2.41732	2.67271	-0.129167	1.332	11	FALSE
ENSG00000103449	SALL1	0.10643	8	7	0.010483	Testis	0.771219	Nerve_Tibial	1.65614	0.48655	0.48655	-0.912189	2.55948	0.507931	1.12765	7	FALSE
ENSG00000274523	RCC1L	0.106518	37	24	0.0625651	Nerve_Tibial	0.9637	Stomach	2.73837	0.111622	0.111622	-1.67393	2.41189	0.316772	0.953385	24	FALSE
ENSG00000120686	UFM1	0.106536	3	2	0.0538425	Heart_Left_Ventricle	0.391906	Cells_Cultured_fibroblasts	2.00117	0.000984746	0.99784	-0.856166	1.9281	0.985043	1.59469	2	FALSE
ENSG00000154975	CA10	0.10656	3	1	0.10656	Colon_Sigmoid	0.10656	Colon_Sigmoid	1	1	1	-0.150414	1.61385	0.907404	0.933141	1	FALSE
ENSG00000282692	AC129915.3	0.106574	3	2	0.0491134	Liver	0.394192	Testis	1.03756	0.962445	0.962445	-1.96761	-0.0338056	-0.95115	0.970703	2	FALSE
ENSG00000223586	LINC01312	0.1066	1	1	0.1066	Kidney_Cortex	0.1066	Kidney_Cortex	1	1	1	1.61366	1.61366	1.61366	NA	1	FALSE
ENSG00000133315	MACROD1	0.106603	8	4	0.0601456	Vagina	0.821841	Skin_Sun_Exposed_Lower_leg	1.51957	0.479224	0.479224	-1.19644	2.14081	0.481953	1.25904	4	FALSE
ENSG00000259915	AC017071.1	0.106634	44	16	0.000589604	Heart_Left_Ventricle	0.960103	Pancreas	13.8279	1.2e-15	0.477424	-2.60104	3.43635	-0.640919	0.995372	16	FALSE
ENSG00000214688	C10orf105	0.106637	8	7	0.038498	Stomach	0.869876	Brain_Hypothalamus	3.01366	2.62e-17	0.178753	-1.46356	2.06951	0.238413	1.06227	7	FALSE
ENSG00000137251	TINAG	0.106641	4	1	0.106641	Brain_Cortex	0.106641	Brain_Cortex	1	1	1	-1.61348	0.672382	-0.405265	0.96131	1	FALSE
ENSG00000089053	ANAPC5	0.106657	12	4	0.120852	Colon_Transverse	0.949519	Breast_Mammary_Tissue	9.13004	5.96e-17	0.411694	-1.27232	1.55121	0.118202	1.03867	4	FALSE
ENSG00000105223	PLD3	0.106729	17	8	0.034597	Skin_Not_Sun_Exposed_Suprapubic	0.902884	Adipose_Visceral_Omentum	5.43585	0.00717931	0.431735	-0.75905	2.11324	0.954154	0.871134	8	FALSE
ENSG00000170234	PWWP2A	0.106793	9	4	0.0214629	Brain_Cerebellar_Hemisphere	0.777542	Brain_Amygdala	2.98968	5.39e-17	0.761204	-1.51647	2.29974	0.306842	1.15605	4	FALSE
ENSG00000134697	GNL2	0.106865	16	9	0.0112185	Brain_Caudate_basal_ganglia	0.983841	Spleen	7.48575	5.11e-17	0.292645	-1.61035	2.53582	0.357417	1.14899	9	FALSE
ENSG00000229642	AC087857.1	0.106998	1	1	0.106998	Testis	0.106998	Testis	1	1	1	1.61184	1.61184	1.61184	NA	1	FALSE
ENSG00000232229	LINC00865	0.107141	48	1	0.000863949	Kidney_Cortex	0.516584	Skin_Not_Sun_Exposed_Suprapubic	41.0197	4.05e-15	41.0197	0.64862	3.33145	1.55067	0.319906	1	FALSE
ENSG00000133983	COX16	0.107155	41	10	0.0130374	Colon_Transverse	0.802336	Brain_Spinal_cord_cervical_c-1	18.3964	1.66e-15	0.629741	-0.562157	2.48275	0.920647	0.695623	10	FALSE
ENSG00000180767	CHST13	0.10717	38	4	0.00265025	Brain_Hypothalamus	0.841401	Kidney_Cortex	24.5916	1.81e-06	0.827362	-3.00564	1.06053	-1.33074	0.60091	4	FALSE
ENSG00000184226	PCDH9	0.1073	19	14	0.0302102	Lung	0.888849	Skin_Sun_Exposed_Lower_leg	6.68482	0.00821103	0.33147	-2.16732	1.45834	-0.668189	0.950824	14	FALSE
ENSG00000074603	DPP8	0.107327	14	12	0.022722	Testis	0.818712	Muscle_Skeletal	2.9662	0.168672	0.168672	-1.73319	2.27808	-0.0145358	1.07264	12	FALSE
ENSG00000261996	AC004706.1	0.107451	28	11	0.0210428	Prostate	0.84934	Brain_Amygdala	13.9887	9.03e-06	0.506396	-2.30722	2.06466	-1.12491	0.963555	11	FALSE
ENSG00000268416	AC010329.1	0.107489	9	7	0.0636782	Prostate	0.915781	Pancreas	2.51423	0.0611269	0.433038	-1.85443	-0.10575	-1.10976	0.632592	7	FALSE
ENSG00000169129	AFAP1L2	0.107553	14	7	0.00961026	Brain_Substantia_nigra	0.692486	Pancreas	4.03018	0.0305354	0.191901	-2.58955	1.61139	-0.506607	1.09023	7	FALSE
ENSG00000173338	KCNK7	0.107579	17	4	0.0226475	Skin_Not_Sun_Exposed_Suprapubic	0.982506	Adipose_Visceral_Omentum	11.8784	1.48e-18	0.492683	-2.27933	4.89092	1.34879	1.64024	4	FALSE
ENSG00000178295	GEN1	0.1076	43	4	0.0371535	Brain_Anterior_cingulate_cortex_BA24	0.889617	Skin_Not_Sun_Exposed_Suprapubic	29.6991	0.000157635	1.14796	-2.27192	-0.138789	-1.02282	0.572938	4	FALSE
ENSG00000205106	DKFZp779M0652	0.107604	40	12	0.00525665	Colon_Sigmoid	0.95322	Adrenal_Gland	18.5294	2.44e-05	0.632275	-2.15271	2.79087	0.535538	1.19135	12	FALSE
ENSG00000143633	C1orf131	0.107662	10	3	0.0922569	Adipose_Subcutaneous	0.371769	Spleen	6.02346	0.00713991	0.705247	-1.08761	1.68361	0.634042	0.915821	3	FALSE
ENSG00000159251	ACTC1	0.107902	9	6	0.052918	Colon_Transverse	0.921125	Artery_Tibial	1.97673	0.059136	0.174137	-1.93559	0.355221	-0.682869	0.768707	6	FALSE
ENSG00000204516	MICB	0.108097	46	8	4.5e-05	Artery_Coronary	0.981074	Minor_Salivary_Gland	24.4972	0.00262076	0.950408	-4.08001	2.55063	-0.166353	1.31422	8	FALSE
ENSG00000133069	TMCC2	0.108133	17	8	0.000470094	Brain_Amygdala	0.522123	Lung	7.98886	0.00164196	0.270626	-2.43163	3.49724	0.659667	1.73538	8	FALSE
ENSG00000087510	TFAP2C	0.108193	16	8	0.0535885	Nerve_Tibial	0.704084	Esophagus_Mucosa	2.76921	0.0529018	0.255221	-1.93015	1.17952	-0.506837	0.908483	8	FALSE
ENSG00000168528	SERINC2	0.108221	32	20	0.0577063	Breast_Mammary_Tissue	0.977294	Esophagus_Mucosa	4.50556	1.85e-16	0.162893	-2.16798	0.5351	-0.75502	0.69748	20	FALSE
ENSG00000143318	CASQ1	0.108368	18	14	0.0182268	Brain_Cortex	0.576681	Skin_Not_Sun_Exposed_Suprapubic	3.2589	0.000626561	0.157501	-1.29565	2.36857	0.0808592	1.42265	14	FALSE
ENSG00000162438	CTRC	0.108385	5	2	0.232553	Whole_Blood	0.789524	Pancreas	1.74587	0.254134	0.254134	-0.126991	1.19381	0.45852	0.504335	2	FALSE
ENSG00000188897	AC099489.1	0.108389	28	17	0.00343163	Brain_Cerebellum	0.994677	Esophagus_Mucosa	6.66798	0.00212279	0.28572	-2.92617	2.21689	-0.701106	1.24366	17	FALSE
ENSG00000168036	CTNNB1	0.108429	24	13	0.0392765	Testis	0.934087	Lung	8.19104	0.00350944	0.341996	-2.06128	1.67991	0.71511	0.834026	13	FALSE
ENSG00000122863	CHST3	0.108447	24	7	0.00370943	Thyroid	0.883457	Brain_Putamen_basal_ganglia	13.9306	2.21e-16	0.571269	-1.06108	2.90187	0.659325	1.16156	7	FALSE
ENSG00000204603	LINC01257	0.108449	3	3	0.0354358	Thyroid	0.349402	Pituitary	1.6838	0.295994	0.295994	0.93575	2.10334	1.54813	0.585892	3	FALSE
ENSG00000234919	LINC01827	0.108557	1	1	0.108557	Testis	0.108557	Testis	1	1	1	1.60471	1.60471	1.60471	NA	1	FALSE
ENSG00000169136	ATF5	0.108596	33	12	0.00623517	Testis	0.930534	Heart_Atrial_Appendage	12.8017	1.14e-15	0.553567	-2.11079	2.73515	0.642359	0.920532	12	FALSE
ENSG00000273899	NOL12	0.10862	12	7	0.034135	Brain_Spinal_cord_cervical_c-1	0.918086	Brain_Cerebellum	3.96641	0.00217525	0.443371	-2.11847	0.60937	-0.759897	0.885462	7	FALSE
ENSG00000266733	TBC1D29	0.108631	2	1	0.0803407	Testis	0.148793	Thyroid	1.97981	0.0201904	1.97981	-1.74871	-1.44381	-1.59626	0.215601	1	FALSE
ENSG00000184900	SUMO3	0.108649	7	7	0.0788447	Skin_Sun_Exposed_Lower_leg	0.881254	Brain_Anterior_cingulate_cortex_BA24	1.92384	0.128061	0.128061	-0.273613	1.75743	0.847347	0.732247	7	FALSE
ENSG00000087365	SF3B2	0.108726	42	1	0.00354099	Heart_Left_Ventricle	0.667771	Brain_Putamen_basal_ganglia	37.649	3.47e-15	37.649	-0.8214	2.9164	1.53061	0.583802	1	FALSE
ENSG00000242485	MRPL20	0.108737	43	21	0.179717	Muscle_Skeletal	0.862696	Esophagus_Mucosa	3.13194	0.0185243	0.175449	-1.72552	0.465759	-0.724321	0.374463	21	FALSE
ENSG00000250056	LINC01018	0.108747	18	15	0.0578144	Artery_Aorta	0.981416	Esophagus_Gastroesophageal_Junction	4.63287	0.0518241	0.259661	-1.61654	1.8971	0.400954	0.921571	15	FALSE
ENSG00000083544	TDRD3	0.108753	21	13	0.0399125	Brain_Cerebellum	0.719932	Lung	6.89762	6.27e-18	0.267215	-2.05465	0.98089	-1.14308	0.767634	13	FALSE
ENSG00000138311	ZNF365	0.108852	10	8	0.00107097	Esophagus_Mucosa	0.999198	Artery_Tibial	3.48678	0.00604719	0.251096	-3.27119	0.745759	-0.67698	1.39402	8	FALSE
ENSG00000198728	LDB1	0.108907	6	2	0.0453123	Pituitary	0.46538	Adipose_Subcutaneous	1.03828	0.961719	0.961719	-1.09051	2.00174	0.379007	1.34932	2	FALSE
ENSG00000242515	UGT1A10	0.108953	3	3	0.0996932	Colon_Transverse	0.9873	Stomach	1.12058	0.824538	0.824538	0.0159182	1.64634	1.09629	0.935678	3	FALSE
ENSG00000272602	ZNF595	0.109013	11	7	0.0106703	Brain_Substantia_nigra	0.957172	Brain_Spinal_cord_cervical_c-1	2.26582	4.88e-08	0.114474	-2.55332	1.16654	-0.954095	1.27751	7	FALSE
ENSG00000153531	ADPRHL1	0.109056	31	15	0.0164518	Colon_Sigmoid	0.979501	Brain_Cerebellar_Hemisphere	10.2462	2.56e-07	0.399651	-2.39873	1.90803	-0.49452	1.02764	15	FALSE
ENSG00000173040	EVC2	0.109179	12	9	0.00410779	Nerve_Tibial	0.774334	Whole_Blood	4.50587	1.07e-17	0.359348	-2.86976	1.18323	-0.508424	1.17841	9	FALSE
ENSG00000141576	RNF157	0.109205	28	3	0.00482633	Artery_Tibial	0.485449	Minor_Salivary_Gland	23.5183	2.3e-15	1.00501	-2.8184	-0.697566	-2.04979	0.546158	3	FALSE
ENSG00000076662	ICAM3	0.109254	6	3	0.0874222	Pancreas	0.717721	Testis	1.2149	0.881838	0.881838	-2.75969	2.08285	0.693422	1.78849	3	FALSE
ENSG00000258604	AL161668.3	0.10927	2	2	0.0380446	Colon_Transverse	0.941437	Muscle_Skeletal	1.1334	0.866604	0.866604	-2.07437	-0.0734642	-1.07392	1.41486	2	FALSE
ENSG00000171560	FGA	0.109288	5	5	0.130082	Vagina	0.600956	Stomach	2.05863	0.100027	0.100027	0.523026	1.51378	1.06721	0.389194	5	FALSE
ENSG00000197838	CYP2A13	0.109344	3	1	0.109344	Testis	0.109344	Testis	1	1	1	-1.60115	0.391711	-0.879929	1.10458	1	FALSE
ENSG00000139269	INHBE	0.109504	3	2	0.0644029	Small_Intestine_Terminal_Ileum	0.36605	Pancreas	1.96717	0.0413926	0.99144	0.903896	1.84938	1.37632	0.472742	2	FALSE
ENSG00000132297	HHLA1	0.109517	1	1	0.109517	Testis	0.109517	Testis	1	1	1	1.60037	1.60037	1.60037	NA	1	FALSE
ENSG00000196954	CASP4	0.109523	10	6	0.0326136	Pancreas	0.834931	Small_Intestine_Terminal_Ileum	4.26322	2.33e-16	0.253328	-2.13681	0.987371	-0.662244	1.10697	6	FALSE
ENSG00000154845	PPP4R1	0.109533	28	12	0.0263268	Pancreas	0.961862	Kidney_Cortex	11.5533	9.77e-05	0.406428	-2.22136	1.86611	0.579257	0.87364	12	FALSE
ENSG00000147677	EIF3H	0.109612	5	4	0.0654242	Brain_Caudate_basal_ganglia	0.970949	Adrenal_Gland	2.15486	7.92e-18	0.699055	-1.502	1.84235	0.0621058	1.45899	4	FALSE
ENSG00000144199	FAHD2B	0.109712	37	17	0.0379814	Esophagus_Mucosa	0.955248	Esophagus_Gastroesophageal_Junction	5.70438	4.44e-16	0.262745	-2.05838	2.42411	0.190542	1.03824	17	FALSE
ENSG00000283627	AL137785.1	0.109801	3	1	0.109801	Pancreas	0.109801	Pancreas	1	1	1	-2.95242	-0.80666	-1.78606	1.08503	1	FALSE
ENSG00000272108	AC244517.1	0.109814	7	2	0.0404658	Adipose_Visceral_Omentum	0.446845	Cells_Cultured_fibroblasts	1.14492	0.855083	0.855083	-3.08515	2.17412	-0.167405	1.9244	2	FALSE
ENSG00000133997	MED6	0.109815	11	9	0.0482986	Testis	0.836986	Cells_EBV-transformed_lymphocytes	2.61572	0.207773	0.207773	-1.97473	0.890899	-0.413182	0.977526	9	FALSE
ENSG00000255546	AP001973.1	0.109879	1	1	0.109879	Testis	0.109879	Testis	1	1	1	-1.59874	-1.59874	-1.59874	NA	1	FALSE
ENSG00000227676	LINC01068	0.109907	17	8	0.00865449	Vagina	0.463042	Testis	8.37446	0.00849211	0.442972	0.733847	2.62541	1.71185	0.387818	8	FALSE
ENSG00000271715	AC012640.3	0.109915	8	1	0.02864	Kidney_Cortex	0.323227	Ovary	7.80593	8.41e-17	7.80593	0.987848	2.18841	1.57644	0.34436	1	FALSE
ENSG00000170017	ALCAM	0.109937	17	11	0.00518868	Artery_Tibial	0.951026	Nerve_Tibial	2.09001	0.235564	0.235564	-1.74347	2.79508	0.19413	1.24455	11	FALSE
ENSG00000099204	ABLIM1	0.109953	17	15	0.00536145	Lung	0.978847	Esophagus_Mucosa	2.7584	0.0964615	0.0964615	-1.94466	2.78447	-0.00604367	1.08077	15	FALSE
ENSG00000261037	AC010266.2	0.109968	26	4	0.00559376	Adipose_Visceral_Omentum	0.560384	Uterus	19.61	0.000119927	0.781323	-0.582272	2.77069	1.70318	0.761328	4	FALSE
ENSG00000274248	AJ011932.1	0.109993	20	10	0.0497325	Testis	0.826845	Brain_Hypothalamus	7.57371	6.6e-17	0.41249	-1.96226	1.10588	-0.86542	0.697094	10	FALSE
ENSG00000203747	FCGR3A	0.110077	6	3	0.0785427	Skin_Sun_Exposed_Lower_leg	0.310514	Heart_Left_Ventricle	2.05987	0.0119571	0.876756	0.409649	1.75921	1.15946	0.442301	3	FALSE
ENSG00000159713	TPPP3	0.110105	5	4	0.0472498	Breast_Mammary_Tissue	0.985298	Heart_Left_Ventricle	1.90917	0.245431	0.245431	-1.98405	1.25115	-0.232957	1.1802	4	FALSE
ENSG00000104998	IL27RA	0.110112	19	10	0.0291105	Artery_Tibial	0.85866	Esophagus_Mucosa	3.15163	0.00180858	0.142205	-2.18199	1.56175	-0.616842	1.1409	10	FALSE
ENSG00000232316	LINC02518	0.110127	5	2	0.0629758	Skin_Sun_Exposed_Lower_leg	0.255165	Skin_Not_Sun_Exposed_Suprapubic	1.08846	0.911541	0.911541	-1.85936	1.13789	-0.424033	1.40169	2	FALSE
ENSG00000175764	TTLL11	0.110144	27	5	0.0210571	Cells_Cultured_fibroblasts	0.954834	Cells_EBV-transformed_lymphocytes	18.5	1.8e-15	0.951474	-2.30696	0.395992	-1.10939	0.620141	5	FALSE
ENSG00000023909	GCLM	0.110195	23	17	0.119588	Skin_Not_Sun_Exposed_Suprapubic	0.985252	Pituitary	4.64223	0.0235357	0.2256	-0.899729	1.55651	0.632898	0.72333	17	FALSE
ENSG00000251045	LINC01959	0.110221	3	3	0.0433968	Skin_Sun_Exposed_Lower_leg	0.890805	Skin_Not_Sun_Exposed_Suprapubic	2.07559	0.321672	0.321672	0.137286	2.01987	0.842194	1.02648	3	FALSE
ENSG00000163682	RPL9	0.110264	49	22	0.0179406	Brain_Hippocampus	0.392581	Whole_Blood	11.3922	2.07e-05	0.398442	0.854946	2.36684	1.38603	0.268768	22	FALSE
ENSG00000227021	AC007557.1	0.110294	2	2	0.0604416	Brain_Cerebellum	0.564713	Testis	1.18538	0.814622	0.814622	-0.575856	1.87756	0.650851	1.73483	2	FALSE
ENSG00000274419	TBC1D3D	0.110383	34	17	0.00080127	Breast_Mammary_Tissue	0.90027	Brain_Cerebellum	10.7836	8.54e-16	0.399491	-0.12532	3.35236	1.44169	0.719609	17	FALSE
ENSG00000103066	PLA2G15	0.110413	24	8	0.0104444	Artery_Aorta	0.986518	Skin_Sun_Exposed_Lower_leg	9.03425	1.09e-16	0.41142	-2.56076	0.457189	-1.39051	0.749094	8	FALSE
ENSG00000055813	CCDC85A	0.110469	12	10	0.100711	Thyroid	0.937565	Skin_Not_Sun_Exposed_Suprapubic	3.55801	0.00360877	0.14522	-1.29839	1.64142	0.42206	1.02467	10	FALSE
ENSG00000005884	ITGA3	0.110512	9	7	0.0790012	Brain_Cerebellum	0.864568	Adrenal_Gland	2.80021	0.0389204	0.398195	-1.22526	1.75651	0.636976	1.07343	7	FALSE
ENSG00000232233	LINC02043	0.110542	2	2	0.0380719	Minor_Salivary_Gland	0.763959	Spleen	1.00988	0.990118	0.990118	-2.07408	-0.300286	-1.18718	1.25426	2	FALSE
ENSG00000273198	AL096803.3	0.110576	15	6	0.00317568	Testis	0.181242	Prostate	9.20908	2.03e-05	0.353243	1.19809	2.9502	1.90465	0.491205	6	FALSE
ENSG00000031081	ARHGAP31	0.11062	12	10	0.118025	Artery_Tibial	0.864604	Esophagus_Mucosa	2.75631	0.0669812	0.174006	-1.56312	1.10389	-0.283458	0.816401	10	FALSE
ENSG00000172292	CERS6	0.110658	14	13	0.105563	Liver	0.794692	Esophagus_Mucosa	3.23214	0.124977	0.124977	-1.42328	1.61846	-0.115933	1.04327	13	FALSE
ENSG00000101166	PRELID3B	0.110719	26	6	0.000731316	Brain_Substantia_nigra	0.95824	Skin_Not_Sun_Exposed_Suprapubic	15.3163	1.08e-16	0.641987	-3.37756	2.11904	0.471589	1.11707	6	FALSE
ENSG00000131668	BARX1	0.110748	10	8	0.132053	Breast_Mammary_Tissue	0.924354	Esophagus_Muscularis	3.17114	0.0121669	0.221732	-1.37005	1.50606	-0.224566	0.92898	8	FALSE
ENSG00000233919	AC009743.1	0.11088	1	1	0.11088	Testis	0.11088	Testis	1	1	1	-1.59425	-1.59425	-1.59425	NA	1	FALSE
ENSG00000229676	ZNF492	0.110996	20	5	0.014501	Cells_EBV-transformed_lymphocytes	0.910319	Esophagus_Muscularis	13.721	8.17e-18	0.551988	-2.44461	-0.112636	-1.64151	0.602675	5	FALSE
ENSG00000165917	RAPSN	0.11101	10	5	0.00180399	Brain_Cortex	0.883461	Brain_Caudate_basal_ganglia	3.86397	0.0391073	0.245417	-1.59732	3.12074	0.43415	1.37872	5	FALSE
ENSG00000251258	RFPL4B	0.111086	2	1	0.111086	Testis	0.111086	Testis	1	1	1	-0.0563241	1.59333	0.768503	1.16648	1	FALSE
ENSG00000271757	AP002360.3	0.111131	6	5	0.0490639	Adipose_Subcutaneous	0.80725	Breast_Mammary_Tissue	1.19114	0.862207	0.862207	-1.17221	1.96804	0.437772	1.33381	5	FALSE
ENSG00000183891	TTC32	0.111138	49	5	0.0141804	Colon_Transverse	0.910508	Brain_Hypothalamus	33.6048	3.31e-15	1.15104	-2.45266	-0.112397	-1.32975	0.404282	5	FALSE
ENSG00000138111	MFSD13A	0.111144	45	8	0.000645982	Cells_Cultured_fibroblasts	0.925079	Prostate	24.6744	7.03e-06	0.865612	-3.41154	1.873	-1.11922	1.00221	8	FALSE
ENSG00000186844	LCE1A	0.111161	1	1	0.111161	Brain_Spinal_cord_cervical_c-1	0.111161	Brain_Spinal_cord_cervical_c-1	1	1	1	1.593	1.593	1.593	NA	1	FALSE
ENSG00000269667	AC092723.1	0.111174	1	1	0.111174	Colon_Transverse	0.111174	Colon_Transverse	1	1	1	1.59294	1.59294	1.59294	NA	1	FALSE
ENSG00000152818	UTRN	0.111237	9	6	0.00400214	Brain_Caudate_basal_ganglia	0.901253	Skin_Not_Sun_Exposed_Suprapubic	3.10799	9.85e-17	0.20265	-2.87799	0.635668	-0.511517	1.25163	6	FALSE
ENSG00000153975	ZUFSP	0.111272	13	8	0.0263836	Brain_Cerebellar_Hemisphere	0.847938	Pancreas	4.90746	0.0552597	0.281558	-2.22052	1.45417	-0.727092	1.19203	8	FALSE
ENSG00000231221	LINC01593	0.111374	1	1	0.111374	Kidney_Cortex	0.111374	Kidney_Cortex	1	1	1	-1.59205	-1.59205	-1.59205	NA	1	FALSE
ENSG00000272915	AC018635.2	0.111381	3	3	0.302286	Brain_Cerebellum	0.593189	Brain_Nucleus_accumbens_basal_ganglia	2.24053	0.292616	0.292616	-1.03154	0.534221	-0.502394	0.8978	3	FALSE
ENSG00000161328	LRRC56	0.111496	36	10	0.0249632	Heart_Atrial_Appendage	0.971077	Brain_Hypothalamus	16.5879	1.6e-15	0.61513	-2.24197	1.42704	-0.588995	0.972399	10	FALSE
ENSG00000272050	AL499627.2	0.111613	1	1	0.111613	Prostate	0.111613	Prostate	1	1	1	1.59098	1.59098	1.59098	NA	1	FALSE
ENSG00000132842	AP3B1	0.111651	12	6	0.00303463	Liver	0.841953	Cells_Cultured_fibroblasts	7.38586	0.000812059	0.329055	0.199396	2.96421	1.53511	0.831234	6	FALSE
ENSG00000162456	KNCN	0.111694	5	4	0.118133	Brain_Amygdala	0.923737	Brain_Putamen_basal_ganglia	3.54398	0.00506407	0.134773	-1.56266	1.31903	0.394461	1.23349	4	FALSE
ENSG00000156127	BATF	0.111733	9	4	0.0395603	Minor_Salivary_Gland	0.965112	Heart_Atrial_Appendage	6.02359	1.38e-16	0.360251	-1.3943	2.05831	0.544824	1.0512	4	FALSE
ENSG00000205057	CLLU1OS	0.111798	3	2	0.111707	Spleen	0.246182	Small_Intestine_Terminal_Ileum	1.76959	0.0204735	1.20993	1.15967	1.59057	1.41153	0.22449	2	FALSE
ENSG00000128242	GAL3ST1	0.111824	10	4	0.0720038	Adipose_Subcutaneous	0.794514	Artery_Aorta	3.11173	0.0765773	0.16709	-2.2304	0.397719	-0.853147	0.996106	4	FALSE
ENSG00000144843	ADPRH	0.111832	32	10	0.00695541	Spleen	0.945434	Adipose_Subcutaneous	17.4497	0.000427974	0.613491	-2.69897	1.58095	-0.527188	0.865812	10	FALSE
ENSG00000165185	KIAA1958	0.111881	7	6	0.0372693	Pituitary	0.460685	Esophagus_Mucosa	1.47954	0.52323	0.52323	-2.4202	0.992452	-0.702029	1.51113	6	FALSE
ENSG00000228365	AL133351.2	0.111891	1	1	0.111891	Testis	0.111891	Testis	1	1	1	-1.58975	-1.58975	-1.58975	NA	1	FALSE
ENSG00000104549	SQLE	0.111899	8	3	0.051943	Colon_Sigmoid	0.741026	Heart_Left_Ventricle	3.07702	0.0361348	0.136525	-1.94361	1.4776	-0.347258	1.02881	3	FALSE
ENSG00000145604	SKP2	0.111909	21	13	0.0276763	Minor_Salivary_Gland	0.954045	Skin_Not_Sun_Exposed_Suprapubic	6.07973	0.00302229	0.262134	-1.22725	2.20184	0.25734	1.04037	13	FALSE
ENSG00000175213	ZNF408	0.112009	13	12	0.0309304	Brain_Hippocampus	0.871927	Pancreas	3.81034	0.0432219	0.156087	-2.12337	2.15797	-0.6903	1.13234	12	FALSE
ENSG00000254930	LINC02545	0.112021	1	1	0.112021	Testis	0.112021	Testis	1	1	1	-1.58918	-1.58918	-1.58918	NA	1	FALSE
ENSG00000141433	ADCYAP1	0.112086	26	15	0.00686386	Testis	0.792098	Pancreas	8.29137	0.0487745	0.302104	-2.34314	2.70338	-0.836087	1.04662	15	FALSE
ENSG00000172073	TEX37	0.11211	1	1	0.11211	Testis	0.11211	Testis	1	1	1	1.58878	1.58878	1.58878	NA	1	FALSE
ENSG00000171097	KYAT1	0.112176	10	5	0.0502903	Pancreas	0.995196	Brain_Substantia_nigra	5.13712	4.59e-17	0.762587	-1.95749	1.46149	-0.303424	1.04119	5	FALSE
ENSG00000073331	ALPK1	0.112195	29	5	0.0406633	Muscle_Skeletal	0.994048	Esophagus_Mucosa	21.3607	7.48e-05	0.909958	-1.18301	2.04695	0.361957	0.690602	5	FALSE
ENSG00000189320	FAM180A	0.112241	6	3	0.07079	Heart_Left_Ventricle	0.223422	Heart_Atrial_Appendage	1.68213	0.328871	0.328871	-0.381422	1.80682	1.04819	0.811648	3	FALSE
ENSG00000188529	SRSF10	0.112294	7	2	0.0493096	Prostate	0.688182	Lung	1.15424	0.845758	0.845758	-1.0527	1.9659	0.448811	1.08824	2	FALSE
ENSG00000172269	DPAGT1	0.112303	7	6	0.0655786	Vagina	0.798181	Small_Intestine_Terminal_Ileum	2.91859	0.101683	0.101683	-1.20768	1.84129	0.136416	1.02326	6	FALSE
ENSG00000272068	AL365181.2	0.112338	7	4	0.178965	Pituitary	0.648505	Esophagus_Mucosa	2.94993	0.0151783	0.304603	-1.34395	1.25399	-0.125559	1.0266	4	FALSE
ENSG00000172243	CLEC7A	0.112389	15	10	0.104853	Brain_Hippocampus	0.958279	Heart_Left_Ventricle	2.5042	0.237938	0.237938	-1.62177	1.61467	-0.335388	0.913251	10	FALSE
ENSG00000179774	ATOH7	0.11242	22	9	0.0247282	Breast_Mammary_Tissue	0.835827	Spleen	6.86867	1.63e-17	0.305452	-2.24562	0.207234	-1.59729	0.529486	9	FALSE
ENSG00000163421	PROK2	0.112457	10	6	0.106936	Liver	0.829298	Artery_Coronary	2.72485	0.042787	0.186535	-1.0727	2.26083	-0.223784	1.19019	6	FALSE
ENSG00000196776	CD47	0.11249	17	14	0.0948486	Brain_Cerebellum	0.859476	Skin_Sun_Exposed_Lower_leg	3.14189	0.025169	0.272709	-1.25358	1.67036	-0.186688	0.825595	14	FALSE
ENSG00000012983	MAP4K5	0.112612	13	8	0.0309887	Pituitary	0.698163	Heart_Atrial_Appendage	5.70341	1.87e-17	0.305396	-2.15722	0.387801	-1.226	0.711623	8	FALSE
ENSG00000265728	AP001099.1	0.112617	10	7	0.0668226	Testis	0.87756	Skin_Sun_Exposed_Lower_leg	4.16922	0.00608645	0.221677	-1.83287	1.33971	-0.225125	1.02291	7	FALSE
ENSG00000106236	NPTX2	0.112696	19	9	0.0401322	Esophagus_Gastroesophageal_Junction	0.997286	Lung	5.74609	2.61e-17	0.367345	-2.05239	1.86389	0.426053	0.869047	9	FALSE
ENSG00000245954	LINC02273	0.112752	29	2	0.0291192	Skin_Not_Sun_Exposed_Suprapubic	0.885226	Heart_Left_Ventricle	23.4277	2.29e-15	1.06661	-2.18187	-0.144348	-1.42928	0.437432	2	FALSE
ENSG00000160214	RRP1	0.112769	18	10	0.0392791	Breast_Mammary_Tissue	0.967956	Esophagus_Mucosa	7.03829	0.0028417	0.262723	-1.93915	2.06125	0.253046	0.922417	10	FALSE
ENSG00000158201	ABHD3	0.112797	6	5	0.114701	Esophagus_Mucosa	0.900864	Skin_Sun_Exposed_Lower_leg	3.17127	0.0633877	0.232136	-1.57741	0.908308	-0.451796	0.831273	5	FALSE
ENSG00000164190	NIPBL	0.112815	3	1	0.112815	Lung	0.112815	Lung	1	1	1	-0.0830715	1.58567	0.761307	0.83455	1	FALSE
ENSG00000188186	LAMTOR4	0.11282	17	10	0.00629714	Brain_Amygdala	0.985134	Kidney_Cortex	6.74194	0.00118677	0.240343	-1.74751	2.73189	0.13466	1.45502	10	FALSE
ENSG00000203971	AL354984.1	0.112877	1	1	0.112877	Testis	0.112877	Testis	1	1	1	1.58539	1.58539	1.58539	NA	1	FALSE
ENSG00000198081	ZBTB14	0.112903	7	5	0.114728	Adipose_Subcutaneous	0.465861	Thyroid	1.36421	0.675974	0.675974	-1.5773	0.909654	-0.761855	0.88719	5	FALSE
ENSG00000121410	A1BG	0.112908	26	8	0.0154254	Spleen	0.804537	Thyroid	11.4376	8.35e-07	0.456724	-0.619667	2.42223	1.01106	0.64297	8	FALSE
ENSG00000152763	WDR78	0.112914	14	9	0.00405168	Esophagus_Muscularis	0.279455	Skin_Not_Sun_Exposed_Suprapubic	4.80168	0.0187964	0.334062	-2.87411	1.20469	-1.52344	0.942011	9	FALSE
ENSG00000245832	MIR4300HG	0.112917	9	3	0.118341	Brain_Anterior_cingulate_cortex_BA24	0.802284	Brain_Cortex	6.62782	0.000416589	0.429609	-0.851793	1.56177	0.897352	0.755705	3	FALSE
ENSG00000104327	CALB1	0.112921	14	6	0.266287	Esophagus_Muscularis	0.940202	Heart_Left_Ventricle	7.62266	0.00030527	0.298989	-1.82668	0.329319	-0.612627	0.578171	6	FALSE
ENSG00000148730	EIF4EBP2	0.112942	8	6	0.197257	Artery_Tibial	0.983736	Skin_Not_Sun_Exposed_Suprapubic	2.69507	0.155297	0.155297	-1.28941	0.607701	-0.480902	0.78125	6	FALSE
ENSG00000175110	MRPS22	0.113009	12	12	0.026388	Artery_Aorta	0.97723	Brain_Hippocampus	3.42225	0.142064	0.142064	-2.22045	1.44648	-0.0389889	1.0068	12	FALSE
ENSG00000136697	IL1F10	0.113025	3	3	0.0850362	Esophagus_Mucosa	0.54028	Skin_Sun_Exposed_Lower_leg	1.33059	0.586269	0.586269	0.61239	1.72218	1.29386	0.596636	3	FALSE
ENSG00000020181	ADGRA2	0.113047	6	6	0.149519	Cells_Cultured_fibroblasts	0.965117	Brain_Nucleus_accumbens_basal_ganglia	2.54387	0.130963	0.130963	-0.0437328	1.44123	0.530332	0.563157	6	FALSE
ENSG00000270019	AC110769.2	0.113101	2	1	0.113101	Brain_Cortex	0.113101	Brain_Cortex	1	1	1	0.646366	1.58441	1.11539	0.663294	1	FALSE
ENSG00000157680	DGKI	0.113132	6	3	0.0598373	Cells_EBV-transformed_lymphocytes	0.798495	Heart_Left_Ventricle	1.84951	0.15037	0.15037	-1.88199	0.255295	-0.834088	0.765932	3	FALSE
ENSG00000133393	FOPNL	0.113141	13	7	0.0496636	Muscle_Skeletal	0.782926	Testis	3.82288	0.00427666	0.150708	-1.96285	1.25312	-0.267083	1.05386	7	FALSE
ENSG00000152620	NADK2	0.113246	15	9	0.0368583	Testis	0.925812	Spleen	5.21416	0.0053305	0.179862	-1.49771	2.08733	0.34093	1.12905	9	FALSE
ENSG00000248187	AC078850.1	0.113296	2	1	0.113296	Adrenal_Gland	0.113296	Adrenal_Gland	1	1	1	0.0403677	1.58355	0.811958	1.09119	1	FALSE
ENSG00000069696	DRD4	0.113328	29	10	0.00613231	Spleen	0.834101	Stomach	13.5244	2.69e-05	0.488651	-2.74062	0.224852	-1.44164	0.581985	10	FALSE
ENSG00000128040	SPINK2	0.113366	26	20	0.0540611	Skin_Sun_Exposed_Lower_leg	0.904369	Vagina	3.22341	0.016251	0.18491	-1.29808	1.92635	0.594571	0.947062	20	FALSE
ENSG00000152104	PTPN14	0.113367	25	20	0.0238915	Artery_Aorta	0.986997	Adipose_Subcutaneous	4.07509	0.0344046	0.203551	-2.25887	1.09307	-0.385431	0.76861	20	FALSE
ENSG00000181788	SIAH2	0.113535	4	3	0.0268137	Skin_Not_Sun_Exposed_Suprapubic	0.889506	Brain_Cortex	1.79854	0.231003	0.231003	0.138929	2.21422	1.00994	0.899211	3	FALSE
ENSG00000153879	CEBPG	0.113552	14	8	0.0245474	Breast_Mammary_Tissue	0.789357	Muscle_Skeletal	2.62857	0.311423	0.311423	-2.24845	1.98006	-0.715721	1.37697	8	FALSE
ENSG00000111885	MAN1A1	0.113714	7	5	0.0198326	Cells_Cultured_fibroblasts	0.82174	Minor_Salivary_Gland	2.23954	0.271313	0.271313	-0.874881	2.3295	0.418466	1.35734	5	FALSE
ENSG00000106012	IQCE	0.113723	25	15	0.119911	Esophagus_Gastroesophageal_Junction	0.978767	Lung	6.72685	2.7e-18	0.243177	-1.55515	1.29369	-0.575107	0.827636	15	FALSE
ENSG00000272077	AC124045.1	0.113758	4	2	0.0469315	Stomach	0.172434	Whole_Blood	1.85283	0.147174	0.147174	-1.98692	0.417065	-0.730328	1.13286	2	FALSE
ENSG00000204520	MICA	0.11376	49	3	0.0121401	Brain_Cerebellum	0.927177	Cells_EBV-transformed_lymphocytes	40.4964	3.88e-05	1.50464	-2.24803	2.50804	-1.15692	0.896419	3	FALSE
ENSG00000269946	AL158152.2	0.113804	8	1	0.0012109	Esophagus_Gastroesophageal_Junction	0.503425	Artery_Aorta	5.84823	4.46e-18	5.84823	-3.2363	1.1123	-1.1216	1.2327	1	FALSE
ENSG00000163132	MSX1	0.113916	6	3	0.0270314	Muscle_Skeletal	0.883281	Cells_Cultured_fibroblasts	3.06331	0.00259786	0.903559	-2.21106	0.84114	-0.149902	1.13152	3	FALSE
ENSG00000236908	AC005865.1	0.113967	19	6	0.00280652	Heart_Left_Ventricle	0.917463	Thyroid	11.0516	0.000363399	0.621355	-2.98817	0.366999	-1.48997	1.11678	6	FALSE
ENSG00000112367	FIG4	0.113973	15	11	0.116163	Esophagus_Gastroesophageal_Junction	0.962908	Lung	4.02631	0.0817702	0.176388	-1.57108	1.42125	0.0977117	0.799786	11	FALSE
ENSG00000165672	PRDX3	0.113977	8	8	0.120022	Skin_Not_Sun_Exposed_Suprapubic	0.8398	Ovary	1.94386	0.10477	0.10477	-0.494746	1.55468	0.336672	0.762567	8	FALSE
ENSG00000230627	Z97205.1	0.113987	4	4	0.171936	Testis	0.864834	Muscle_Skeletal	2.67355	0.0970689	0.0970689	-0.397641	1.36601	0.408695	0.833649	4	FALSE
ENSG00000261121	LINC02473	0.114012	9	7	0.0397837	Brain_Hypothalamus	0.720466	Skin_Not_Sun_Exposed_Suprapubic	2.86331	0.101482	0.101482	-2.05599	0.786438	-0.796011	0.835676	7	FALSE
ENSG00000235823	OLMALINC	0.114039	9	5	0.0450997	Thyroid	0.911578	Lung	3.35006	0.0686802	0.190199	-1.06934	2.00372	0.232284	0.907052	5	FALSE
ENSG00000157693	TMEM268	0.114075	16	14	0.00700827	Esophagus_Mucosa	0.928441	Brain_Cerebellum	2.9316	0.157089	0.157089	-2.69645	1.69223	-0.327156	1.12925	14	FALSE
ENSG00000118939	UCHL3	0.114178	31	17	0.0341042	Heart_Atrial_Appendage	0.987245	Brain_Anterior_cingulate_cortex_BA24	6.23892	0.000252756	0.263542	-2.11884	1.45226	0.18442	0.919162	17	FALSE
ENSG00000255151	GLYATL1P3	0.114254	2	2	0.146063	Cells_EBV-transformed_lymphocytes	0.279236	Testis	1.24951	0.750493	0.750493	-1.45358	-1.08204	-1.26781	0.262719	2	FALSE
ENSG00000125571	IL37	0.114263	4	2	0.235368	Skin_Not_Sun_Exposed_Suprapubic	0.265668	Colon_Transverse	2.77535	0.000198349	0.224455	-1.52304	1.11309	-0.691245	1.21389	2	FALSE
ENSG00000100299	ARSA	0.114264	47	1	0.0249516	Whole_Blood	0.601121	Brain_Cerebellar_Hemisphere	43.9084	4.34e-15	43.9084	0.522789	2.24215	1.54268	0.363526	1	FALSE
ENSG00000198892	SHISA4	0.114309	31	3	8.32e-05	Adipose_Subcutaneous	0.991482	Brain_Hypothalamus	23.9186	3.75e-06	0.865723	-3.9351	2.66043	-0.207166	1.39797	3	FALSE
ENSG00000129173	E2F8	0.114327	3	3	0.0192738	Skin_Sun_Exposed_Lower_leg	0.762	Muscle_Skeletal	1.21388	0.685067	0.685067	-0.302856	2.34019	1.01214	1.32157	3	FALSE
ENSG00000168476	REEP4	0.11439	19	12	0.132126	Brain_Caudate_basal_ganglia	0.997556	Brain_Hypothalamus	5.0549	0.0076564	0.18248	-1.30677	1.50577	0.234631	0.803434	12	FALSE
ENSG00000231983	LINC00415	0.114445	1	1	0.114445	Testis	0.114445	Testis	1	1	1	-1.57853	-1.57853	-1.57853	NA	1	FALSE
ENSG00000167005	NUDT21	0.114469	4	4	0.0735815	Brain_Hypothalamus	0.483986	Adrenal_Gland	2.63695	0.0910934	0.0910934	-1.78921	-0.699906	-1.31293	0.476676	4	FALSE
ENSG00000095397	WHRN	0.114512	36	10	0.00132685	Skin_Sun_Exposed_Lower_leg	0.969573	Adrenal_Gland	16.0743	0.00859222	0.55242	-3.21011	0.990356	-1.30428	1.09805	10	FALSE
ENSG00000230709	AC104024.1	0.114544	2	2	0.0390043	Brain_Putamen_basal_ganglia	0.116245	Brain_Nucleus_accumbens_basal_ganglia	1.83328	0.166721	0.166721	-2.06414	-1.57073	-1.81744	0.348894	2	FALSE
ENSG00000115827	DCAF17	0.11456	7	5	0.0590978	Thyroid	0.448319	Artery_Aorta	2.12412	2.46e-17	0.708136	-3.37317	0.758221	-1.45095	1.22762	5	FALSE
ENSG00000059691	GATB	0.114622	32	12	0.0212674	Pituitary	0.92594	Heart_Atrial_Appendage	11.6937	7.86e-16	0.398115	-0.492244	2.3032	1.13539	0.65296	12	FALSE
ENSG00000111707	SUDS3	0.114625	22	9	0.0299475	Skin_Not_Sun_Exposed_Suprapubic	0.824523	Brain_Amygdala	12.4316	3.21e-17	0.489016	-1.00601	2.57658	1.31946	1.10061	9	FALSE
ENSG00000055070	SZRD1	0.114648	6	1	0.0211527	Heart_Atrial_Appendage	0.395539	Muscle_Skeletal	1.99947	0.000530401	1.99947	-1.88441	2.30525	0.253172	1.41331	1	FALSE
ENSG00000253364	AL928742.1	0.114735	4	3	0.0400307	Small_Intestine_Terminal_Ileum	0.712437	Whole_Blood	1.35371	0.650811	0.650811	-1.31325	2.05343	-0.22959	1.58432	3	FALSE
ENSG00000237267	LINC01519	0.114818	1	1	0.114818	Thyroid	0.114818	Thyroid	1	1	1	1.5769	1.5769	1.5769	NA	1	FALSE
ENSG00000074657	ZNF532	0.114825	19	13	0.00226228	Esophagus_Mucosa	0.958049	Adipose_Subcutaneous	5.61376	0.0229822	0.236766	-3.05345	2.16124	-0.334786	1.25432	13	FALSE
ENSG00000049540	ELN	0.114851	4	1	0.114851	Brain_Cerebellum	0.114851	Brain_Cerebellum	1	1	1	-1.57676	0.661651	-0.345658	0.999546	1	FALSE
ENSG00000226218	AC079163.1	0.1149	1	1	0.1149	Testis	0.1149	Testis	1	1	1	1.57655	1.57655	1.57655	NA	1	FALSE
ENSG00000185133	INPP5J	0.114917	12	5	0.0117452	Artery_Coronary	0.598533	Pancreas	5.96344	0.00664772	0.453738	-2.51971	0.609748	-0.63493	0.82248	5	FALSE
ENSG00000162728	KCNJ9	0.114926	10	6	0.0285861	Brain_Amygdala	0.832577	Brain_Hypothalamus	4.33968	0.0462624	0.252526	-2.18915	0.355651	-1.06791	0.755865	6	FALSE
ENSG00000225498	AC002064.1	0.114965	23	8	0.00852373	Uterus	0.600928	Prostate	13.351	0.00153777	0.482845	0.523066	2.63059	1.63634	0.532413	8	FALSE
ENSG00000132671	SSTR4	0.115086	3	2	0.0469555	Brain_Cerebellum	0.766053	Brain_Nucleus_accumbens_basal_ganglia	2.27427	0.0536132	0.672119	-1.9867	0.297542	-1.18839	1.28804	2	FALSE
ENSG00000113361	CDH6	0.115143	20	4	0.0181573	Esophagus_Muscularis	0.958935	Artery_Tibial	14.6018	1.36e-16	0.514281	-2.36239	0.126498	-0.832403	0.629601	4	FALSE
ENSG00000235151	AC131097.4	0.115158	18	9	0.0125585	Breast_Mammary_Tissue	0.830767	Skin_Sun_Exposed_Lower_leg	7.90285	1.25e-16	0.362677	-2.49605	0.653708	-0.840404	0.881804	9	FALSE
ENSG00000175426	PCSK1	0.115238	16	6	0.0248215	Cells_Cultured_fibroblasts	0.883242	Heart_Left_Ventricle	10.2598	6.31e-17	0.471357	-0.792288	2.24417	0.933363	0.85847	6	FALSE
ENSG00000165566	AMER2	0.115301	3	2	0.066583	Lung	0.3194	Pituitary	1.01005	0.989947	0.989947	-0.995692	1.83448	0.433085	1.41528	2	FALSE
ENSG00000179941	BBS10	0.115321	15	8	0.0332537	Skin_Sun_Exposed_Lower_leg	0.896184	Whole_Blood	4.14569	2.11e-17	0.241337	-0.946401	2.12901	0.531171	0.857385	8	FALSE
ENSG00000164414	SLC35A1	0.115325	27	12	0.007747	Prostate	0.911141	Brain_Anterior_cingulate_cortex_BA24	10.1111	0.000406639	0.375679	-0.721681	3.13958	1.15883	1.10919	12	FALSE
ENSG00000225932	CTAGE4	0.115377	19	18	0.047242	Cells_Cultured_fibroblasts	0.87086	Testis	4.38395	0.124926	0.192088	-0.779236	1.98412	0.803941	0.6927	18	FALSE
ENSG00000260008	AP001527.1	0.115449	5	2	0.0404398	Artery_Tibial	0.524867	Pituitary	1.14405	0.855951	0.855951	-1.09065	2.04923	0.55478	1.30428	2	FALSE
ENSG00000261275	AC092447.8	0.115552	1	1	0.115552	Testis	0.115552	Testis	1	1	1	-1.57372	-1.57372	-1.57372	NA	1	FALSE
ENSG00000186960	LINC01551	0.115592	3	1	0.115592	Brain_Anterior_cingulate_cortex_BA24	0.115592	Brain_Anterior_cingulate_cortex_BA24	1	1	1	-1.19006	1.57355	0.0529228	1.40257	1	FALSE
ENSG00000198951	NAGA	0.115605	46	9	0.00426645	Cells_EBV-transformed_lymphocytes	0.946558	Brain_Anterior_cingulate_cortex_BA24	19.3538	1.83e-15	0.760228	-0.267032	2.85776	1.35083	0.67562	9	FALSE
ENSG00000116095	PLEKHA3	0.115612	10	6	0.100939	Skin_Sun_Exposed_Lower_leg	0.948159	Esophagus_Mucosa	1.81129	0.402876	0.402876	-1.64032	0.933399	-0.271846	0.890046	6	FALSE
ENSG00000143499	SMYD2	0.115616	23	18	0.0500922	Colon_Sigmoid	0.991201	Skin_Sun_Exposed_Lower_leg	4.34603	0.0293401	0.152575	-1.95918	0.777228	-0.49032	0.689498	18	FALSE
ENSG00000185245	GP1BA	0.115669	17	11	0.0658815	Esophagus_Muscularis	0.542228	Muscle_Skeletal	5.36487	8.67e-17	0.214329	-1.06735	1.83923	1.06386	0.648984	11	FALSE
ENSG00000188015	S100A3	0.115677	23	5	0.0481898	Brain_Cerebellum	0.820104	Breast_Mammary_Tissue	18.2902	3.17e-17	0.84478	-1.97569	1.65807	0.953413	0.737581	5	FALSE
ENSG00000183530	PRR14L	0.115782	7	4	0.139635	Brain_Cerebellum	0.987369	Cells_Cultured_fibroblasts	2.37126	0.00715139	0.539129	-1.47715	1.31752	0.0983073	0.826484	4	FALSE
ENSG00000183640	KRTAP8-1	0.115809	1	1	0.115809	Testis	0.115809	Testis	1	1	1	-1.57261	-1.57261	-1.57261	NA	1	FALSE
ENSG00000169926	KLF13	0.115814	6	6	0.125743	Brain_Cerebellar_Hemisphere	0.816245	Prostate	2.86822	0.110331	0.110331	-1.53111	0.641893	-0.456727	0.940177	6	FALSE
ENSG00000152078	TMEM56	0.115843	18	10	0.066743	Artery_Coronary	0.904372	Heart_Left_Ventricle	5.43488	1.2e-18	0.238914	-1.8334	1.73652	-0.293429	0.994685	10	FALSE
ENSG00000138769	CDKL2	0.115846	15	9	0.0794674	Esophagus_Muscularis	0.96038	Artery_Aorta	7.24636	0.00111201	0.284172	-1.75378	0.941405	-0.273591	0.890504	9	FALSE
ENSG00000265933	LINC00668	0.115951	6	6	0.0458026	Adipose_Subcutaneous	0.357819	Prostate	1.9312	0.36237	0.36237	-0.954526	1.99721	0.653842	1.2749	6	FALSE
ENSG00000183579	ZNRF3	0.115976	7	4	0.065795	Brain_Amygdala	0.706926	Breast_Mammary_Tissue	2.60968	0.0529126	0.39557	-2.96216	1.96857	-0.25463	1.84417	4	FALSE
ENSG00000169116	PARM1	0.11599	12	9	0.0389099	Muscle_Skeletal	0.942845	Testis	3.58754	0.0228714	0.155037	-1.37377	2.06514	0.504495	1.10821	9	FALSE
ENSG00000073754	CD5L	0.116024	2	2	0.0380934	Skin_Not_Sun_Exposed_Suprapubic	0.862336	Lung	1.04312	0.956877	0.956877	-0.173401	2.07385	0.950224	1.58905	2	FALSE
ENSG00000131370	SH3BP5	0.116053	10	9	0.00911891	Brain_Spinal_cord_cervical_c-1	0.966792	Whole_Blood	2.13666	0.28898	0.28898	-1.45434	2.60756	0.0506031	1.32412	9	FALSE
ENSG00000157703	SVOPL	0.11608	6	5	0.016437	Skin_Sun_Exposed_Lower_leg	0.902103	Testis	1.98363	0.0271977	0.835426	-1.3809	2.39906	0.208394	1.46509	5	FALSE
ENSG00000105538	RASIP1	0.116084	18	8	0.00403923	Esophagus_Gastroesophageal_Junction	0.975087	Pancreas	10.9169	1.71e-16	0.36776	-0.849915	2.87508	1.67721	1.18349	8	FALSE
ENSG00000049759	NEDD4L	0.116093	16	12	0.0403717	Brain_Substantia_nigra	0.97255	Colon_Sigmoid	2.29917	0.0557038	0.208448	-1.35115	2.04993	-0.275586	1.09761	12	FALSE
ENSG00000278214	LINC02139	0.116171	7	4	0.079684	Heart_Left_Ventricle	0.409931	Heart_Atrial_Appendage	1.39652	0.634376	0.634376	-1.75252	1.01638	-0.132791	1.14272	4	FALSE
ENSG00000136925	TSTD2	0.116189	18	9	0.0789277	Adipose_Subcutaneous	0.97361	Heart_Left_Ventricle	9.36359	2.02e-17	0.543073	-1.75694	1.21877	-0.695813	0.741506	9	FALSE
ENSG00000005513	SOX8	0.116218	14	10	0.0070604	Artery_Tibial	0.819809	Brain_Anterior_cingulate_cortex_BA24	2.84572	0.0759446	0.261898	-2.69398	1.73797	-0.539674	1.13574	10	FALSE
ENSG00000162591	MEGF6	0.116222	27	8	0.0218664	Brain_Spinal_cord_cervical_c-1	0.956605	Adipose_Visceral_Omentum	12.6525	1.06e-19	0.535095	-2.29268	1.94456	0.257195	1.18097	8	FALSE
ENSG00000166313	APBB1	0.116337	14	5	0.0145456	Breast_Mammary_Tissue	0.983022	Skin_Not_Sun_Exposed_Suprapubic	9.25676	8.27e-17	0.361516	0.0212802	2.4435	1.33869	0.687387	5	FALSE
ENSG00000147912	FBXO10	0.116528	20	13	0.0180508	Adipose_Visceral_Omentum	0.991789	Brain_Cerebellar_Hemisphere	5.53135	0.00643998	0.197358	-1.79873	2.36457	-0.386996	0.955027	13	FALSE
ENSG00000248359	AC010280.1	0.116538	3	2	0.0834425	Testis	0.317706	Prostate	2.00001	1.48e-16	0.999987	-1.73105	1.27464	-0.4852	1.56738	2	FALSE
ENSG00000155256	ZFYVE27	0.116587	11	6	0.0939203	Esophagus_Gastroesophageal_Junction	0.741559	Artery_Aorta	6.98923	1.4e-05	0.316198	-1.29045	1.67507	0.539577	1.01524	6	FALSE
ENSG00000100994	PYGB	0.116624	35	7	0.00258518	Cells_EBV-transformed_lymphocytes	0.892468	Skin_Not_Sun_Exposed_Suprapubic	16.851	9.07e-05	0.683939	-2.52129	3.01319	0.614139	1.43852	7	FALSE
ENSG00000174903	RAB1B	0.116728	6	3	0.0702552	Prostate	0.764851	Heart_Atrial_Appendage	1.26897	0.732294	0.732294	-2.29123	2.28844	0.143316	1.84885	3	FALSE
ENSG00000099341	PSMD8	0.116778	8	7	0.00967449	Cells_Cultured_fibroblasts	0.991008	Skin_Sun_Exposed_Lower_leg	2.55859	0.155475	0.155475	-2.58725	0.720178	-0.217653	1.0398	7	FALSE
ENSG00000122176	FMOD	0.116814	28	6	0.0373349	Brain_Cerebellum	0.989861	Minor_Salivary_Gland	19.3059	1.88e-15	0.740649	-2.08208	1.52315	-0.422683	0.725355	6	FALSE
ENSG00000105610	KLF1	0.116937	3	1	0.116937	Muscle_Skeletal	0.116937	Muscle_Skeletal	1	1	1	-1.56776	1.15267	-0.337653	1.37875	1	FALSE
ENSG00000212807	OR2A42	0.116939	1	1	0.116939	Thyroid	0.116939	Thyroid	1	1	1	1.56775	1.56775	1.56775	NA	1	FALSE
ENSG00000155026	RSPH10B	0.116946	14	11	0.0998974	Thyroid	0.967872	Skin_Not_Sun_Exposed_Suprapubic	2.21701	0.120109	0.120109	-2.05757	1.46365	-0.22032	0.971077	11	FALSE
ENSG00000226995	LINC00658	0.116955	12	9	0.0240216	Brain_Nucleus_accumbens_basal_ganglia	0.842445	Pituitary	4.66227	0.0576679	0.178795	-2.25678	0.198767	-1.28503	0.779524	9	FALSE
ENSG00000241119	UGT1A9	0.116976	1	1	0.116976	Esophagus_Mucosa	0.116976	Esophagus_Mucosa	1	1	1	1.56759	1.56759	1.56759	NA	1	FALSE
ENSG00000160447	PKN3	0.117006	13	4	0.00826752	Pancreas	0.949572	Brain_Hypothalamus	9.65831	1.9e-16	0.559597	-2.64094	-0.0632448	-1.42868	0.841221	4	FALSE
ENSG00000164188	RANBP3L	0.117038	7	2	0.12118	Cells_Cultured_fibroblasts	0.167937	Esophagus_Muscularis	1.00299	0.997006	0.997006	-1.54984	1.37886	0.337461	0.99737	2	FALSE
ENSG00000267653	AC002546.2	0.117077	7	3	0.0252132	Muscle_Skeletal	0.834314	Stomach	1.63785	0.363439	0.363439	-2.94221	0.737239	-1.21629	1.42446	3	FALSE
ENSG00000108878	CACNG1	0.117141	4	2	0.0613851	Muscle_Skeletal	0.368999	Testis	1.00534	0.994656	0.994656	-1.87071	0.822758	-0.512978	1.14631	2	FALSE
ENSG00000198885	ITPRIPL1	0.117232	36	4	0.0102079	Heart_Left_Ventricle	0.868147	Minor_Salivary_Gland	25.7277	2.48e-15	1.19297	-2.56871	-0.166012	-1.48015	0.662645	4	FALSE
ENSG00000172318	B3GALT1	0.117266	10	7	0.0988494	Lung	0.850299	Brain_Cerebellum	3.86942	0.0371963	0.20505	-1.59878	1.65046	0.172241	0.975635	7	FALSE
ENSG00000196911	KPNA5	0.117302	15	11	0.0193015	Pituitary	0.677621	Small_Intestine_Terminal_Ileum	3.95637	0.00119953	0.134308	-2.33966	1.53272	-1.36033	1.04039	11	FALSE
ENSG00000281831	HCP5B	0.117337	48	8	0.0160287	Adrenal_Gland	0.909439	Muscle_Skeletal	24.3709	0.000714666	0.914172	-2.40826	0.404281	-1.44092	0.583758	8	FALSE
ENSG00000189050	RNFT1	0.117384	24	11	0.00915135	Spleen	0.322236	Stomach	6.76748	1.24e-16	0.429078	-2.97368	1.10537	-1.66973	0.833519	11	FALSE
ENSG00000058668	ATP2B4	0.117516	9	7	0.0134479	Brain_Cerebellum	0.957109	Heart_Left_Ventricle	1.99598	0.0172981	0.636615	-2.47168	1.87709	-0.358904	1.40229	7	FALSE
ENSG00000205629	LCMT1	0.11752	8	7	0.0113995	Spleen	0.991996	Adipose_Subcutaneous	1.77953	0.374688	0.374688	-0.858084	2.53021	0.173701	1.11409	7	FALSE
ENSG00000188883	KLRG2	0.117546	9	5	0.00123656	Nerve_Tibial	0.376253	Skin_Not_Sun_Exposed_Suprapubic	4.80685	0.0204533	0.396674	0.884822	3.23031	2.05686	0.917221	5	FALSE
ENSG00000206503	HLA-A	0.117557	48	14	0.0069349	Ovary	0.978157	Skin_Not_Sun_Exposed_Suprapubic	13.143	0.000368799	0.454312	-2.62593	2.69995	0.544981	1.30503	14	FALSE
ENSG00000254505	CHMP4A	0.117608	13	7	0.0260249	Brain_Anterior_cingulate_cortex_BA24	0.980267	Skin_Not_Sun_Exposed_Suprapubic	7.65091	0.000391635	0.261576	-2.22584	0.650759	-0.186476	0.821485	7	FALSE
ENSG00000166532	RIMKLB	0.117704	17	5	0.000582587	Artery_Tibial	0.560414	Esophagus_Mucosa	12.2662	0.00126084	0.528125	-3.43959	1.56758	-1.29573	1.19907	5	FALSE
ENSG00000264262	AC131274.1	0.117708	1	1	0.117708	Testis	0.117708	Testis	1	1	1	-1.56447	-1.56447	-1.56447	NA	1	FALSE
ENSG00000140263	SORD	0.117882	27	7	0.0526378	Minor_Salivary_Gland	0.996273	Brain_Spinal_cord_cervical_c-1	15.2564	1.45e-15	0.672277	-1.93788	1.7684	0.0832187	1.08428	7	FALSE
ENSG00000177889	UBE2N	0.117903	16	12	0.00118295	Cells_Cultured_fibroblasts	0.996145	Uterus	4.58612	0.0024938	0.224622	-3.24296	0.0875067	-1.07444	0.862272	12	FALSE
ENSG00000213057	C1orf220	0.118094	25	5	0.00981751	Brain_Cerebellum	0.920597	Skin_Sun_Exposed_Lower_leg	15.0049	4.69e-05	0.684354	-2.58219	2.46952	-0.561859	1.49834	5	FALSE
ENSG00000235770	LINC00607	0.118138	9	6	0.024738	Cells_Cultured_fibroblasts	0.720034	Esophagus_Muscularis	1.14791	0.85768	0.85768	-2.24547	0.842463	-0.857162	1.07049	6	FALSE
ENSG00000109911	ELP4	0.118183	9	4	0.0188228	Colon_Sigmoid	0.915992	Adipose_Visceral_Omentum	3.00047	0.00893051	0.953741	-2.34902	0.500416	-0.33982	0.92362	4	FALSE
ENSG00000240386	LCE1F	0.118185	1	1	0.118185	Skin_Sun_Exposed_Lower_leg	0.118185	Skin_Sun_Exposed_Lower_leg	1	1	1	1.56244	1.56244	1.56244	NA	1	FALSE
ENSG00000246465	AC138904.1	0.11825	3	3	0.223429	Brain_Cerebellum	0.949018	Brain_Putamen_basal_ganglia	1.82684	0.175507	0.175507	-0.0639398	1.21746	0.444443	0.680457	3	FALSE
ENSG00000099899	TRMT2A	0.118278	21	10	0.0206924	Muscle_Skeletal	0.761622	Liver	10.5297	1.58e-16	0.367782	-2.31355	1.6249	-1.21547	1.08926	10	FALSE
ENSG00000166562	SEC11C	0.118282	22	6	0.016174	Adipose_Subcutaneous	0.606258	Adipose_Visceral_Omentum	13.7321	0.000283831	0.572782	-0.796644	2.40496	1.26721	0.855923	6	FALSE
ENSG00000163900	TMEM41A	0.118317	4	3	0.0237299	Adipose_Subcutaneous	0.753038	Colon_Transverse	1.03997	0.943245	0.943245	-2.26147	0.359431	-0.568639	1.22763	3	FALSE
ENSG00000156642	NPTN	0.11839	5	4	0.125041	Esophagus_Mucosa	0.653778	Brain_Cerebellum	1.81528	0.244311	0.244311	0.302884	1.53395	0.978597	0.566574	4	FALSE
ENSG00000180667	YOD1	0.118392	4	2	0.434769	Brain_Cerebellar_Hemisphere	0.673631	Heart_Atrial_Appendage	2.76669	0.0333414	0.199974	-0.687811	0.781057	0.0536689	0.717266	2	FALSE
ENSG00000072201	LNX1	0.118409	11	9	0.010669	Adipose_Visceral_Omentum	0.789694	Prostate	2.96006	0.00101612	0.345149	-2.55336	1.95876	0.198045	1.33661	9	FALSE
ENSG00000111348	ARHGDIB	0.118558	16	12	0.207912	Brain_Cerebellar_Hemisphere	0.97462	Adipose_Subcutaneous	5.41936	0.00968945	0.21459	-1.2408	1.25933	0.0389908	0.84034	12	FALSE
ENSG00000225554	AL359764.1	0.118573	14	9	0.0133775	Brain_Anterior_cingulate_cortex_BA24	0.988527	Brain_Putamen_basal_ganglia	4.54858	0.0134417	0.262467	-1.08008	2.47356	0.697098	1.02942	9	FALSE
ENSG00000259198	AC020658.2	0.118641	1	1	0.118641	Testis	0.118641	Testis	1	1	1	1.5605	1.5605	1.5605	NA	1	FALSE
ENSG00000122678	POLM	0.118665	48	17	0.00271351	Uterus	0.995407	Heart_Left_Ventricle	15.0674	1.44e-15	0.535204	-2.99846	1.92799	-0.195239	1.0611	17	FALSE
ENSG00000188672	RHCE	0.11869	46	2	0.0111488	Brain_Cortex	0.437073	Small_Intestine_Terminal_Ileum	34.7501	3.2e-15	1.3285	-2.538	0.976035	-1.57032	0.510093	2	FALSE
ENSG00000130762	ARHGEF16	0.11871	16	9	0.0862298	Brain_Cerebellum	0.904438	Pancreas	6.0636	4.14e-17	0.298069	-1.71563	1.22222	-0.324952	0.896796	9	FALSE
ENSG00000132517	SLC52A1	0.118757	9	7	0.0443804	Small_Intestine_Terminal_Ileum	0.558092	Skin_Not_Sun_Exposed_Suprapubic	2.28503	0.117711	0.117711	-2.01048	0.875536	-0.135217	1.12951	7	FALSE
ENSG00000123908	AGO2	0.11877	6	4	0.0661329	Brain_Nucleus_accumbens_basal_ganglia	0.988322	Artery_Tibial	2.36754	0.0277407	0.366211	-1.79585	1.83752	-0.0821899	1.23757	4	FALSE
ENSG00000104687	GSR	0.118907	14	5	0.0245153	Brain_Putamen_basal_ganglia	0.800374	Brain_Hypothalamus	3.90939	0.0092975	0.726699	-2.24896	0.740461	-0.833283	0.903102	5	FALSE
ENSG00000232023	LINC01807	0.11895	3	3	0.0895005	Nerve_Tibial	0.211299	Adrenal_Gland	1.11055	0.890076	0.890076	-1.69804	1.31749	0.289818	1.72186	3	FALSE
ENSG00000268734	AC245128.3	0.119045	17	8	0.0669794	Artery_Coronary	0.739737	Brain_Hippocampus	5.13016	0.0119335	0.215143	-1.93423	1.05759	-0.75113	0.745703	8	FALSE
ENSG00000137674	MMP20	0.11906	1	1	0.11906	Testis	0.11906	Testis	1	1	1	-1.55873	-1.55873	-1.55873	NA	1	FALSE
ENSG00000130544	ZNF557	0.119072	4	1	0.119072	Muscle_Skeletal	0.119072	Muscle_Skeletal	1	1	1	-2.2034	2.20471	0.567378	1.94602	1	FALSE
ENSG00000136883	KIF12	0.119089	20	8	0.0133024	Lung	0.884786	Spleen	10.5968	0.000340797	0.355009	-1.09853	2.47557	0.444682	1.02609	8	FALSE
ENSG00000163705	FANCD2OS	0.119244	1	1	0.119244	Testis	0.119244	Testis	1	1	1	1.55795	1.55795	1.55795	NA	1	FALSE
ENSG00000076351	SLC46A1	0.119332	3	1	0.119332	Pituitary	0.119332	Pituitary	1	1	1	-0.813374	1.55758	0.478425	1.1997	1	FALSE
ENSG00000164949	GEM	0.119338	9	8	0.0157387	Heart_Left_Ventricle	0.838087	Stomach	2.53767	0.250923	0.250923	-2.41492	0.653764	-0.518912	0.946782	8	FALSE
ENSG00000164683	HEY1	0.11938	6	6	0.0562908	Esophagus_Mucosa	0.890411	Brain_Hypothalamus	1.88793	0.265259	0.265259	-1.20674	1.90878	-0.217729	1.14039	6	FALSE
ENSG00000226669	AL354977.1	0.119452	14	8	0.00862722	Muscle_Skeletal	0.996278	Adipose_Subcutaneous	6.98227	0.0464756	0.245702	-0.35977	2.62648	0.754075	0.839565	8	FALSE
ENSG00000223587	LINC01986	0.119664	1	1	0.119664	Testis	0.119664	Testis	1	1	1	1.55618	1.55618	1.55618	NA	1	FALSE
ENSG00000166839	ANKDD1A	0.119674	30	9	0.0471207	Ovary	0.993019	Nerve_Tibial	13.2558	1.09e-15	0.496266	-1.41947	1.98521	0.529359	0.980712	9	FALSE
ENSG00000129437	KLK14	0.119699	14	5	0.0192937	Brain_Caudate_basal_ganglia	0.871579	Brain_Cerebellum	8.49201	2.46e-16	0.844858	-0.366076	2.33981	0.670792	0.768356	5	FALSE
ENSG00000271860	AL589740.1	0.119942	2	2	0.0395652	Pituitary	0.0947547	Testis	1.7906	0.209396	0.209396	1.67083	2.05826	1.86455	0.273953	2	FALSE
ENSG00000175155	YPEL2	0.120264	9	6	0.105159	Brain_Caudate_basal_ganglia	0.935781	Brain_Nucleus_accumbens_basal_ganglia	2.81639	0.133781	0.133781	-1.62034	0.488428	-0.707919	0.671435	6	FALSE
ENSG00000214194	SMIM30	0.120309	21	8	0.024456	Adipose_Visceral_Omentum	0.648056	Nerve_Tibial	12.3296	1.71e-17	0.614637	-1.18093	2.24989	0.906041	1.00598	8	FALSE
ENSG00000180921	FAM83H	0.120366	10	5	0.0915549	Brain_Nucleus_accumbens_basal_ganglia	0.936646	Uterus	5.60302	0.0186656	0.293729	-1.68725	-0.0794863	-0.985932	0.436989	5	FALSE
ENSG00000167751	KLK2	0.120396	5	3	0.182489	Thyroid	0.797747	Skin_Not_Sun_Exposed_Suprapubic	1.71891	0.282951	0.282951	-1.17965	1.33313	0.28138	1.06819	3	FALSE
ENSG00000247315	ZCCHC3	0.120559	4	2	0.13284	Muscle_Skeletal	0.197335	Brain_Hypothalamus	1.07407	0.925932	0.925932	-1.503	1.28918	-0.436575	1.20583	2	FALSE
ENSG00000169696	ASPSCR1	0.120588	11	5	0.0951441	Testis	0.80566	Colon_Transverse	6.67393	0.000480382	0.275909	-1.37881	2.50759	0.292966	1.25762	5	FALSE
ENSG00000267334	AC015936.1	0.120591	1	1	0.120591	Brain_Anterior_cingulate_cortex_BA24	0.120591	Brain_Anterior_cingulate_cortex_BA24	1	1	1	-1.5523	-1.5523	-1.5523	NA	1	FALSE
ENSG00000176182	MYPOP	0.12061	9	3	0.0711136	Brain_Amygdala	0.406688	Colon_Sigmoid	1.19654	0.79073	0.79073	-1.80475	2.54215	0.014742	1.40499	3	FALSE
ENSG00000154582	ELOC	0.120627	8	1	0.120627	Adipose_Visceral_Omentum	0.120627	Adipose_Visceral_Omentum	1	1	1	-2.62888	1.03612	-1.05535	1.23119	1	FALSE
ENSG00000102804	TSC22D1	0.120636	12	9	0.117645	Nerve_Tibial	0.975862	Breast_Mammary_Tissue	4.53194	0.00104342	0.204036	-1.4592	1.56474	0.0417459	1.04447	9	FALSE
ENSG00000105676	ARMC6	0.120706	12	4	0.0132005	Whole_Blood	0.770735	Uterus	4.66751	3.38e-05	0.263344	-2.47831	1.11002	-0.64327	1.00734	4	FALSE
ENSG00000151575	TEX9	0.12074	39	12	0.000220921	Breast_Mammary_Tissue	0.995088	Brain_Substantia_nigra	13.7392	0.000655869	0.461883	-3.69381	2.0006	-0.613568	1.32032	12	FALSE
ENSG00000167785	ZNF558	0.120748	24	12	0.03798	Cells_Cultured_fibroblasts	0.900208	Heart_Left_Ventricle	8.06856	5.64e-17	0.355511	-1.37515	2.07507	0.909547	0.852591	12	FALSE
ENSG00000254999	BRK1	0.120771	21	13	0.0225615	Esophagus_Mucosa	0.959693	Adipose_Subcutaneous	3.0735	0.00097116	0.607926	-2.17617	2.28078	-0.887615	1.07241	13	FALSE
ENSG00000270265	AC104819.3	0.120786	6	5	0.0927009	Small_Intestine_Terminal_Ileum	0.974799	Esophagus_Mucosa	2.59894	0.208407	0.208407	-1.68001	1.68132	0.0976108	1.22672	5	FALSE
ENSG00000110925	CSRNP2	0.120863	18	4	0.0397215	Nerve_Tibial	0.94681	Brain_Cerebellum	10.1814	5.41e-17	0.97626	-2.05663	1.54445	-0.607382	0.720487	4	FALSE
ENSG00000164344	KLKB1	0.120879	47	16	0.00929492	Ovary	0.832924	Heart_Atrial_Appendage	13.1043	0.000446756	0.455022	-0.379823	2.60101	1.36166	0.639269	16	FALSE
ENSG00000077238	IL4R	0.120891	10	7	0.147824	Lung	0.844395	Whole_Blood	2.54525	0.196837	0.196837	-1.78643	0.196275	-0.848483	0.611082	7	FALSE
ENSG00000260887	CASC22	0.120933	2	1	0.120933	Testis	0.120933	Testis	1	1	1	-1.55087	0.0176358	-0.766617	1.1091	1	FALSE
ENSG00000272333	KMT2B	0.120953	15	5	0.0185817	Artery_Coronary	0.940127	Heart_Left_Ventricle	9.80415	6.35e-16	0.63217	-0.0751105	2.35382	1.38268	0.767167	5	FALSE
ENSG00000140691	ARMC5	0.120976	9	7	0.0733674	Brain_Cerebellum	0.891683	Nerve_Tibial	3.87712	0.0197966	0.207296	-0.97344	1.79054	0.45539	0.928177	7	FALSE
ENSG00000136522	MRPL47	0.121016	16	5	0.0960096	Skin_Sun_Exposed_Lower_leg	0.976918	Cells_EBV-transformed_lymphocytes	10.663	6.94e-18	0.356848	-1.66451	1.38391	0.0836123	0.654272	5	FALSE
ENSG00000168703	WFDC12	0.12107	4	3	0.0515266	Minor_Salivary_Gland	0.637757	Skin_Not_Sun_Exposed_Suprapubic	1.54531	0.469333	0.469333	-1.23406	1.94707	-0.0889203	1.39779	3	FALSE
ENSG00000100412	ACO2	0.121129	20	9	0.000951081	Muscle_Skeletal	0.986101	Thyroid	8.28929	0.0139629	0.334111	-3.30461	2.35718	-0.084061	1.2158	9	FALSE
ENSG00000172426	RSPH9	0.121144	5	4	0.200698	Whole_Blood	0.426324	Uterus	1.50956	0.537788	0.537788	-1.2297	1.27956	-0.542096	1.03399	4	FALSE
ENSG00000259011	AC016266.1	0.121156	1	1	0.121156	Testis	0.121156	Testis	1	1	1	-1.54994	-1.54994	-1.54994	NA	1	FALSE
ENSG00000092421	SEMA6A	0.121158	10	9	0.0144386	Cells_Cultured_fibroblasts	0.917516	Esophagus_Mucosa	1.92654	0.170636	0.170636	-1.26531	2.44616	0.55589	1.07274	9	FALSE
ENSG00000087087	SRRT	0.121363	18	6	0.0464089	Esophagus_Gastroesophageal_Junction	0.970587	Liver	11.5535	1.19e-05	0.511393	-1.99166	1.10887	-0.537596	0.982304	6	FALSE
ENSG00000205682	AC020741.1	0.121363	3	3	0.130378	Adrenal_Gland	0.980723	Skin_Sun_Exposed_Lower_leg	1.74539	0.206939	0.206939	-1.51261	0.0509545	-0.495274	0.881843	3	FALSE
ENSG00000197062	ZSCAN26	0.121388	46	10	0.0100096	Pituitary	0.663599	Vagina	19.2449	8.14e-06	0.667014	-1.39378	2.5755	1.30105	0.728486	10	FALSE
ENSG00000019549	SNAI2	0.12145	5	1	0.12145	Pancreas	0.12145	Pancreas	1	1	1	-1.54872	0.85599	0.124851	0.975882	1	FALSE
ENSG00000125538	IL1B	0.121464	6	3	0.0189745	Skin_Sun_Exposed_Lower_leg	0.962769	Testis	1.6412	0.369619	0.369619	-0.89431	3.70197	1.0691	1.8276	3	FALSE
ENSG00000103479	RBL2	0.121613	47	4	0.0218685	Brain_Spinal_cord_cervical_c-1	0.567839	Brain_Anterior_cingulate_cortex_BA24	34.064	3.35e-15	1.16731	0.571237	2.29264	1.25545	0.309748	4	FALSE
ENSG00000236699	ARHGEF38	0.121701	5	4	0.034025	Pancreas	0.573515	Prostate	2.46795	0.0699333	0.445314	-0.562883	2.11978	0.981594	1.03178	4	FALSE
ENSG00000221821	C6orf226	0.121778	13	12	0.0307476	Pituitary	0.743196	Skin_Not_Sun_Exposed_Suprapubic	2.45252	0.174349	0.174349	-2.16032	1.65329	-0.594	1.00429	12	FALSE
ENSG00000148948	LRRC4C	0.121785	11	6	0.0270497	Brain_Cerebellum	0.811805	Lung	4.26454	0.00164664	0.284501	-1.13642	2.2108	0.175387	0.915578	6	FALSE
ENSG00000230131	AL160290.2	0.121857	7	6	0.211216	Esophagus_Muscularis	0.742273	Vagina	2.34531	0.304988	0.304988	-1.25023	0.6521	-0.554111	0.743535	6	FALSE
ENSG00000067057	PFKP	0.121999	16	15	0.0433826	Artery_Tibial	0.988882	Skin_Sun_Exposed_Lower_leg	3.2503	0.121548	0.121548	-2.02001	1.75926	0.145746	0.900785	15	FALSE
ENSG00000114395	CYB561D2	0.122106	19	6	0.0758358	Lung	0.977537	Heart_Atrial_Appendage	11.0032	5.26e-17	0.466029	-1.77538	1.05563	-0.509066	0.798137	6	FALSE
ENSG00000226091	LINC00937	0.122172	38	5	0.0229343	Liver	0.943729	Lung	23.3223	2.03e-15	0.925815	-2.12183	2.27453	0.795822	0.69766	5	FALSE
ENSG00000152556	PFKM	0.122326	13	8	0.0048038	Stomach	0.98628	Artery_Tibial	4.85759	0.0379935	0.172836	-2.8199	1.61509	-0.654286	1.29619	8	FALSE
ENSG00000107165	TYRP1	0.122533	6	2	0.044486	Brain_Caudate_basal_ganglia	0.594548	Lung	1.06579	0.934207	0.934207	-2.00948	1.73545	0.0806266	1.50307	2	FALSE
ENSG00000197410	DCHS2	0.122566	13	11	0.108655	Stomach	0.961945	Prostate	4.51996	0.010538	0.156469	-1.60427	1.42219	0.0621215	0.911684	11	FALSE
ENSG00000109016	DHRS7B	0.122572	22	7	0.0268111	Thyroid	0.993324	Artery_Aorta	13.0347	0.000626037	0.57882	-2.21426	2.121	-0.322029	0.976094	7	FALSE
ENSG00000033867	SLC4A7	0.122576	15	10	0.0119008	Brain_Nucleus_accumbens_basal_ganglia	0.637371	Adrenal_Gland	4.0242	1.61e-17	0.381932	-1.87992	2.51507	0.12518	1.4965	10	FALSE
ENSG00000103034	NDRG4	0.122732	20	14	0.0184441	Brain_Anterior_cingulate_cortex_BA24	0.932395	Nerve_Tibial	5.01601	0.0137992	0.229207	-2.35658	2.35025	-0.054903	1.01982	14	FALSE
ENSG00000100228	RAB36	0.122737	32	15	0.0191023	Testis	0.962895	Brain_Cerebellum	10.4694	0.000537361	0.354934	-2.05185	2.34353	-0.393646	0.961438	15	FALSE
ENSG00000213654	GPSM3	0.122742	2	1	0.122742	Brain_Cerebellum	0.122742	Brain_Cerebellum	1	1	1	-0.854089	1.54337	0.344638	1.69526	1	FALSE
ENSG00000164010	ERMAP	0.122774	40	1	0.00095097	Muscle_Skeletal	0.972179	Adipose_Visceral_Omentum	35.9262	3.55e-15	35.9262	-3.30464	0.761511	-1.46836	0.857478	1	FALSE
ENSG00000237515	SHISA9	0.122856	7	6	0.0425931	Esophagus_Muscularis	0.780228	Cells_Cultured_fibroblasts	1.65809	0.313135	0.313135	-2.02768	1.10706	-0.377265	1.17248	6	FALSE
ENSG00000138073	PREB	0.122887	5	4	0.0942717	Artery_Aorta	0.966639	Adipose_Subcutaneous	1.97624	0.348748	0.348748	-1.67328	1.51386	-0.138065	1.13619	4	FALSE
ENSG00000187122	SLIT1	0.122986	29	10	0.00949625	Muscle_Skeletal	0.898235	Breast_Mammary_Tissue	11.3822	9.05e-16	0.38046	0.127891	2.59365	1.09908	0.587694	10	FALSE
ENSG00000275383	AC126773.4	0.123004	15	6	0.208938	Pituitary	0.991295	Spleen	6.83504	0.000102368	0.233004	-1.25649	0.955792	0.0992174	0.613282	6	FALSE
ENSG00000196754	S100A2	0.123069	3	1	0.123069	Brain_Cerebellar_Hemisphere	0.123069	Brain_Cerebellar_Hemisphere	1	1	1	-1.69875	-0.298472	-1.17975	0.767218	1	FALSE
ENSG00000123505	AMD1	0.123084	4	2	0.0594708	Brain_Cortex	0.415943	Thyroid	1.00793	0.992068	0.992068	-1.8847	1.63294	0.310002	1.52272	2	FALSE
ENSG00000104691	UBXN8	0.123109	25	10	0.0222175	Brain_Hippocampus	0.93743	Colon_Sigmoid	13.5931	3.38e-17	0.520566	-2.28663	1.00827	-0.621938	0.789362	10	FALSE
ENSG00000278514	AC068831.8	0.123118	4	2	0.0876876	Brain_Cerebellar_Hemisphere	0.203592	Kidney_Cortex	1.08629	0.913707	0.913707	-0.347218	1.70772	0.627194	1.0157	2	FALSE
ENSG00000259676	AC103982.1	0.123214	3	1	0.123214	Artery_Tibial	0.123214	Artery_Tibial	1	1	1	1.54142	2.10824	1.87184	0.294873	1	FALSE
ENSG00000126062	TMEM115	0.123267	5	3	0.0181976	Uterus	0.370374	Stomach	2.08461	0.00267679	0.598521	-2.44213	0.895773	-1.39568	1.35519	3	FALSE
ENSG00000131480	AOC2	0.12332	3	2	0.0624641	Whole_Blood	0.443765	Colon_Transverse	1.04246	0.957544	0.957544	-2.2399	1.86299	-0.38092	2.07835	2	FALSE
ENSG00000253138	LINC00967	0.123375	2	2	0.0416935	Brain_Putamen_basal_ganglia	0.110236	Testis	1.83632	0.163676	0.163676	1.59713	2.03657	1.81685	0.310728	2	FALSE
ENSG00000121892	PDS5A	0.123406	13	9	0.0249866	Esophagus_Muscularis	0.825436	Testis	5.42786	0.0413225	0.259221	-1.03058	2.24161	0.658184	0.891036	9	FALSE
ENSG00000112079	STK38	0.123409	12	11	0.0649394	Cells_EBV-transformed_lymphocytes	0.983831	Cells_Cultured_fibroblasts	3.99404	0.135063	0.135063	-1.42449	1.84568	0.0929562	1.0405	11	FALSE
ENSG00000111684	LPCAT3	0.123412	8	6	0.0707661	Artery_Coronary	0.945757	Ovary	2.34638	0.0802283	0.0802283	-1.80698	1.9162	-0.19165	1.40222	6	FALSE
ENSG00000269526	ERVV-1	0.123456	3	1	0.115144	Thyroid	0.142836	Prostate	1.94833	0.0516656	1.94833	-1.57549	-0.613456	-1.21809	0.526514	1	FALSE
ENSG00000131808	FSHB	0.123473	2	1	0.123473	Brain_Hypothalamus	0.123473	Brain_Hypothalamus	1	1	1	-0.118106	1.54036	0.711127	1.17271	1	FALSE
ENSG00000107021	TBC1D13	0.123515	9	7	0.00224675	Adipose_Subcutaneous	0.933239	Pituitary	2.09783	8.12e-17	0.621434	-3.05551	0.976917	-0.64351	1.27598	7	FALSE
ENSG00000151552	QDPR	0.123555	34	6	0.00641303	Skin_Sun_Exposed_Lower_leg	0.993444	Cells_Cultured_fibroblasts	22.2411	2.17e-15	0.781827	-2.72588	1.26565	-0.0039926	0.63778	6	FALSE
ENSG00000157540	DYRK1A	0.123678	11	8	0.0127533	Kidney_Cortex	0.961796	Esophagus_Mucosa	5.5394	0.00251967	0.206231	-0.452975	2.49059	0.81296	0.929805	8	FALSE
ENSG00000169612	FAM103A1	0.123713	16	14	0.021688	Ovary	0.963494	Cells_Cultured_fibroblasts	3.41544	0.0598573	0.132465	-2.29579	1.77723	-0.348214	1.11666	14	FALSE
ENSG00000077420	APBB1IP	0.123888	30	8	0.0227579	Brain_Substantia_nigra	0.994381	Pituitary	16.8432	1.64e-15	0.650775	-2.24587	2.27747	0.131212	0.830073	8	FALSE
ENSG00000143164	DCAF6	0.123958	9	6	0.0664098	Skin_Not_Sun_Exposed_Suprapubic	0.544408	Artery_Aorta	3.02901	0.0506336	0.115554	-2.19753	2.17079	-0.98847	1.30816	6	FALSE
ENSG00000177294	FBXO39	0.123988	22	4	0.0119542	Esophagus_Muscularis	0.993508	Esophagus_Gastroesophageal_Junction	17.0285	1.84e-07	0.704157	-0.23579	2.51349	1.85837	0.72393	4	FALSE
ENSG00000090376	IRAK3	0.124179	5	3	0.00855179	Skin_Sun_Exposed_Lower_leg	0.988081	Whole_Blood	2.56016	0.0388566	0.999611	-2.62947	-0.0149382	-1.47845	0.951118	3	FALSE
ENSG00000008196	TFAP2B	0.124239	9	8	0.0262671	Skin_Sun_Exposed_Lower_leg	0.968404	Skin_Not_Sun_Exposed_Suprapubic	2.28595	0.105363	0.105363	-2.22224	1.18025	-0.152141	1.06307	8	FALSE
ENSG00000237877	LINC01473	0.124281	9	7	0.0247252	Adipose_Subcutaneous	0.974737	Skin_Not_Sun_Exposed_Suprapubic	2.78907	0.162232	0.162232	-0.959866	2.24567	0.274182	1.0509	7	FALSE
ENSG00000079739	PGM1	0.124341	19	13	0.138017	Brain_Nucleus_accumbens_basal_ganglia	0.934978	Colon_Sigmoid	5.35779	2.49e-17	0.228906	-0.991697	1.48322	0.351069	0.79783	13	FALSE
ENSG00000225982	AL355482.2	0.124407	1	1	0.124407	Prostate	0.124407	Prostate	1	1	1	-1.53654	-1.53654	-1.53654	NA	1	FALSE
ENSG00000135838	NPL	0.124423	6	2	0.0611762	Ovary	0.426686	Whole_Blood	1.0103	0.989697	0.989697	-0.794875	2.94219	0.547207	1.49927	2	FALSE
ENSG00000172830	SSH3	0.124472	17	6	0.0179373	Brain_Hypothalamus	0.939134	Esophagus_Muscularis	9.1612	7.37e-17	0.5978	-0.131207	2.36691	1.32525	0.808974	6	FALSE
ENSG00000147689	FAM83A	0.124506	6	3	0.0295297	Skin_Not_Sun_Exposed_Suprapubic	0.505653	Testis	3.64615	0.0177203	0.22971	-1.04966	2.17634	0.311234	1.37126	3	FALSE
ENSG00000123104	ITPR2	0.124525	17	13	0.0333804	Brain_Caudate_basal_ganglia	0.984303	Thyroid	4.00704	0.0309813	0.237444	-2.12748	1.79224	-0.214145	0.986518	13	FALSE
ENSG00000132704	FCRL2	0.124531	5	4	0.045613	Uterus	0.618084	Artery_Aorta	1.62081	0.392359	0.392359	-1.99896	1.30792	-0.805232	1.29929	4	FALSE
ENSG00000112139	MDGA1	0.124602	40	4	0.00796415	Minor_Salivary_Gland	0.814473	Brain_Cerebellar_Hemisphere	30.6523	0.000106086	1.08309	-2.65359	0.426788	-1.75905	0.597424	4	FALSE
ENSG00000167483	FAM129C	0.124622	6	1	0.124622	Brain_Putamen_basal_ganglia	0.124622	Brain_Putamen_basal_ganglia	1	1	1	-1.59474	1.56839	-0.707099	1.23413	1	FALSE
ENSG00000122861	PLAU	0.124627	13	7	0.00290686	Esophagus_Mucosa	0.8039	Pancreas	7.61086	3.39e-17	0.26274	-2.97742	1.55441	-0.894372	1.27595	7	FALSE
ENSG00000283703	VSIG10L2	0.124639	7	5	0.00898173	Esophagus_Muscularis	0.992431	Esophagus_Mucosa	3.03703	0.0039487	0.573129	-2.61275	2.3301	0.259858	1.49894	5	FALSE
ENSG00000174498	IGDCC3	0.124695	5	4	0.0650893	Brain_Amygdala	0.869211	Brain_Cerebellar_Hemisphere	3.15486	0.00148652	0.374531	-1.84464	0.807052	-0.210349	1.07478	4	FALSE
ENSG00000099904	ZDHHC8	0.1247	16	12	0.0517444	Artery_Aorta	0.983165	Brain_Amygdala	4.53667	0.00561016	0.175208	-2.2155	1.72271	-0.103218	1.21388	12	FALSE
ENSG00000178573	MAF	0.124734	5	2	0.0488891	Brain_Spinal_cord_cervical_c-1	0.821009	Stomach	1.15253	0.847466	0.847466	-1.96956	2.85367	0.674715	2.00786	2	FALSE
ENSG00000138867	GUCD1	0.124756	7	1	0.124756	Brain_Cortex	0.124756	Brain_Cortex	1	1	1	-1.53511	0.826572	-0.547984	0.724897	1	FALSE
ENSG00000188487	INSC	0.124772	8	8	0.0053979	Brain_Cerebellum	0.994548	Brain_Caudate_basal_ganglia	1.76218	0.261426	0.261426	-2.78228	1.81568	-0.306346	1.56264	8	FALSE
ENSG00000175193	PARL	0.124817	5	1	0.124817	Whole_Blood	0.124817	Whole_Blood	1	1	1	-1.53487	1.19049	-0.25881	1.09311	1	FALSE
ENSG00000254226	LINC01933	0.124848	30	17	0.102965	Brain_Cortex	0.795932	Artery_Tibial	8.18352	0.000911693	0.326808	-0.346419	1.63065	0.881766	0.519755	17	FALSE
ENSG00000258098	LINC02286	0.124949	1	1	0.124949	Testis	0.124949	Testis	1	1	1	-1.53433	-1.53433	-1.53433	NA	1	FALSE
ENSG00000148343	MIGA2	0.124997	4	2	0.0432355	Esophagus_Mucosa	0.7624	Esophagus_Gastroesophageal_Junction	1.01613	0.983867	0.983867	-1.96656	2.02143	-0.305124	1.84044	2	FALSE
ENSG00000112077	RHAG	0.125016	3	3	0.0242091	Spleen	0.639009	Testis	1.34388	0.683641	0.683641	-0.469085	2.25379	0.869069	1.36204	3	FALSE
ENSG00000163681	SLMAP	0.125087	7	5	0.00160462	Ovary	0.172108	Esophagus_Gastroesophageal_Junction	4.17587	1.17e-16	0.154492	-3.15507	2.64014	0.504978	2.37963	5	FALSE
ENSG00000165118	C9orf64	0.12527	16	8	0.0264622	Heart_Atrial_Appendage	0.937979	Heart_Left_Ventricle	8.23094	4.11e-17	0.300947	-1.3668	2.21936	0.699239	0.964619	8	FALSE
ENSG00000226053	LINC01776	0.125335	4	2	0.0537586	Testis	0.549879	Cells_Cultured_fibroblasts	1.03112	0.968875	0.968875	-2.67006	0.234759	-1.2405	1.30469	2	FALSE
ENSG00000163689	C3orf67	0.125354	8	5	0.0329426	Cells_Cultured_fibroblasts	0.384678	Adipose_Subcutaneous	1.16795	0.786661	0.786661	-2.13278	0.0139914	-1.16197	0.675857	5	FALSE
ENSG00000127399	LRRC61	0.12536	49	2	0.0204053	Uterus	0.357897	Adrenal_Gland	38.1958	2.33e-05	5.3891	0.91938	2.31881	1.59752	0.331641	2	FALSE
ENSG00000198793	MTOR	0.125426	11	6	0.0886618	Stomach	0.535475	Skin_Sun_Exposed_Lower_leg	4.5053	0.0109522	0.389245	-1.7025	1.26478	-0.67445	0.980629	6	FALSE
ENSG00000146426	TIAM2	0.125451	13	10	0.00653888	Esophagus_Muscularis	0.974121	Artery_Tibial	2.49888	0.0725946	0.308786	-2.71946	0.546291	-0.267595	0.869587	10	FALSE
ENSG00000099256	PRTFDC1	0.125459	13	6	0.000929987	Brain_Hypothalamus	0.894937	Adipose_Subcutaneous	5.28176	0.000374046	0.415037	-3.31089	0.293755	-1.49424	1.25128	6	FALSE
ENSG00000269959	SPACA6P-AS	0.125494	13	9	0.0336025	Thyroid	0.527935	Brain_Nucleus_accumbens_basal_ganglia	5.06493	0.00208744	0.186096	-2.12481	0.631161	-1.30751	0.704615	9	FALSE
ENSG00000143621	ILF2	0.125548	7	4	0.0267046	Esophagus_Mucosa	0.848408	Spleen	1.32669	0.638951	0.638951	-1.526	2.21581	0.586214	1.42633	4	FALSE
ENSG00000249346	LINC01016	0.12557	1	1	0.12557	Testis	0.12557	Testis	1	1	1	-1.53181	-1.53181	-1.53181	NA	1	FALSE
ENSG00000255243	AC099687.1	0.125577	3	3	0.0209141	Artery_Tibial	0.927099	Adipose_Visceral_Omentum	1.34569	0.688444	0.688444	0.0914954	2.30953	1.21739	1.1094	3	FALSE
ENSG00000145919	BOD1	0.125617	18	6	0.0235157	Testis	0.93559	Pancreas	11.4816	3.99e-17	0.445608	-1.39566	2.26495	0.591716	1.1013	6	FALSE
ENSG00000205155	PSENEN	0.125626	1	1	0.125626	Small_Intestine_Terminal_Ileum	0.125626	Small_Intestine_Terminal_Ileum	1	1	1	1.53158	1.53158	1.53158	NA	1	FALSE
ENSG00000181284	TMEM102	0.125696	8	5	0.014227	Muscle_Skeletal	0.836416	Thyroid	3.14732	2.03e-17	0.741514	-2.45148	0.719411	-0.573425	0.93069	5	FALSE
ENSG00000196189	SEMA4A	0.12577	35	11	0.00952879	Cells_EBV-transformed_lymphocytes	0.969663	Prostate	19.1854	2.62e-07	0.648315	-2.53779	2.59248	0.143967	0.981151	11	FALSE
ENSG00000099326	MZF1	0.125801	14	10	0.012981	Artery_Coronary	0.677477	Skin_Sun_Exposed_Lower_leg	4.29045	1.05e-17	0.190461	-2.21494	2.48429	1.1068	1.1097	10	FALSE
ENSG00000167535	CACNB3	0.125814	32	3	0.013695	Nerve_Tibial	0.999522	Lung	25.8133	2.52e-15	1.08991	-1.13166	2.46516	0.773013	0.905476	3	FALSE
ENSG00000041802	LSG1	0.125873	49	1	0.0603305	Artery_Coronary	0.290549	Brain_Spinal_cord_cervical_c-1	46.9708	4.64e-15	46.9708	1.05692	1.87837	1.51455	0.1798	1	FALSE
ENSG00000103657	HERC1	0.125891	11	8	0.00852693	Adipose_Visceral_Omentum	0.996928	Pancreas	3.67388	0.0180518	0.24182	-1.24905	2.63046	1.16442	1.12438	8	FALSE
ENSG00000072818	ACAP1	0.125901	16	8	0.0546704	Esophagus_Muscularis	0.833768	Muscle_Skeletal	7.12656	5.01e-19	0.482233	-1.54508	1.92149	0.499045	1.05811	8	FALSE
ENSG00000139675	HNRNPA1L2	0.125905	38	3	0.00384961	Brain_Substantia_nigra	0.893963	Esophagus_Mucosa	28.6058	2.81e-15	1.27186	-2.89023	-0.133291	-1.13582	0.526102	3	FALSE
ENSG00000225546	LINC02476	0.125916	1	1	0.125916	Ovary	0.125916	Ovary	1	1	1	1.53041	1.53041	1.53041	NA	1	FALSE
ENSG00000260464	AL049796.1	0.12599	13	7	0.0310846	Testis	0.925218	Brain_Putamen_basal_ganglia	2.93772	0.0489568	0.422499	-0.881416	2.89407	0.964778	1.09855	7	FALSE
ENSG00000030419	IKZF2	0.126103	5	4	0.0441184	Thyroid	0.50813	Adipose_Visceral_Omentum	1.32267	0.683135	0.683135	-2.01296	1.39212	0.436039	1.40102	4	FALSE
ENSG00000188707	ZBED6CL	0.126152	39	2	0.000250956	Brain_Putamen_basal_ganglia	0.918316	Muscle_Skeletal	32.2847	3.18e-15	2.45044	-3.66128	2.33721	-1.31438	0.863007	2	FALSE
ENSG00000240006	LINC02004	0.12616	3	2	0.213753	Liver	0.474747	Adipose_Subcutaneous	2.87019	0.0118949	0.117911	-1.24331	0.714777	-0.558342	1.10362	2	FALSE
ENSG00000171446	KRT27	0.12625	14	7	0.0945803	Adipose_Subcutaneous	0.903085	Breast_Mammary_Tissue	6.42421	1.25e-16	0.626385	-0.396451	1.67172	0.832944	0.57017	7	FALSE
ENSG00000153234	NR4A2	0.12632	4	2	0.0868105	Brain_Amygdala	0.202973	Liver	1.10595	0.894054	0.894054	-1.71247	1.27313	0.280398	1.35043	2	FALSE
ENSG00000282890	AC009975.1	0.126473	23	4	0.0129704	Minor_Salivary_Gland	0.945369	Nerve_Tibial	19.0793	0.000492342	0.674344	-1.0005	2.48458	0.0380723	0.831901	4	FALSE
ENSG00000085415	SEH1L	0.12649	14	8	0.0904626	Esophagus_Muscularis	0.944814	Adipose_Visceral_Omentum	3.26847	0.0932268	0.141849	-3.04042	0.708235	-1.2491	1.08927	8	FALSE
ENSG00000182185	RAD51B	0.126498	2	1	0.126498	Artery_Coronary	0.126498	Artery_Coronary	1	1	1	-1.52806	2.98069	0.726317	3.18817	1	FALSE
ENSG00000197321	SVIL	0.1265	15	12	0.0174554	Cells_Cultured_fibroblasts	0.78293	Spleen	3.51114	0.0193223	0.28483	-2.37697	1.55249	-0.164593	1.19831	12	FALSE
ENSG00000226935	LINC00161	0.126508	2	2	0.0921889	Skin_Sun_Exposed_Lower_leg	0.177135	Nerve_Tibial	1.13038	0.869624	0.869624	-1.68396	1.34963	-0.167166	2.14507	2	FALSE
ENSG00000229896	AL157373.2	0.12663	2	2	0.0430264	Thyroid	0.383648	Heart_Atrial_Appendage	1.51385	0.486154	0.486154	0.871195	2.02345	1.44732	0.81477	2	FALSE
ENSG00000182247	UBE2E2	0.126645	17	13	0.0470679	Muscle_Skeletal	0.913918	Nerve_Tibial	3.07842	0.00179514	0.281047	-1.98569	0.690883	-0.92929	0.865019	13	FALSE
ENSG00000143036	SLC44A3	0.126726	42	11	0.00596316	Artery_Tibial	0.98249	Testis	17.4647	1.4e-15	0.603944	-2.59181	2.7498	-0.23043	1.26458	11	FALSE
ENSG00000260484	AC131902.2	0.12675	14	4	0.0542565	Ovary	0.57872	Prostate	11.4564	9.82e-21	0.41899	-0.645466	1.92478	0.981194	0.605336	4	FALSE
ENSG00000129636	ITFG1	0.126771	6	4	0.392092	Cells_Cultured_fibroblasts	0.584021	Brain_Anterior_cingulate_cortex_BA24	2.36899	0.171873	0.171873	-0.547521	1.25881	0.452966	0.718146	4	FALSE
ENSG00000040608	RTN4R	0.126799	5	4	0.131026	Artery_Aorta	0.964784	Adrenal_Gland	2.49227	4.64e-17	0.109938	-1.51007	0.646798	-0.308498	0.95503	4	FALSE
ENSG00000230537	AL158071.2	0.126809	7	3	0.0496687	Heart_Atrial_Appendage	0.58298	Brain_Nucleus_accumbens_basal_ganglia	1.18477	0.81144	0.81144	-1.69239	1.96281	-0.322343	1.35046	3	FALSE
ENSG00000077312	SNRPA	0.12692	6	5	0.0613254	Brain_Caudate_basal_ganglia	0.940268	Heart_Atrial_Appendage	1.96526	0.318742	0.318742	-1.87114	0.96742	-0.499247	0.940836	5	FALSE
ENSG00000145725	PPIP5K2	0.127086	24	6	0.0327524	Cells_Cultured_fibroblasts	0.388418	Esophagus_Gastroesophageal_Junction	16.9936	7.92e-18	0.697595	-2.1351	1.49439	0.822786	0.90356	6	FALSE
ENSG00000120333	MRPS14	0.127104	10	7	0.0311018	Skin_Not_Sun_Exposed_Suprapubic	0.966015	Breast_Mammary_Tissue	3.36834	0.00741903	0.191186	-1.18393	2.15577	0.263589	1.14454	7	FALSE
ENSG00000157551	KCNJ15	0.127206	8	7	0.0407135	Adipose_Subcutaneous	0.932783	Skin_Not_Sun_Exposed_Suprapubic	1.36784	0.629836	0.629836	-2.04644	1.64647	-0.52964	1.19313	7	FALSE
ENSG00000144119	C1QL2	0.127268	4	3	0.0253004	Brain_Hippocampus	0.879434	Skin_Sun_Exposed_Lower_leg	1.25422	0.716523	0.716523	-0.553635	2.23679	0.443548	1.23891	3	FALSE
ENSG00000198535	C2CD4A	0.127291	7	5	0.216151	Lung	0.917653	Brain_Nucleus_accumbens_basal_ganglia	2.97402	0.119856	0.119856	-1.04076	1.49264	0.158403	0.982861	5	FALSE
ENSG00000143473	KCNH1	0.127345	13	10	0.0316464	Uterus	0.968071	Lung	3.98914	0.00339278	0.210086	-1.69553	2.14885	0.058112	1.04911	10	FALSE
ENSG00000130517	PGPEP1	0.127465	43	1	3.28e-06	Minor_Salivary_Gland	0.969316	Prostate	37.0954	3.66e-15	37.0954	-3.65727	4.65252	1.39967	1.38231	1	FALSE
ENSG00000131238	PPT1	0.12747	29	4	0.00142744	Spleen	0.977153	Lung	21.8936	2.14e-15	0.897715	-2.65716	3.18904	-1.29929	1.35338	4	FALSE
ENSG00000174405	LIG4	0.127511	31	22	0.0459899	Heart_Left_Ventricle	0.979435	Breast_Mammary_Tissue	7.74899	1.77e-15	0.272904	-1.92166	1.99549	0.415733	0.929933	22	FALSE
ENSG00000198729	PPP1R14C	0.127524	11	10	0.126655	Testis	0.949376	Skin_Sun_Exposed_Lower_leg	3.65798	0.015308	0.217237	-1.52743	1.41292	0.12783	0.939821	10	FALSE
ENSG00000185340	GAS2L1	0.127546	29	5	0.00952119	Ovary	0.985311	Adrenal_Gland	18.1549	1.76e-15	0.691705	-2.59275	1.93302	0.54396	1.06367	5	FALSE
ENSG00000169641	LUZP1	0.127553	25	13	0.0436011	Testis	0.999034	Brain_Cortex	8.75983	5.19e-18	0.328252	-1.94972	2.01791	-0.22583	1.01637	13	FALSE
ENSG00000148288	GBGT1	0.127664	15	6	0.105399	Liver	0.921541	Colon_Transverse	9.50388	1.73e-18	0.511374	-1.38783	1.61922	0.206194	0.938578	6	FALSE
ENSG00000226409	AL450332.1	0.127689	8	4	0.026895	Esophagus_Muscularis	0.919685	Pituitary	3.12784	0.0111675	0.789387	-1.54186	2.21304	0.527345	1.15824	4	FALSE
ENSG00000180357	ZNF609	0.127709	10	6	0.0724002	Brain_Anterior_cingulate_cortex_BA24	0.780208	Brain_Cerebellar_Hemisphere	2.37074	8.76e-17	0.329592	-1.71937	1.79659	0.279692	1.18484	6	FALSE
ENSG00000213901	SLC23A3	0.127724	30	9	0.0402453	Pancreas	0.365154	Muscle_Skeletal	15.1278	1.04e-15	0.593376	-1.01697	2.55102	1.38141	0.572585	9	FALSE
ENSG00000066322	ELOVL1	0.127845	5	5	0.0271063	Esophagus_Mucosa	0.647574	Pancreas	1.49079	0.552008	0.552008	-2.20998	-0.457135	-1.33789	0.803608	5	FALSE
ENSG00000073150	PANX2	0.127931	15	10	0.124092	Colon_Transverse	0.984893	Nerve_Tibial	3.80602	0.0674314	0.234305	-1.53782	1.38186	-0.0125778	0.915282	10	FALSE
ENSG00000131061	ZNF341	0.127981	6	3	0.309581	Skin_Not_Sun_Exposed_Suprapubic	0.575482	Skin_Sun_Exposed_Lower_leg	1.80192	0.238931	0.238931	-2.55795	0.678196	-0.881964	1.40651	3	FALSE
ENSG00000151704	KCNJ1	0.128038	15	8	0.0132758	Ovary	0.824748	Spleen	5.37307	0.00245996	0.200977	-2.47628	0.732464	-0.44659	0.910655	8	FALSE
ENSG00000144837	PLA1A	0.128197	6	4	0.0315165	Prostate	0.531332	Esophagus_Mucosa	1.82448	0.399476	0.399476	-0.815018	2.15049	1.14627	1.08398	4	FALSE
ENSG00000227611	LINC01074	0.128229	1	1	0.128229	Testis	0.128229	Testis	1	1	1	1.52112	1.52112	1.52112	NA	1	FALSE
ENSG00000104432	IL7	0.128271	14	8	0.0272964	Brain_Hypothalamus	0.860599	Esophagus_Gastroesophageal_Junction	6.16023	0.000552906	0.388113	-0.626301	2.20725	0.709003	0.710309	8	FALSE
ENSG00000174206	C12orf66	0.128384	2	1	0.128384	Pituitary	0.128384	Pituitary	1	1	1	-1.5205	-0.0510358	-0.78577	1.03907	1	FALSE
ENSG00000105784	RUNDC3B	0.128435	7	5	0.0156939	Heart_Atrial_Appendage	0.79616	Brain_Cerebellar_Hemisphere	1.61386	0.41478	0.41478	-1.0873	2.41596	0.227894	1.18364	5	FALSE
ENSG00000076382	SPAG5	0.12846	3	3	0.0224619	Thyroid	0.720886	Brain_Substantia_nigra	1.10087	0.872188	0.872188	0.357275	2.28246	1.05093	1.06938	3	FALSE
ENSG00000166669	ATF7IP2	0.128485	25	13	0.0470691	Muscle_Skeletal	0.634204	Minor_Salivary_Gland	10.1408	0.00494834	0.395355	-2.08258	1.69873	-0.953726	1.14576	13	FALSE
ENSG00000077157	PPP1R12B	0.128541	5	3	0.0675638	Vagina	0.702141	Esophagus_Mucosa	1.66677	0.329199	0.329199	-1.82791	0.666752	-0.028901	1.03017	3	FALSE
ENSG00000257634	AC079310.1	0.128554	1	1	0.128554	Skin_Sun_Exposed_Lower_leg	0.128554	Skin_Sun_Exposed_Lower_leg	1	1	1	-1.51983	-1.51983	-1.51983	NA	1	FALSE
ENSG00000162419	GMEB1	0.128597	4	2	0.107961	Brain_Spinal_cord_cervical_c-1	0.442238	Brain_Putamen_basal_ganglia	1.26179	0.738209	0.738209	-0.76842	1.60743	0.107382	1.05863	2	FALSE
ENSG00000168003	SLC3A2	0.128602	4	4	0.072976	Uterus	0.973793	Brain_Putamen_basal_ganglia	1.44189	0.597548	0.597548	-1.51077	1.79298	-0.177486	1.46321	4	FALSE
ENSG00000162433	AK4	0.128688	21	9	0.00831576	Testis	0.996251	Pituitary	7.50669	0.000135141	0.395988	-2.63897	1.51988	-0.576088	1.4537	9	FALSE
ENSG00000004487	KDM1A	0.128704	9	7	0.0331358	Skin_Sun_Exposed_Lower_leg	0.865397	Kidney_Cortex	3.10231	0.0203072	0.110619	-0.989775	2.46147	0.56836	1.11438	7	FALSE
ENSG00000158113	LRRC43	0.128712	28	7	0.0455079	Brain_Cerebellum	0.892172	Heart_Atrial_Appendage	15.6589	4.29e-17	0.553563	-1.99993	0.74666	-0.919918	0.593302	7	FALSE
ENSG00000113209	PCDHB5	0.128731	12	10	0.00507037	Muscle_Skeletal	0.946386	Brain_Hippocampus	2.79211	0.1464	0.1464	-2.80253	0.75645	-0.459962	1.00377	10	FALSE
ENSG00000163002	NUP35	0.128764	41	15	0.0135811	Adipose_Visceral_Omentum	0.996871	Artery_Tibial	12.8336	1.17e-15	0.456311	-2.46816	0.63808	-0.923108	0.606869	15	FALSE
ENSG00000136630	HLX	0.128787	7	7	0.0138705	Heart_Left_Ventricle	0.954053	Brain_Cerebellum	3.10951	0.191139	0.191139	-0.426919	2.4606	0.665111	1.0469	7	FALSE
ENSG00000169919	GUSB	0.128789	18	8	0.0696006	Stomach	0.963813	Whole_Blood	6.64982	0.000606085	0.222162	-1.8145	0.934311	-0.479917	0.796955	8	FALSE
ENSG00000101290	CDS2	0.128818	26	7	0.0268558	Thyroid	0.985126	Brain_Putamen_basal_ganglia	15.0027	0.000156944	0.592644	-2.21361	0.37537	-0.712527	0.584157	7	FALSE
ENSG00000185013	NT5C1B	0.128906	3	1	0.128906	Testis	0.128906	Testis	1	1	1	-1.04128	1.82232	0.766492	1.57293	1	FALSE
ENSG00000257703	AC068643.1	0.128924	2	2	0.0629254	Spleen	0.322476	Testis	1.1047	0.895303	0.895303	-0.989383	1.85972	0.435167	2.01462	2	FALSE
ENSG00000123552	USP45	0.128945	23	17	0.0125835	Whole_Blood	0.940297	Skin_Not_Sun_Exposed_Suprapubic	6.87688	0.00401956	0.23641	-2.49535	1.92747	0.366883	1.06275	17	FALSE
ENSG00000109063	MYH3	0.128962	30	22	0.0246459	Brain_Cerebellum	0.985911	Heart_Atrial_Appendage	7.74438	6.58e-16	0.318656	-2.24691	0.808358	-0.899868	0.767074	22	FALSE
ENSG00000275703	U47924.3	0.128974	4	1	0.0434477	Thyroid	0.316632	Whole_Blood	1.97959	0.0204144	1.97959	-2.01938	1.11707	-0.872826	1.39064	1	FALSE
ENSG00000155729	KCTD18	0.128998	8	5	0.0073481	Cells_Cultured_fibroblasts	0.781906	Brain_Cerebellar_Hemisphere	2.05793	0.0454698	0.394981	-1.83576	2.68064	-0.255371	1.33013	5	FALSE
ENSG00000213516	RBMXL1	0.129038	23	8	0.0390813	Heart_Atrial_Appendage	0.873113	Esophagus_Gastroesophageal_Junction	12.1386	6.34e-07	0.657424	-2.06333	0.518763	-0.905297	0.636034	8	FALSE
ENSG00000226442	AC006037.1	0.129071	1	1	0.129071	Liver	0.129071	Liver	1	1	1	1.51778	1.51778	1.51778	NA	1	FALSE
ENSG00000087470	DNM1L	0.129129	9	7	0.147334	Cells_Cultured_fibroblasts	0.711151	Brain_Cerebellum	3.42321	0.142533	0.142533	-2.26771	1.42771	-0.588947	1.24916	7	FALSE
ENSG00000277692	AL121583.1	0.129183	4	2	0.0442634	Pituitary	0.232794	Brain_Hypothalamus	1.50027	0.49973	0.49973	-2.59034	-0.146019	-1.48528	1.06099	2	FALSE
ENSG00000137752	CASP1	0.12921	4	4	0.0433178	Pancreas	0.559746	Brain_Hippocampus	1.12771	0.86911	0.86911	-2.02063	1.35588	-0.0367963	1.57774	4	FALSE
ENSG00000145920	CPLX2	0.129241	2	1	0.129241	Testis	0.129241	Testis	1	1	1	-1.15113	1.5171	0.182987	1.88672	1	FALSE
ENSG00000163909	HEYL	0.129398	9	9	0.143477	Nerve_Tibial	0.672849	Colon_Transverse	2.18125	0.103415	0.103415	-1.46296	0.54543	-0.725824	0.571447	9	FALSE
ENSG00000140479	PCSK6	0.129648	18	13	0.106053	Artery_Tibial	0.99582	Nerve_Tibial	3.71749	0.0106647	0.128778	-1.61619	1.29664	-0.409378	0.914771	13	FALSE
ENSG00000253507	AC104257.1	0.129792	12	4	0.0547826	Testis	0.926897	Brain_Nucleus_accumbens_basal_ganglia	8.43888	0.000356245	0.793631	-1.86525	1.9206	-0.26172	1.04131	4	FALSE
ENSG00000069956	MAPK6	0.12985	8	7	0.0530806	Testis	0.734231	Brain_Caudate_basal_ganglia	1.89768	0.376794	0.376794	-1.93426	0.551401	-0.735025	0.89361	7	FALSE
ENSG00000144711	IQSEC1	0.129896	11	9	0.0517899	Brain_Hippocampus	0.59854	Heart_Atrial_Appendage	2.23298	0.0657658	0.344745	-1.04112	1.94488	0.745843	0.923257	9	FALSE
ENSG00000051128	HOMER3	0.129906	21	7	0.0185169	Artery_Tibial	0.678134	Cells_EBV-transformed_lymphocytes	9.46012	8.9e-05	0.553845	-2.1976	2.47562	0.868089	1.0473	7	FALSE
ENSG00000113638	TTC33	0.129974	16	10	0.190432	Lung	0.947811	Esophagus_Muscularis	5.891	0.000642746	0.213437	-1.3093	0.996904	0.0680053	0.728556	10	FALSE
ENSG00000135686	KLHL36	0.129975	40	4	0.0219111	Muscle_Skeletal	0.583489	Cells_Cultured_fibroblasts	29.4929	2.9e-15	0.996012	0.548296	2.29191	1.65895	0.349496	4	FALSE
ENSG00000168062	BATF2	0.130003	9	2	0.0113226	Testis	0.717865	Cells_Cultured_fibroblasts	2.01144	3.86e-17	0.988565	-2.53258	2.86992	0.645902	1.72478	2	FALSE
ENSG00000106244	PDAP1	0.130081	3	1	0.130081	Whole_Blood	0.130081	Whole_Blood	1	1	1	0.410169	1.61733	1.18043	0.669071	1	FALSE
ENSG00000163611	SPICE1	0.130108	11	8	0.00480293	Testis	0.875015	Kidney_Cortex	2.72696	0.0715521	0.276484	-0.733093	2.81996	0.64796	1.07471	8	FALSE
ENSG00000253304	TMEM200B	0.130127	11	5	0.00570111	Esophagus_Mucosa	0.943638	Adipose_Visceral_Omentum	4.14116	1.27e-16	0.346199	-2.76449	2.43974	0.143548	1.52804	5	FALSE
ENSG00000047056	WDR37	0.130185	17	9	0.0189132	Cells_Cultured_fibroblasts	0.988208	Esophagus_Mucosa	7.08744	0.0146002	0.31664	-0.346377	2.34724	1.03006	0.83659	9	FALSE
ENSG00000166984	TCP10L2	0.130265	4	4	0.0651092	Brain_Nucleus_accumbens_basal_ganglia	0.620593	Testis	1.16859	0.82188	0.82188	-1.20532	1.84451	0.437756	1.51827	4	FALSE
ENSG00000104903	LYL1	0.130292	5	3	0.135434	Thyroid	0.989257	Spleen	2.36251	0.00518311	0.632261	-1.49301	1.81334	0.0334974	1.40667	3	FALSE
ENSG00000198730	CTR9	0.130335	5	4	0.0240918	Esophagus_Mucosa	0.559931	Testis	1.18953	0.855896	0.855896	-2.25566	1.26115	-0.0944782	1.47792	4	FALSE
ENSG00000061676	NCKAP1	0.130354	10	8	0.0679809	Whole_Blood	0.920227	Adipose_Subcutaneous	3.4113	0.0452278	0.310983	-0.871355	1.82513	0.609731	0.756348	8	FALSE
ENSG00000188211	NCR3LG1	0.130359	27	12	0.0212807	Prostate	0.992773	Small_Intestine_Terminal_Ileum	11.0115	0.00369103	0.397948	-2.30297	1.50645	0.0219644	0.86473	12	FALSE
ENSG00000182057	OGFRP1	0.130396	21	4	0.00937189	Artery_Tibial	0.993599	Esophagus_Mucosa	16.7945	7.23e-05	0.742294	-2.53581	2.59818	0.829683	1.10919	4	FALSE
ENSG00000163568	AIM2	0.130422	21	12	0.0119523	Lung	0.955249	Colon_Transverse	7.4218	9.29e-17	0.288386	-2.51355	1.71289	-0.179342	1.30527	12	FALSE
ENSG00000160685	ZBTB7B	0.130534	18	4	0.0653707	Lung	0.968199	Stomach	15.104	3.48e-17	0.518739	-1.71548	1.84271	1.01679	0.839307	4	FALSE
ENSG00000158859	ADAMTS4	0.130589	4	3	0.0568971	Cells_Cultured_fibroblasts	0.474624	Brain_Substantia_nigra	1.14423	0.846271	0.846271	-1.46745	1.9041	-0.400924	1.57097	3	FALSE
ENSG00000273008	AC010864.1	0.130683	16	8	0.0224473	Esophagus_Muscularis	0.873744	Muscle_Skeletal	7.02241	0.00154905	0.283552	-2.28271	0.355696	-0.691145	0.769767	8	FALSE
ENSG00000137078	SIT1	0.130765	1	1	0.130765	Brain_Hypothalamus	0.130765	Brain_Hypothalamus	1	1	1	-1.51109	-1.51109	-1.51109	NA	1	FALSE
ENSG00000282898	AL353651.2	0.130777	1	1	0.130777	Testis	0.130777	Testis	1	1	1	1.51105	1.51105	1.51105	NA	1	FALSE
ENSG00000165997	ARL5B	0.130898	13	10	0.0388153	Cells_Cultured_fibroblasts	0.848719	Brain_Hippocampus	3.6785	0.00104124	0.350784	-1.69393	2.06614	0.000135079	0.956743	10	FALSE
ENSG00000143630	HCN3	0.130945	9	3	0.0500641	Small_Intestine_Terminal_Ileum	0.41395	Brain_Hypothalamus	5.84071	3.97e-17	0.815398	0.77751	1.95942	1.23268	0.418848	3	FALSE
ENSG00000237248	LINC00987	0.131019	24	16	0.0148597	Adipose_Subcutaneous	0.999147	Skin_Sun_Exposed_Lower_leg	6.83795	0.0274788	0.291024	-2.27563	2.43578	0.405139	1.11441	16	FALSE
ENSG00000147416	ATP6V1B2	0.131039	5	3	0.0426468	Lung	0.228349	Brain_Cerebellum	1.87885	0.121349	0.121349	-2.02715	2.42571	0.0393113	1.9294	3	FALSE
ENSG00000052795	FNIP2	0.131081	13	6	0.0914092	Testis	0.876004	Pancreas	6.90138	6.53e-17	0.604267	-1.3198	1.68801	0.646637	0.847876	6	FALSE
ENSG00000253846	PCDHGA10	0.131087	5	4	0.0164465	Esophagus_Mucosa	0.548792	Adipose_Subcutaneous	1.16862	0.788806	0.788806	-1.15463	2.39885	0.969068	1.42957	4	FALSE
ENSG00000181722	ZBTB20	0.131116	7	4	0.0477432	Cells_Cultured_fibroblasts	0.774451	Whole_Blood	1.07394	0.919456	0.919456	-2.09494	1.97965	0.498378	1.33165	4	FALSE
ENSG00000171595	DNAI2	0.131126	13	11	0.243811	Pituitary	0.973154	Spleen	2.14568	0.168025	0.168025	-1.16551	1.39395	0.412369	0.769357	11	FALSE
ENSG00000167670	CHAF1A	0.131192	46	2	0.144876	Prostate	0.991296	Heart_Left_Ventricle	41.2322	4.06e-15	2.33476	-1.33565	1.45787	0.0938523	0.624952	2	FALSE
ENSG00000084676	NCOA1	0.131205	31	11	0.00101587	Heart_Left_Ventricle	0.903291	Brain_Cortex	13.6466	1.29e-15	0.472631	-2.78146	3.28609	0.961144	1.289	11	FALSE
ENSG00000130589	HELZ2	0.131214	2	2	0.0858817	Colon_Transverse	0.284753	Esophagus_Gastroesophageal_Junction	1.00889	0.991115	0.991115	-1.0697	1.71753	0.323916	1.97087	2	FALSE
ENSG00000140543	DET1	0.131216	12	7	0.0372135	Cells_EBV-transformed_lymphocytes	0.918533	Cells_Cultured_fibroblasts	5.00953	0.0136678	0.263942	-2.08341	1.38127	-0.091175	1.00644	7	FALSE
ENSG00000166573	GALR1	0.131259	12	11	0.012819	Esophagus_Gastroesophageal_Junction	0.90297	Small_Intestine_Terminal_Ileum	4.60544	0.0518039	0.194936	-2.48876	0.241033	-0.884135	0.805098	11	FALSE
ENSG00000176928	GCNT4	0.131289	29	22	0.00728897	Liver	0.943529	Whole_Blood	4.26242	2.37e-16	0.151812	-1.11441	2.68335	0.920328	0.894122	22	FALSE
ENSG00000169220	RGS14	0.131315	38	2	0.0222887	Skin_Sun_Exposed_Lower_leg	0.831205	Brain_Hypothalamus	31.4109	8.14e-16	1.05595	-2.28541	0.241346	-1.8835	0.498333	2	FALSE
ENSG00000272205	AL451050.2	0.131347	1	1	0.131347	Brain_Spinal_cord_cervical_c-1	0.131347	Brain_Spinal_cord_cervical_c-1	1	1	1	1.50881	1.50881	1.50881	NA	1	FALSE
ENSG00000196990	FAM163B	0.13144	10	6	0.0355407	Adrenal_Gland	0.900851	Liver	2.52753	0.0465288	0.448842	-3.32368	1.52977	-0.778137	1.52775	6	FALSE
ENSG00000109881	CCDC34	0.131546	7	2	0.0015878	Testis	0.921237	Nerve_Tibial	2.0166	0.00681629	0.976582	-3.15814	0.523795	-0.633542	1.19697	2	FALSE
ENSG00000148950	IMMP1L	0.131577	7	6	0.00797039	Adrenal_Gland	0.863906	Skin_Not_Sun_Exposed_Suprapubic	1.70916	0.416648	0.416648	-0.895661	2.65332	0.296723	1.15043	6	FALSE
ENSG00000171246	NPTX1	0.131588	14	11	0.0105565	Skin_Sun_Exposed_Lower_leg	0.991085	Brain_Nucleus_accumbens_basal_ganglia	2.98947	0.00218177	0.230556	-1.95623	2.55705	0.502279	1.34967	11	FALSE
ENSG00000104892	KLC3	0.131607	14	9	0.0119303	Brain_Caudate_basal_ganglia	0.925485	Whole_Blood	2.40139	0.0253611	0.19595	-1.20414	2.92319	0.762861	1.28725	9	FALSE
ENSG00000166800	LDHAL6A	0.131608	19	12	0.129044	Brain_Hypothalamus	0.888601	Testis	2.1661	0.11114	0.11114	-0.448134	2.01984	1.00714	0.623344	12	FALSE
ENSG00000065485	PDIA5	0.131652	11	10	0.0234175	Artery_Aorta	0.737269	Heart_Left_Ventricle	2.57434	0.243931	0.243931	-1.60351	2.26655	0.350243	1.07164	10	FALSE
ENSG00000218819	TDRD15	0.131653	2	1	0.131653	Liver	0.131653	Liver	1	1	1	-1.50762	-0.26966	-0.888638	0.875367	1	FALSE
ENSG00000170209	ANKK1	0.131695	33	8	0.0264359	Muscle_Skeletal	0.911737	Brain_Cortex	12.0789	0.000141148	0.518579	-2.21975	2.06212	-0.832167	0.960681	8	FALSE
ENSG00000184163	C1QTNF12	0.131725	3	2	0.0465698	Adipose_Visceral_Omentum	0.262668	Heart_Left_Ventricle	1.67587	0.324126	0.324126	-0.538338	1.99019	0.85732	1.28459	2	FALSE
ENSG00000260360	AL353708.1	0.131802	8	4	0.0507355	Esophagus_Gastroesophageal_Junction	0.681736	Testis	1.98531	0.0172796	0.825025	-2.0009	1.95371	0.381954	1.41087	4	FALSE
ENSG00000247400	DNAJC3-AS1	0.131886	29	6	0.00286119	Adipose_Subcutaneous	0.816015	Cells_Cultured_fibroblasts	17.6545	1.28e-05	0.648876	-1.65294	2.98227	1.13249	0.896654	6	FALSE
ENSG00000149196	HIKESHI	0.131908	12	7	0.0299904	Brain_Cortex	0.973688	Pancreas	4.87815	0.00323382	0.221053	-0.421485	2.17022	0.514504	0.779039	7	FALSE
ENSG00000188322	SBK1	0.131925	11	8	0.0533456	Brain_Nucleus_accumbens_basal_ganglia	0.998107	Skin_Not_Sun_Exposed_Suprapubic	1.95427	0.135961	0.135961	-0.534122	1.93211	0.507675	0.725606	8	FALSE
ENSG00000145331	TRMT10A	0.131928	19	8	0.0446459	Adipose_Subcutaneous	0.966424	Artery_Aorta	10.758	0.000814159	0.372932	-1.35532	2.00798	0.616421	0.962847	8	FALSE
ENSG00000163145	C1QTNF7	0.131986	13	8	0.00985722	Esophagus_Muscularis	0.932576	Heart_Left_Ventricle	6.18849	0.000129514	0.238982	-2.5808	1.89157	-0.605903	1.27905	8	FALSE
ENSG00000233755	AL050344.1	0.132034	1	1	0.132034	Testis	0.132034	Testis	1	1	1	1.50613	1.50613	1.50613	NA	1	FALSE
ENSG00000196208	GREB1	0.132083	16	10	0.0310736	Brain_Hippocampus	0.990071	Brain_Hypothalamus	6.23522	5.8e-05	0.438998	-2.15613	1.39783	-0.630137	1.025	10	FALSE
ENSG00000137168	PPIL1	0.132098	22	14	0.0176405	Muscle_Skeletal	0.978057	Cells_EBV-transformed_lymphocytes	6.9528	0.000107861	0.369955	-1.40101	2.37308	0.816369	1.07125	14	FALSE
ENSG00000196782	MAML3	0.132101	6	3	0.0664104	Whole_Blood	0.909981	Cells_Cultured_fibroblasts	1.28905	0.690329	0.690329	-1.92415	1.52604	-0.43065	1.39988	3	FALSE
ENSG00000108641	B9D1	0.132121	10	8	0.00301719	Colon_Transverse	0.854018	Brain_Caudate_basal_ganglia	3.86671	0.0245762	0.472319	-1.85187	2.96598	0.175704	1.46359	8	FALSE
ENSG00000126709	IFI6	0.132123	4	2	0.0854723	Spleen	0.257963	Cells_Cultured_fibroblasts	1.05139	0.948611	0.948611	1.13122	3.50366	2.04562	1.01909	2	FALSE
ENSG00000124151	NCOA3	0.132132	17	13	0.0673564	Whole_Blood	0.933647	Pituitary	3.69648	0.0803269	0.18319	-1.76338	1.82929	0.808291	1.00573	13	FALSE
ENSG00000163646	CLRN1	0.132229	2	2	0.110516	Whole_Blood	0.164379	Adrenal_Gland	1.10849	0.891509	0.891509	1.3905	1.59588	1.49319	0.145227	2	FALSE
ENSG00000058673	ZC3H11A	0.132252	2	2	0.110068	Brain_Cortex	0.608959	Brain_Putamen_basal_ganglia	1.38542	0.614577	0.614577	0.51156	1.59789	1.05472	0.768151	2	FALSE
ENSG00000204393	AL133343.1	0.132333	1	1	0.132333	Testis	0.132333	Testis	1	1	1	-1.50497	-1.50497	-1.50497	NA	1	FALSE
ENSG00000064933	PMS1	0.132344	29	12	0.0788078	Brain_Cerebellum	0.974919	Vagina	13.041	1.4e-17	0.481439	-0.299724	2.69219	0.950188	0.618911	12	FALSE
ENSG00000149328	GLB1L2	0.132372	27	20	0.0145713	Colon_Transverse	0.93239	Spleen	6.56223	0.00994424	0.235647	-0.907116	2.44286	0.798263	0.782774	20	FALSE
ENSG00000267574	AC011474.3	0.132413	1	1	0.132413	Testis	0.132413	Testis	1	1	1	-1.50466	-1.50466	-1.50466	NA	1	FALSE
ENSG00000179335	CLK3	0.132457	8	4	0.0177265	Artery_Aorta	0.782709	Nerve_Tibial	2.04704	1.48e-17	0.433476	-1.77246	2.37128	0.218035	1.37001	4	FALSE
ENSG00000259003	AC243965.1	0.13249	1	1	0.13249	Testis	0.13249	Testis	1	1	1	1.50436	1.50436	1.50436	NA	1	FALSE
ENSG00000170967	DDI1	0.132528	1	1	0.132528	Cells_Cultured_fibroblasts	0.132528	Cells_Cultured_fibroblasts	1	1	1	-1.50421	-1.50421	-1.50421	NA	1	FALSE
ENSG00000167967	E4F1	0.132615	2	1	0.132615	Adrenal_Gland	0.132615	Adrenal_Gland	1	1	1	-0.0968217	1.50387	0.703524	1.13186	1	FALSE
ENSG00000257556	LINC02298	0.132647	9	3	0.00157659	Brain_Putamen_basal_ganglia	0.952804	Esophagus_Mucosa	2.07232	0.0172375	0.907743	-3.1602	1.01127	-1.0233	1.29909	3	FALSE
ENSG00000135898	GPR55	0.132649	13	9	0.0936108	Brain_Putamen_basal_ganglia	0.949442	Brain_Nucleus_accumbens_basal_ganglia	2.9315	0.121077	0.121077	-1.67665	1.09297	-0.230369	0.864274	9	FALSE
ENSG00000169245	CXCL10	0.132719	3	1	0.132719	Testis	0.132719	Testis	1	1	1	-1.69265	1.50347	0.264478	1.71482	1	FALSE
ENSG00000204677	FAM153C	0.132746	38	23	0.0468428	Colon_Transverse	0.999862	Pituitary	7.36088	0.00134906	0.271104	-0.790861	3.07711	0.543815	0.856101	23	FALSE
ENSG00000168070	MAJIN	0.132793	4	2	0.0984286	Kidney_Cortex	0.333817	Thyroid	1.10331	0.896693	0.896693	-2.89927	2.61342	-0.242979	2.49429	2	FALSE
ENSG00000234418	AC015983.2	0.132848	4	4	0.101486	Pituitary	0.867984	Brain_Spinal_cord_cervical_c-1	1.86285	0.197226	0.197226	-1.63769	0.488282	-0.448276	0.966132	4	FALSE
ENSG00000077942	FBLN1	0.132897	5	5	0.188414	Cells_Cultured_fibroblasts	0.671036	Vagina	1.76363	0.248977	0.248977	-1.31529	0.615262	-0.322597	0.84186	5	FALSE
ENSG00000144580	CNOT9	0.132939	14	6	0.01027	Heart_Atrial_Appendage	0.775916	Brain_Hypothalamus	5.38089	5.48e-18	0.686887	-2.6522	1.10462	-0.724932	1.42781	6	FALSE
ENSG00000251350	LINC02475	0.132969	12	5	0.0411735	Brain_Anterior_cingulate_cortex_BA24	0.360828	Adipose_Visceral_Omentum	8.5823	0.0036898	0.353059	0.913789	2.04178	1.45331	0.432636	5	FALSE
ENSG00000054938	CHRDL2	0.13298	10	8	0.0314244	Spleen	0.810103	Lung	2.22287	0.0173812	0.448954	-2.15166	1.19605	-0.315685	1.09816	8	FALSE
ENSG00000179889	PDXDC1	0.133001	32	16	0.00476406	Esophagus_Gastroesophageal_Junction	0.95272	Brain_Spinal_cord_cervical_c-1	11.1899	3.66e-05	0.374455	-1.80965	2.82257	0.94917	1.16473	16	FALSE
ENSG00000091317	CMTM6	0.133159	15	11	0.0820833	Brain_Cerebellum	0.905701	Minor_Salivary_Gland	3.14831	0.0454352	0.136325	-1.55928	1.73872	0.128971	1.02678	11	FALSE
ENSG00000272630	AL731563.3	0.13325	30	13	0.137835	Artery_Tibial	0.977342	Brain_Cerebellum	5.50289	5.22e-18	0.266762	-1.4839	1.28703	0.274325	0.588105	13	FALSE
ENSG00000115155	OTOF	0.133376	15	13	0.0162516	Brain_Caudate_basal_ganglia	0.972238	Esophagus_Mucosa	3.96329	0.129986	0.211612	-2.40322	1.73192	-0.110344	1.10778	13	FALSE
ENSG00000178913	TAF7	0.133577	6	3	0.0536412	Whole_Blood	0.579746	Artery_Tibial	2.24295	0.0315618	0.734785	-1.92972	0.235229	-0.855709	0.809201	3	FALSE
ENSG00000136068	FLNB	0.133594	28	17	0.0351931	Stomach	0.98712	Brain_Anterior_cingulate_cortex_BA24	7.70715	0.0147656	0.290223	-2.10613	1.76174	-0.325083	0.870976	17	FALSE
ENSG00000170011	MYRIP	0.133603	14	8	0.00321595	Liver	0.646545	Adipose_Subcutaneous	5.93497	0.0112921	0.424202	-2.58918	2.9463	0.558805	1.59455	8	FALSE
ENSG00000148602	LRIT1	0.133623	1	1	0.133623	Testis	0.133623	Testis	1	1	1	-1.49997	-1.49997	-1.49997	NA	1	FALSE
ENSG00000163380	LMOD3	0.13363	16	5	0.109206	Adipose_Visceral_Omentum	0.615491	Skin_Sun_Exposed_Lower_leg	10.7541	2.27e-19	0.842599	-1.60177	1.17578	-0.897327	0.648122	5	FALSE
ENSG00000257817	AC026765.2	0.133664	4	3	0.209616	Adrenal_Gland	0.819338	Prostate	3.40047	0.0178949	0.203174	-1.25462	1.20597	0.0629277	1.05583	3	FALSE
ENSG00000272070	AC005618.1	0.133697	7	7	0.0150249	Stomach	0.925248	Brain_Amygdala	2.42739	0.143058	0.143058	-2.43178	1.04706	-0.528406	1.08588	7	FALSE
ENSG00000100519	PSMC6	0.133716	3	2	0.0518226	Skin_Sun_Exposed_Lower_leg	0.745452	Esophagus_Gastroesophageal_Junction	2.00187	1.48e-16	0.998132	-1.9446	0.324642	-0.936737	1.15567	2	FALSE
ENSG00000244693	CTAGE8	0.13372	26	6	0.0247599	Artery_Aorta	0.993252	Breast_Mammary_Tissue	16.4336	0.0031332	0.755856	-2.24513	1.15775	-0.783317	0.738441	6	FALSE
ENSG00000225096	AL445250.1	0.13375	5	4	0.0453615	Nerve_Tibial	0.789453	Cells_Cultured_fibroblasts	1.18176	0.757556	0.757556	-1.90249	3.99862	0.762681	2.29565	4	FALSE
ENSG00000109927	TECTA	0.133786	7	4	0.0685213	Brain_Amygdala	0.675191	Testis	4.20454	1.08e-16	0.715234	-1.75382	1.82156	0.623135	1.17002	4	FALSE
ENSG00000137842	TMEM62	0.133878	1	1	0.133878	Whole_Blood	0.133878	Whole_Blood	1	1	1	1.49898	1.49898	1.49898	NA	1	FALSE
ENSG00000269964	MEI4	0.134083	7	5	0.067209	Esophagus_Muscularis	0.915808	Brain_Cortex	1.39872	0.668461	0.668461	-3.23293	1.33603	-0.538707	1.55751	5	FALSE
ENSG00000186049	KRT73	0.134109	7	6	0.0849374	Spleen	0.991244	Skin_Not_Sun_Exposed_Suprapubic	3.00057	0.0855653	0.164094	-1.72273	1.4672	-0.27198	0.956872	6	FALSE
ENSG00000169385	RNASE2	0.134123	5	3	0.0285918	Testis	0.715828	Whole_Blood	1.42995	0.571109	0.571109	-2.18907	0.36404	-0.677267	0.936232	3	FALSE
ENSG00000267289	AC008752.2	0.134302	20	5	0.00905089	Uterus	0.953308	Colon_Sigmoid	14.479	2.35e-17	0.604981	-2.61013	0.949039	-0.0401556	0.775883	5	FALSE
ENSG00000114742	WDR48	0.134346	25	16	0.0234288	Brain_Hippocampus	0.755216	Cells_Cultured_fibroblasts	8.75937	3.19e-17	0.294034	-0.95369	2.26637	0.761392	0.688965	16	FALSE
ENSG00000149557	FEZ1	0.134371	14	12	0.0274803	Muscle_Skeletal	0.998585	Testis	2.47375	0.0829094	0.0829094	-1.51852	2.20463	-0.182727	1.06748	12	FALSE
ENSG00000139187	KLRG1	0.134435	38	9	0.000671443	Adipose_Visceral_Omentum	0.91307	Testis	20.9106	1.63e-05	0.716061	0.109167	3.40098	1.79134	1.08448	9	FALSE
ENSG00000116903	EXOC8	0.134485	6	3	0.0369816	Pancreas	0.458041	Brain_Hypothalamus	1.39322	0.606713	0.606713	-2.08597	1.56432	-0.183951	1.2878	3	FALSE
ENSG00000250358	LINC02200	0.134499	3	2	0.113784	Brain_Nucleus_accumbens_basal_ganglia	0.248768	Pituitary	1.04725	0.95275	0.95275	-1.15335	1.58141	0.190057	1.36801	2	FALSE
ENSG00000013588	GPRC5A	0.13458	6	6	0.00382314	Esophagus_Mucosa	0.815567	Nerve_Tibial	1.42509	0.540746	0.540746	-0.953195	2.8924	0.503827	1.35833	6	FALSE
ENSG00000277013	AC008556.1	0.134644	12	5	0.33544	Skin_Sun_Exposed_Lower_leg	0.790941	Brain_Caudate_basal_ganglia	4.08172	2.31e-16	0.168121	-1.51379	0.963214	-0.22477	0.806423	5	FALSE
ENSG00000131778	CHD1L	0.134667	42	9	0.00541963	Prostate	0.97209	Cells_Cultured_fibroblasts	21.2209	2.07e-15	0.811858	-2.78097	1.56794	-1.11927	1.03004	9	FALSE
ENSG00000131446	MGAT1	0.134676	17	10	0.0598954	Nerve_Tibial	0.755614	Whole_Blood	1.63914	0.550034	0.550034	-1.12295	1.88156	0.272985	1.05054	10	FALSE
ENSG00000170802	FOXN2	0.134736	48	25	0.113949	Testis	0.815864	Kidney_Cortex	10.6792	8.1e-16	0.358183	-0.232868	1.58069	1.0968	0.296231	25	FALSE
ENSG00000118094	TREH	0.134758	13	8	0.0851202	Thyroid	0.985788	Prostate	4.09986	0.000548356	0.156073	-0.518061	1.72172	0.431045	0.729356	8	FALSE
ENSG00000251291	LINC02462	0.134943	1	1	0.134943	Testis	0.134943	Testis	1	1	1	1.49489	1.49489	1.49489	NA	1	FALSE
ENSG00000106477	CEP41	0.134981	33	8	0.0292945	Brain_Spinal_cord_cervical_c-1	0.968708	Brain_Cerebellar_Hemisphere	18.2545	1.78e-15	0.718993	-1.97467	2.1795	0.415114	0.854717	8	FALSE
ENSG00000260094	LINC00564	0.134994	1	1	0.134994	Testis	0.134994	Testis	1	1	1	1.49469	1.49469	1.49469	NA	1	FALSE
ENSG00000185477	GPRIN3	0.135014	13	10	0.0178363	Nerve_Tibial	0.948946	Prostate	3.31442	2.89e-17	0.322499	-1.20937	2.369	0.595818	0.923042	10	FALSE
ENSG00000132669	RIN2	0.135038	12	6	0.000748634	Adipose_Visceral_Omentum	0.698428	Artery_Coronary	7.212	0.00631859	0.426033	-3.37112	0.709146	-1.28925	1.35773	6	FALSE
ENSG00000148841	ITPRIP	0.135098	13	5	0.0229987	Uterus	0.735926	Lung	5.60737	0.000481612	0.247417	-2.2133	2.51839	-0.211538	1.38957	5	FALSE
ENSG00000189298	ZKSCAN3	0.135129	32	10	0.0106887	Colon_Sigmoid	0.979247	Artery_Tibial	15.3554	0.000193203	0.615534	-1.34889	2.55271	1.02382	0.924057	10	FALSE
ENSG00000264278	AC027575.2	0.135132	3	2	0.0458391	Brain_Nucleus_accumbens_basal_ganglia	0.995679	Colon_Transverse	1.06494	0.935063	0.935063	-0.0054156	1.99687	0.81939	1.0467	2	FALSE
ENSG00000128578	STRIP2	0.135178	16	7	0.0341339	Artery_Tibial	0.998305	Colon_Transverse	7.06783	2.36e-16	0.364772	-2.11849	1.47267	-0.0306256	1.08605	7	FALSE
ENSG00000128567	PODXL	0.135267	8	3	0.0295476	Artery_Aorta	0.604298	Testis	1.62387	0.37692	0.37692	-2.37977	0.731963	-0.684492	1.21789	3	FALSE
ENSG00000173261	PLAC8L1	0.135281	5	3	0.00758578	Brain_Cortex	0.508209	Testis	3.26337	0.0329893	0.349569	-2.66997	1.09471	-0.197352	1.65449	3	FALSE
ENSG00000145194	ECE2	0.135419	17	4	0.0559803	Brain_Amygdala	0.828482	Brain_Substantia_nigra	11.8946	0.000101342	0.452004	-0.411099	1.91119	1.05684	0.703542	4	FALSE
ENSG00000081791	KIAA0141	0.135446	23	10	0.00970484	Heart_Atrial_Appendage	0.855795	Testis	9.22997	6.49e-17	0.46537	-2.58617	0.973324	-0.583978	0.873883	10	FALSE
ENSG00000168259	DNAJC7	0.135761	2	1	0.135761	Cells_Cultured_fibroblasts	0.135761	Cells_Cultured_fibroblasts	1	1	1	-0.438444	1.49177	0.526661	1.36486	1	FALSE
ENSG00000206535	LNP1	0.135789	42	7	0.00461564	Lung	0.922517	Ovary	22.2284	1.64e-15	0.827487	-2.8327	0.68688	-1.4612	0.676878	7	FALSE
ENSG00000156735	BAG4	0.135814	9	6	0.0149282	Heart_Atrial_Appendage	0.602491	Ovary	1.87676	0.159947	0.159947	-2.43412	2.36084	-0.295295	1.39813	6	FALSE
ENSG00000170037	CNTROB	0.135867	22	8	0.011923	Minor_Salivary_Gland	0.989122	Whole_Blood	13.272	0.00207634	0.4732	-0.455454	2.51442	0.476736	0.651925	8	FALSE
ENSG00000014164	ZC3H3	0.13596	45	22	0.0403112	Artery_Aorta	0.991247	Brain_Spinal_cord_cervical_c-1	13.5478	1.25e-15	0.478267	-0.4498	2.05055	1.03344	0.552017	22	FALSE
ENSG00000224565	LINC01754	0.135997	2	2	0.0506699	Spleen	0.634076	Cells_EBV-transformed_lymphocytes	1.03202	0.967977	0.967977	0.475998	1.95427	1.21513	1.04529	2	FALSE
ENSG00000075826	SEC31B	0.136012	44	1	0.0507273	Brain_Hypothalamus	0.628995	Brain_Putamen_basal_ganglia	39.2887	3.88e-15	39.2887	-1.95378	0.483142	-1.41196	0.372377	1	FALSE
ENSG00000237856	AC062020.1	0.136022	1	1	0.136022	Testis	0.136022	Testis	1	1	1	1.49077	1.49077	1.49077	NA	1	FALSE
ENSG00000186352	ANKRD37	0.13612	4	1	0.13612	Pituitary	0.13612	Pituitary	1	1	1	-1.4904	-0.221408	-0.660575	0.571342	1	FALSE
ENSG00000125122	LRRC29	0.136164	5	2	0.000450331	Lung	0.558379	Muscle_Skeletal	3.44108	2.21e-16	0.558917	-3.50868	0.585251	-1.61889	1.46213	2	FALSE
ENSG00000096401	CDC5L	0.136191	7	5	0.0270982	Muscle_Skeletal	0.772377	Brain_Hypothalamus	1.77874	0.228975	0.228975	-2.2101	1.55554	-0.694382	1.46529	5	FALSE
ENSG00000185149	NPY2R	0.1362	15	4	0.0287745	Brain_Hypothalamus	0.73519	Brain_Putamen_basal_ganglia	8.86457	1.55e-17	0.957308	-2.18656	1.99541	-0.789931	1.07376	4	FALSE
ENSG00000256870	SLC5A8	0.136236	5	4	0.16801	Artery_Tibial	0.873474	Thyroid	1.3553	0.527931	0.527931	-1.37863	1.28767	0.116305	1.12546	4	FALSE
ENSG00000037757	MRI1	0.136239	48	1	0.0141878	Brain_Nucleus_accumbens_basal_ganglia	0.500212	Whole_Blood	43.4369	4.29e-15	43.4369	0.674156	2.45247	1.44556	0.322289	1	FALSE
ENSG00000189046	ALKBH2	0.136381	18	3	0.04146	Adipose_Subcutaneous	0.643332	Kidney_Cortex	13.4956	0.000559522	0.575188	-2.0389	0.655782	-1.23393	0.628376	3	FALSE
ENSG00000142669	SH3BGRL3	0.136421	23	10	0.00843848	Minor_Salivary_Gland	0.850696	Liver	9.97109	0.00200372	0.380611	-2.634	1.51263	-0.837288	1.09309	10	FALSE
ENSG00000037241	RPL26L1	0.136604	4	2	0.0538163	Skin_Not_Sun_Exposed_Suprapubic	0.60363	Whole_Blood	1.00332	0.996678	0.996678	-1.92831	0.882734	-0.240036	1.27831	2	FALSE
ENSG00000204687	MAS1L	0.136619	2	1	0.136619	Nerve_Tibial	0.136619	Nerve_Tibial	1	1	1	-0.0741068	1.4885	0.707197	1.10493	1	FALSE
ENSG00000122882	ECD	0.136653	13	6	0.0128535	Brain_Amygdala	0.998107	Cells_Cultured_fibroblasts	4.74335	0.000421997	0.193463	-1.33607	2.4878	0.0955041	0.941737	6	FALSE
ENSG00000235615	AJ239322.1	0.13671	12	9	0.0413893	Testis	0.877276	Brain_Caudate_basal_ganglia	1.49567	0.520183	0.520183	-2.03961	0.37829	-0.842995	0.795187	9	FALSE
ENSG00000146049	KAAG1	0.136718	1	1	0.136718	Testis	0.136718	Testis	1	1	1	1.48813	1.48813	1.48813	NA	1	FALSE
ENSG00000270171	AL359881.3	0.136781	37	17	0.0223899	Small_Intestine_Terminal_Ileum	0.958473	Lung	12.7506	9.66e-16	0.444373	-2.28369	0.0520695	-1.20531	0.399568	17	FALSE
ENSG00000266826	AC011195.2	0.136793	1	1	0.136793	Testis	0.136793	Testis	1	1	1	-1.48784	-1.48784	-1.48784	NA	1	FALSE
ENSG00000099864	PALM	0.136827	17	11	0.0725341	Pancreas	0.776256	Cells_Cultured_fibroblasts	1.9033	0.317046	0.317046	-2.09796	1.79575	-0.316918	1.16633	11	FALSE
ENSG00000142920	AZIN2	0.136861	9	8	0.0623135	Stomach	0.760267	Adipose_Subcutaneous	3.5644	0.000577962	0.193367	-1.73985	1.86406	-0.183946	1.23574	8	FALSE
ENSG00000196421	C20orf204	0.13698	15	3	0.239953	Nerve_Tibial	0.990499	Cells_EBV-transformed_lymphocytes	6.02849	1.51e-17	0.535975	-0.966129	2.58885	0.456033	1.09361	3	FALSE
ENSG00000267649	AC010327.4	0.137019	7	3	0.183791	Thyroid	0.919886	Prostate	2.33844	0.170411	0.170411	-1.60597	1.32917	0.085072	1.10866	3	FALSE
ENSG00000231671	LINC01307	0.13709	2	2	0.0803627	Spleen	0.203601	Cells_EBV-transformed_lymphocytes	1.9293	0.0706986	0.0706986	1.27136	1.74859	1.50997	0.337449	2	FALSE
ENSG00000164172	MOCS2	0.137102	23	13	0.0406998	Whole_Blood	0.987005	Skin_Not_Sun_Exposed_Suprapubic	8.06768	0.00384179	0.303194	-2.04658	1.28394	-0.576774	0.868896	13	FALSE
ENSG00000136908	DPM2	0.137188	26	4	0.00527531	Brain_Cortex	0.62745	Brain_Putamen_basal_ganglia	20.187	3.92e-17	0.892382	-2.78972	2.43295	-1.14037	1.25765	4	FALSE
ENSG00000236882	LINC01554	0.13723	16	9	0.00219515	Ovary	0.974306	Adrenal_Gland	6.00126	0.00138135	0.22519	-1.71306	3.06248	0.352505	0.964365	9	FALSE
ENSG00000266521	AC021549.1	0.137232	6	4	0.0587252	Pancreas	0.093036	Pituitary	4.07091	2.84e-18	0.185576	1.6796	1.89024	1.80469	0.0749787	4	FALSE
ENSG00000013364	MVP	0.137256	11	4	0.0086862	Liver	0.970756	Breast_Mammary_Tissue	8.83002	1.13e-17	0.310593	-2.62416	0.876102	-0.488291	1.00761	4	FALSE
ENSG00000213780	GTF2H4	0.137276	25	18	0.00495223	Testis	0.928885	Thyroid	5.94267	0.0488141	0.202541	-2.47902	2.81012	-0.413623	1.35577	18	FALSE
ENSG00000233399	LINC01648	0.137377	2	2	0.0519992	Colon_Transverse	0.868389	Testis	1.13933	0.86067	0.86067	-1.94314	0.165705	-0.888718	1.49118	2	FALSE
ENSG00000006534	ALDH3B1	0.137442	14	6	0.00650258	Adipose_Subcutaneous	0.947214	Brain_Spinal_cord_cervical_c-1	6.26984	0.00335636	0.310897	-1.15833	2.7213	0.526596	1.0427	6	FALSE
ENSG00000274191	AC026333.4	0.1376	8	4	0.083874	Brain_Nucleus_accumbens_basal_ganglia	0.705027	Breast_Mammary_Tissue	1.98962	0.245653	0.245653	-3.03134	1.72864	0.178767	1.54173	4	FALSE
ENSG00000131473	ACLY	0.137616	12	3	0.0658278	Nerve_Tibial	0.493497	Esophagus_Muscularis	5.89572	1.28e-16	0.214652	-2.07232	0.539507	-1.20923	0.661222	3	FALSE
ENSG00000169718	DUS1L	0.137633	5	3	0.0281829	Testis	0.883285	Thyroid	1.96679	0.0318097	0.897467	-2.19473	-0.146806	-1.1853	0.865702	3	FALSE
ENSG00000260052	AC023813.3	0.137646	4	3	0.0268176	Spleen	0.145275	Cells_EBV-transformed_lymphocytes	1.86948	0.464179	0.464179	-2.21416	-0.605369	-1.43481	0.657429	3	FALSE
ENSG00000028116	VRK2	0.137689	22	14	0.049902	Cells_Cultured_fibroblasts	0.901843	Skin_Not_Sun_Exposed_Suprapubic	7.4401	2.61e-17	0.250651	-1.95334	1.9608	0.770872	0.933706	14	FALSE
ENSG00000223403	MEG9	0.137705	12	8	0.0480323	Brain_Caudate_basal_ganglia	0.980055	Nerve_Tibial	2.25236	0.379357	0.379357	-1.97708	1.05365	-0.362328	0.85668	8	FALSE
ENSG00000273669	AC015819.1	0.137716	1	1	0.137716	Skin_Not_Sun_Exposed_Suprapubic	0.137716	Skin_Not_Sun_Exposed_Suprapubic	1	1	1	-1.48435	-1.48435	-1.48435	NA	1	FALSE
ENSG00000113460	BRIX1	0.137746	3	2	0.130718	Minor_Salivary_Gland	0.145066	Colon_Transverse	1.11174	0.888258	0.888258	-1.51128	1.45718	-0.026861	1.48423	2	FALSE
ENSG00000281404	LINC01176	0.137761	45	2	0.0952805	Brain_Hippocampus	0.96682	Spleen	40.2265	3.97e-15	1.87719	-0.697545	1.66818	0.319731	0.556468	2	FALSE
ENSG00000076053	RBM7	0.137825	8	6	0.0208641	Esophagus_Muscularis	0.994206	Skin_Sun_Exposed_Lower_leg	2.79609	0.0529704	0.625586	-1.82907	2.31043	-0.256253	1.38146	6	FALSE
ENSG00000169218	RSPO1	0.137844	6	2	0.198982	Brain_Cortex	0.980928	Artery_Tibial	2.58344	0.00463363	0.411926	-1.28446	0.023906	-0.569403	0.481105	2	FALSE
ENSG00000091831	ESR1	0.137893	4	3	0.0541761	Thyroid	0.999556	Artery_Aorta	1.03169	0.965562	0.965562	0.000556382	2.8988	1.54022	1.21193	3	FALSE
ENSG00000067182	TNFRSF1A	0.137935	7	5	0.0534436	Spleen	0.968679	Heart_Atrial_Appendage	1.76852	0.217336	0.217336	-1.66908	1.93132	-0.0445432	1.15617	5	FALSE
ENSG00000176623	RMDN1	0.137938	46	5	0.0185242	Muscle_Skeletal	0.977831	Esophagus_Muscularis	21.8583	1.78e-15	1.00711	-1.31019	2.35497	-0.327103	0.812479	5	FALSE
ENSG00000161055	SCGB3A1	0.138134	12	9	0.0809072	Spleen	0.742792	Heart_Left_Ventricle	3.19597	0.140783	0.140783	-1.76341	2.25357	0.137235	1.27099	9	FALSE
ENSG00000115685	PPP1R7	0.138195	9	6	0.00331474	Thyroid	0.977766	Spleen	3.30664	0.0144739	0.654247	-2.93694	1.57952	-0.554171	1.27195	6	FALSE
ENSG00000077044	DGKD	0.138209	11	4	0.0297814	Brain_Cerebellum	0.482218	Brain_Substantia_nigra	4.38971	0.000319783	0.960893	-0.958003	2.46822	1.33589	0.966303	4	FALSE
ENSG00000241151	LINC02066	0.138312	2	2	0.145573	Testis	0.210715	Breast_Mammary_Tissue	1.06942	0.930584	0.930584	-1.2516	1.45535	0.101873	1.9141	2	FALSE
ENSG00000111196	MAGOHB	0.138372	16	8	0.0868475	Adipose_Subcutaneous	0.99782	Pituitary	8.35585	2.32e-16	0.280271	-1.71227	0.686682	-0.668932	0.702662	8	FALSE
ENSG00000249736	LINC02242	0.138393	4	1	0.138393	Artery_Tibial	0.138393	Artery_Tibial	1	1	1	-0.694119	1.4818	0.355035	1.10587	1	FALSE
ENSG00000177675	CD163L1	0.138463	14	11	0.0830274	Brain_Substantia_nigra	0.928898	Brain_Cerebellum	2.91361	7.61e-19	0.191477	-1.73338	1.34357	0.13445	0.993556	11	FALSE
ENSG00000198851	CD3E	0.138556	3	2	0.137213	Whole_Blood	0.319485	Colon_Sigmoid	1.20067	0.799334	0.799334	-1.48625	0.885507	-0.532086	1.25195	2	FALSE
ENSG00000164944	VIRMA	0.138592	15	2	0.000640143	Esophagus_Mucosa	0.783362	Adrenal_Gland	12.0963	0.000501427	0.706943	-3.41401	-0.274941	-1.80306	0.654208	2	FALSE
ENSG00000170950	PGK2	0.138601	1	1	0.138601	Testis	0.138601	Testis	1	1	1	1.48102	1.48102	1.48102	NA	1	FALSE
ENSG00000205060	SLC35B4	0.13867	20	13	0.0495865	Colon_Transverse	0.980791	Cells_Cultured_fibroblasts	7.85928	7.65e-17	0.276074	-1.96351	1.26389	-0.208158	0.769292	13	FALSE
ENSG00000181072	CHRM2	0.138734	8	4	0.0455363	Testis	0.906374	Uterus	4.01753	0.000141264	0.824268	-1.99967	1.29451	-0.0622107	1.19575	4	FALSE
ENSG00000223985	LINC01874	0.138755	1	1	0.138755	Testis	0.138755	Testis	1	1	1	-1.48044	-1.48044	-1.48044	NA	1	FALSE
ENSG00000160058	BSDC1	0.138876	4	3	0.0274218	Brain_Putamen_basal_ganglia	0.980973	Skin_Not_Sun_Exposed_Suprapubic	1.21284	0.766235	0.766235	-0.0293124	2.20546	0.640842	1.05748	3	FALSE
ENSG00000223800	AL355314.1	0.138914	1	1	0.138914	Testis	0.138914	Testis	1	1	1	1.47985	1.47985	1.47985	NA	1	FALSE
ENSG00000165799	RNASE7	0.13895	5	1	0.13895	Testis	0.13895	Testis	1	1	1	-1.68041	1.47971	-0.301375	1.2003	1	FALSE
ENSG00000169282	KCNAB1	0.13898	16	11	0.0530167	Cells_Cultured_fibroblasts	0.991866	Nerve_Tibial	5.69919	0.0122192	0.196846	-1.81607	1.93479	0.22321	0.895554	11	FALSE
ENSG00000132874	SLC14A2	0.139045	7	7	0.0812889	Testis	0.798525	Artery_Tibial	1.53637	0.623908	0.623908	-1.74326	1.1182	-0.618314	0.97121	7	FALSE
ENSG00000111837	MAK	0.139056	5	3	0.0457833	Testis	0.673512	Esophagus_Muscularis	1.08321	0.914457	0.914457	-1.99739	-0.290124	-0.847837	0.738935	3	FALSE
ENSG00000170004	CHD3	0.139081	7	6	0.0580558	Skin_Not_Sun_Exposed_Suprapubic	0.61863	Adipose_Subcutaneous	1.71907	0.491447	0.491447	-0.806216	1.89528	0.805337	0.845024	6	FALSE
ENSG00000138079	SLC3A1	0.139114	5	1	0.139114	Brain_Cerebellum	0.139114	Brain_Cerebellum	1	1	1	-2.43203	3.44153	-0.147246	2.53574	1	FALSE
ENSG00000158792	SPATA2L	0.139148	22	12	0.00434855	Ovary	0.997627	Lung	9.12088	2.07e-17	0.319669	-2.8517	0.730979	-0.649904	0.875568	12	FALSE
ENSG00000126337	KRT36	0.139183	3	1	0.139183	Spleen	0.139183	Spleen	1	1	1	-1.80976	0.12152	-1.05569	1.03283	1	FALSE
ENSG00000105929	ATP6V0A4	0.139211	5	4	0.0783006	Esophagus_Mucosa	0.729815	Lung	1.20055	0.738182	0.738182	-1.76063	1.25327	-0.602175	1.16496	4	FALSE
ENSG00000173559	NABP1	0.139245	9	6	0.172576	Prostate	0.605488	Whole_Blood	1.59864	0.408974	0.408974	-1.0955	1.36397	-0.0118227	0.926288	6	FALSE
ENSG00000160471	COX6B2	0.139316	10	5	0.033698	Thyroid	0.519863	Whole_Blood	1.81072	0.220394	0.220394	-2.12367	1.20579	-0.323442	1.20329	5	FALSE
ENSG00000279668	AC024610.2	0.139558	8	7	0.0423619	Skin_Not_Sun_Exposed_Suprapubic	0.983428	Heart_Left_Ventricle	3.17519	0.197454	0.197454	-1.72736	2.02995	-0.527802	1.32185	7	FALSE
ENSG00000196172	ZNF681	0.139561	34	7	0.00185322	Brain_Cerebellar_Hemisphere	0.968055	Brain_Cortex	19.649	1.9e-15	0.81853	-1.6397	3.1128	1.21094	1.27242	7	FALSE
ENSG00000167325	RRM1	0.13958	39	3	0.0123843	Thyroid	0.84607	Testis	32.0703	3.16e-15	1.07118	-2.501	-0.194135	-1.95926	0.451749	3	FALSE
ENSG00000090539	CHRD	0.13961	6	6	0.114942	Brain_Cerebellar_Hemisphere	0.792492	Pituitary	2.15381	0.116346	0.116346	-1.57636	1.18123	0.151918	0.990608	6	FALSE
ENSG00000198758	EPS8L3	0.139633	4	2	0.10763	Testis	0.21616	Heart_Left_Ventricle	1.0477	0.952298	0.952298	-1.2368	1.60894	-0.477492	1.39231	2	FALSE
ENSG00000261467	AC099398.1	0.139647	6	2	0.0432753	Skin_Not_Sun_Exposed_Suprapubic	0.187829	Artery_Aorta	5.68018	0.000570085	0.265752	-2.02104	-1.31703	-1.56432	0.255637	2	FALSE
ENSG00000229160	AC009229.2	0.139658	3	2	0.511822	Nerve_Tibial	0.790193	Uterus	1.89091	0.109086	0.109086	-0.656003	0.26606	-0.289567	0.48928	2	FALSE
ENSG00000261176	AC009117.2	0.139662	1	1	0.139662	Testis	0.139662	Testis	1	1	1	-1.47705	-1.47705	-1.47705	NA	1	FALSE
ENSG00000060656	PTPRU	0.13972	19	16	0.0355411	Heart_Left_Ventricle	0.869011	Nerve_Tibial	2.59455	0.00476986	0.149251	-2.10214	2.9646	-0.466348	1.25104	16	FALSE
ENSG00000213888	LINC01521	0.139734	8	4	0.0436949	Brain_Cortex	0.899943	Colon_Sigmoid	2.22533	3.22e-18	0.572137	-2.01701	1.31423	-0.870495	1.10151	4	FALSE
ENSG00000072135	PTPN18	0.139932	14	7	0.159089	Prostate	0.892216	Artery_Aorta	1.90262	0.13774	0.13774	-1.6541	1.92969	-0.853013	0.905709	7	FALSE
ENSG00000095564	BTAF1	0.139934	11	6	0.0601614	Brain_Nucleus_accumbens_basal_ganglia	0.979659	Pituitary	5.39275	0.00474481	0.275442	-1.82599	2.2723	0.45076	1.35113	6	FALSE
ENSG00000277270	AL160412.1	0.139969	2	2	0.0473595	Heart_Atrial_Appendage	0.911292	Brain_Caudate_basal_ganglia	1.05118	0.948823	0.948823	-0.111408	1.98307	0.935831	1.48102	2	FALSE
ENSG00000241360	PDXP	0.13997	4	4	0.0412658	Artery_Aorta	0.895152	Brain_Hippocampus	1.12138	0.877276	0.877276	-2.04085	1.28541	0.039047	1.46478	4	FALSE
ENSG00000173875	ZNF791	0.139998	6	3	0.0501915	Esophagus_Muscularis	0.493444	Thyroid	1.05822	0.942232	0.942232	-1.54441	1.95833	0.658212	1.28179	3	FALSE
ENSG00000094916	CBX5	0.140023	5	5	0.1412	Brain_Hypothalamus	0.779712	Cells_Cultured_fibroblasts	1.75962	0.235684	0.235684	-1.47134	0.849487	-0.52485	1.04215	5	FALSE
ENSG00000158458	NRG2	0.140094	3	1	0.140094	Thyroid	0.140094	Thyroid	1	1	1	-1.47544	0.61221	-0.704789	1.14606	1	FALSE
ENSG00000170667	RASA4B	0.140099	39	16	0.00146721	Breast_Mammary_Tissue	0.962333	Adrenal_Gland	10.2618	0.000113805	0.406658	-1.50913	3.18109	1.0518	1.00473	16	FALSE
ENSG00000268941	LINC01711	0.140213	3	1	0.140213	Cells_Cultured_fibroblasts	0.140213	Cells_Cultured_fibroblasts	1	1	1	-1.43361	1.96928	0.670221	1.83866	1	FALSE
ENSG00000198848	CES1	0.140223	44	10	0.0140762	Ovary	0.978254	Skin_Not_Sun_Exposed_Suprapubic	21.8755	0.000210735	0.788976	-2.45531	1.38995	-1.00773	1.03658	10	FALSE
ENSG00000164284	GRPEL2	0.14023	9	4	0.000815774	Stomach	0.552035	Pituitary	4.18781	0.066025	0.176355	-3.34739	0.594714	-1.32175	1.10885	4	FALSE
ENSG00000104723	TUSC3	0.140239	16	12	0.096801	Breast_Mammary_Tissue	0.976092	Adipose_Visceral_Omentum	2.56195	0.125941	0.125941	-1.55932	1.66056	-0.113047	1.03889	12	FALSE
ENSG00000235054	LINC01777	0.140259	1	1	0.140259	Testis	0.140259	Testis	1	1	1	1.47483	1.47483	1.47483	NA	1	FALSE
ENSG00000105851	PIK3CG	0.140331	5	2	0.106111	Testis	0.890138	Artery_Aorta	1.52068	0.479318	0.479318	-2.75398	1.61592	-0.185024	1.68276	2	FALSE
ENSG00000235621	LINC00494	0.140348	7	3	0.0704973	Colon_Transverse	0.348997	Spleen	1.12758	0.875812	0.875812	-1.8087	1.50982	0.430015	1.10947	3	FALSE
ENSG00000087258	GNAO1	0.140419	14	7	0.0845665	Colon_Sigmoid	0.930023	Skin_Sun_Exposed_Lower_leg	7.62443	2.53e-05	0.317133	-1.72478	0.629499	-0.505145	0.732157	7	FALSE
ENSG00000116954	RRAGC	0.140445	6	2	0.0525959	Muscle_Skeletal	0.53455	Brain_Nucleus_accumbens_basal_ganglia	1.1095	0.890496	0.890496	-0.621076	1.93822	0.705491	0.986702	2	FALSE
ENSG00000159110	IFNAR2	0.140457	31	15	0.00782397	Heart_Left_Ventricle	0.944319	Breast_Mammary_Tissue	7.89643	1.18e-06	0.267577	-2.41364	2.65957	-0.439859	1.1492	15	FALSE
ENSG00000090932	DLL3	0.140483	4	4	0.0792885	Cells_Cultured_fibroblasts	0.821314	Testis	1.30903	0.690484	0.690484	0.225856	1.75483	1.17547	0.690654	4	FALSE
ENSG00000137449	CPEB2	0.140531	7	6	0.132132	Esophagus_Muscularis	0.986953	Skin_Sun_Exposed_Lower_leg	2.42029	0.253135	0.253135	-1.50575	0.0163527	-0.844854	0.593493	6	FALSE
ENSG00000236206	AL356441.1	0.140581	1	1	0.140581	Pituitary	0.140581	Pituitary	1	1	1	-1.47363	-1.47363	-1.47363	NA	1	FALSE
ENSG00000008128	CDK11A	0.140654	39	18	0.00256815	Brain_Cerebellar_Hemisphere	0.945559	Colon_Transverse	5.27617	4.75e-16	0.236961	-0.527882	3.01519	0.874438	0.690082	18	FALSE
ENSG00000253190	AC084082.1	0.140688	1	1	0.140688	Testis	0.140688	Testis	1	1	1	-1.47323	-1.47323	-1.47323	NA	1	FALSE
ENSG00000168955	TM4SF20	0.140737	4	2	0.145827	Small_Intestine_Terminal_Ileum	0.227584	Cells_Cultured_fibroblasts	1.09067	0.909334	0.909334	-1.45443	-0.690546	-1.11685	0.3182	2	FALSE
ENSG00000255727	LINC01489	0.140771	4	2	0.0865462	Breast_Mammary_Tissue	0.432572	Kidney_Cortex	1.11685	0.883154	0.883154	-0.79017	1.7139	0.0176506	1.18056	2	FALSE
ENSG00000132872	SYT4	0.140823	2	1	0.140823	Adipose_Visceral_Omentum	0.140823	Adipose_Visceral_Omentum	1	1	1	0.975349	1.47273	1.22404	0.351703	1	FALSE
ENSG00000197182	MIRLET7BHG	0.140874	7	4	0.0672152	Whole_Blood	0.972235	Cells_Cultured_fibroblasts	2.00193	0.309175	0.309175	-1.83023	0.637112	-0.438093	0.794715	4	FALSE
ENSG00000160767	FAM189B	0.140889	8	7	0.00509135	Brain_Putamen_basal_ganglia	0.470741	Heart_Atrial_Appendage	3.85168	0.0180771	0.147012	-2.8012	0.721274	-1.21279	1.01888	7	FALSE
ENSG00000165282	PIGO	0.141101	32	4	0.102656	Artery_Tibial	0.73697	Heart_Atrial_Appendage	23.5404	2.3e-15	1.10823	0.335869	1.63211	1.05994	0.312795	4	FALSE
ENSG00000225386	AC099754.1	0.141113	2	2	0.0958489	Muscle_Skeletal	0.301513	Brain_Substantia_nigra	1.02145	0.978551	0.978551	-1.66532	1.03319	-0.316063	1.90814	2	FALSE
ENSG00000110002	VWA5A	0.141148	21	9	0.025056	Pancreas	0.983296	Stomach	10.3638	5.72e-06	0.354864	-1.49967	2.24054	0.524555	1.16877	9	FALSE
ENSG00000135441	BLOC1S1	0.141173	24	17	0.0273649	Adrenal_Gland	0.715692	Spleen	6.28233	1.78e-17	0.240825	-2.20627	-0.364223	-1.16181	0.436511	17	FALSE
ENSG00000007264	MATK	0.141177	12	3	0.074883	Esophagus_Mucosa	0.748348	Skin_Not_Sun_Exposed_Suprapubic	1.05536	0.945882	0.945882	-0.647119	1.78513	0.670129	0.813195	3	FALSE
ENSG00000228140	AL031283.1	0.14118	20	2	0.0405969	Brain_Anterior_cingulate_cortex_BA24	0.717068	Adrenal_Gland	17.264	3.98e-17	0.748412	-1.43981	2.04762	1.07738	0.767493	2	FALSE
ENSG00000253821	AC090796.1	0.141242	3	3	0.0498174	Lung	0.708631	Liver	1.44388	0.678122	0.678122	-0.373695	1.96153	1.0439	1.24531	3	FALSE
ENSG00000147576	ADHFE1	0.141295	48	4	0.0385314	Whole_Blood	0.914808	Heart_Atrial_Appendage	34.2166	3.37e-15	1.63044	-2.06916	0.519942	-0.62007	0.567424	4	FALSE
ENSG00000118873	RAB3GAP2	0.141347	17	13	0.0268704	Heart_Left_Ventricle	0.845455	Cells_Cultured_fibroblasts	4.32234	1.88e-16	0.147752	-2.07125	2.2134	0.270193	0.949239	13	FALSE
ENSG00000183117	CSMD1	0.141358	25	8	0.0501479	Brain_Cerebellar_Hemisphere	0.989179	Nerve_Tibial	17.5564	1.19e-16	0.602263	-1.9587	1.48262	-0.186389	0.705523	8	FALSE
ENSG00000089723	OTUB2	0.141364	6	4	0.0174268	Skin_Sun_Exposed_Lower_leg	0.920935	Cells_Cultured_fibroblasts	1.78039	0.261466	0.261466	-2.37758	1.39862	-0.349721	1.25144	4	FALSE
ENSG00000135312	HTR1B	0.141397	9	6	0.100688	Artery_Tibial	0.892726	Artery_Aorta	4.57378	0.0142065	0.172934	-1.64153	0.238572	-0.409366	0.556086	6	FALSE
ENSG00000259459	AC087525.1	0.141488	19	9	0.0182649	Vagina	0.634484	Minor_Salivary_Gland	8.45097	0.000739071	0.327276	-2.3602	0.514588	-1.2871	0.764552	9	FALSE
ENSG00000139656	SMIM2	0.141543	2	2	0.0643724	Testis	0.534248	Colon_Transverse	1.62981	0.370195	0.370195	-1.84959	-0.621534	-1.23556	0.868368	2	FALSE
ENSG00000273139	AC007663.3	0.141587	4	2	0.0481247	Nerve_Tibial	0.842604	Liver	1.06835	0.93165	0.93165	-1.97627	1.36331	-0.637142	1.54889	2	FALSE
ENSG00000124713	GNMT	0.141666	43	6	0.000402944	Brain_Cerebellum	0.576731	Testis	18.7634	1.63e-15	0.763482	0.558166	3.53815	1.87498	0.486922	6	FALSE
ENSG00000111554	MDM1	0.141766	29	3	0.00192931	Brain_Putamen_basal_ganglia	0.797063	Prostate	25.137	2.46e-15	0.914211	-1.23319	3.1009	1.11571	0.788266	3	FALSE
ENSG00000105613	MAST1	0.141874	5	3	0.0966469	Testis	0.364747	Ovary	1.03598	0.951476	0.951476	-1.37315	1.66133	-0.0781504	1.34341	3	FALSE
ENSG00000278238	AL359513.1	0.141885	34	21	0.076895	Artery_Coronary	0.938884	Colon_Sigmoid	8.531	8e-16	0.298674	-1.69301	1.76899	-0.155235	0.9674	21	FALSE
ENSG00000261558	LINC01859	0.141903	2	1	0.141903	Testis	0.141903	Testis	1	1	1	-1.46874	0.122948	-0.672897	1.12549	1	FALSE
ENSG00000231626	AC013402.2	0.141956	1	1	0.141956	Testis	0.141956	Testis	1	1	1	1.46855	1.46855	1.46855	NA	1	FALSE
ENSG00000188738	FSIP2	0.14203	30	11	0.0427226	Adipose_Visceral_Omentum	0.838233	Stomach	10.2863	9.63e-16	0.418613	-2.02641	1.53914	-0.755522	0.783708	11	FALSE
ENSG00000144401	METTL21A	0.14204	28	8	0.00321661	Breast_Mammary_Tissue	0.992791	Liver	14.0828	4.51e-05	0.506278	-0.503602	2.94624	1.54759	0.822608	8	FALSE
ENSG00000185950	IRS2	0.142184	5	4	0.010609	Adrenal_Gland	0.777118	Nerve_Tibial	1.14527	0.84122	0.84122	-0.420959	2.55532	0.910862	1.14432	4	FALSE
ENSG00000163806	SPDYA	0.142197	7	2	0.0493965	Artery_Tibial	0.101867	Artery_Aorta	1.76785	0.23215	0.23215	-1.96515	1.69685	-0.400341	1.31429	2	FALSE
ENSG00000170498	KISS1	0.142206	6	3	0.0654861	Brain_Cerebellum	0.579403	Liver	1.11808	0.898234	0.898234	-3.16654	1.53065	-0.716472	1.63419	3	FALSE
ENSG00000226364	LINC02089	0.142289	1	1	0.142289	Testis	0.142289	Testis	1	1	1	-1.46732	-1.46732	-1.46732	NA	1	FALSE
ENSG00000134698	AGO4	0.142336	6	5	0.0952687	Thyroid	0.772553	Stomach	1.75404	0.308473	0.308473	-0.289037	1.66824	0.853081	0.6831	5	FALSE
ENSG00000245156	AP001107.1	0.142339	2	1	0.142339	Brain_Hypothalamus	0.142339	Brain_Hypothalamus	1	1	1	-1.46713	0.569613	-0.448761	1.4402	1	FALSE
ENSG00000233087	WTH3DI	0.14234	7	4	0.107471	Esophagus_Gastroesophageal_Junction	0.688118	Prostate	3.12516	0.0146647	0.257446	-1.60966	-0.40141	-0.946349	0.386533	4	FALSE
ENSG00000085840	ORC1	0.142448	4	2	0.0666792	Brain_Substantia_nigra	0.447662	Testis	1.01539	0.984608	0.984608	-1.83383	1.63959	0.0399466	1.50395	2	FALSE
ENSG00000139233	LLPH	0.142459	18	6	0.0439353	Brain_Putamen_basal_ganglia	0.966203	Brain_Hippocampus	10.9861	8.74e-17	0.63237	-2.01471	0.997751	-0.573931	0.722918	6	FALSE
ENSG00000197808	ZNF461	0.142491	12	4	0.0932856	Cells_Cultured_fibroblasts	0.781789	Brain_Nucleus_accumbens_basal_ganglia	2.19864	0.0183433	0.677514	-1.67831	1.84016	0.0264698	1.23604	4	FALSE
ENSG00000165861	ZFYVE1	0.142517	14	12	0.10024	Skin_Not_Sun_Exposed_Suprapubic	0.993025	Spleen	2.76239	0.20545	0.20545	-1.64369	0.826436	-0.248096	0.871366	12	FALSE
ENSG00000180574	AC068775.1	0.142562	5	2	0.0944403	Testis	0.397721	Ovary	2.00569	4.38e-17	0.994312	-1.4268	1.67243	-0.214423	1.23874	2	FALSE
ENSG00000205250	E2F4	0.142659	7	3	0.105058	Small_Intestine_Terminal_Ileum	0.732733	Breast_Mammary_Tissue	1.5779	0.422546	0.422546	-2.04468	1.97781	-0.0347152	1.61151	3	FALSE
ENSG00000168288	MMADHC	0.142671	1	1	0.142671	Skin_Sun_Exposed_Lower_leg	0.142671	Skin_Sun_Exposed_Lower_leg	1	1	1	1.46592	1.46592	1.46592	NA	1	FALSE
ENSG00000053371	AKR7A2	0.142705	21	9	0.00441554	Adrenal_Gland	0.931618	Muscle_Skeletal	9.26537	1.03e-16	0.43952	-0.515817	2.84684	0.946134	0.826683	9	FALSE
ENSG00000164649	CDCA7L	0.142741	21	18	0.0365843	Artery_Tibial	0.926073	Kidney_Cortex	3.82942	0.0142405	0.26805	-2.09037	0.937596	-0.498333	1.04421	18	FALSE
ENSG00000101220	C20orf27	0.142746	25	19	0.0766938	Esophagus_Mucosa	0.932084	Brain_Nucleus_accumbens_basal_ganglia	3.27789	0.0426605	0.138468	-1.7702	0.0873417	-0.828889	0.481478	19	FALSE
ENSG00000187840	EIF4EBP1	0.142804	9	7	0.108093	Esophagus_Mucosa	0.889973	Esophagus_Muscularis	1.99437	0.0820838	0.0820838	-0.969973	1.60682	-0.0726373	0.888865	7	FALSE
ENSG00000188393	CLEC2A	0.142827	4	1	0.142827	Skin_Sun_Exposed_Lower_leg	0.142827	Skin_Sun_Exposed_Lower_leg	1	1	1	-1.46534	1.10519	-0.148356	1.07345	1	FALSE
ENSG00000164465	DCBLD1	0.142865	26	10	0.0375748	Skin_Sun_Exposed_Lower_leg	0.922039	Liver	13.1456	0.000409042	0.484348	-2.07946	1.83236	-0.699541	1.09005	10	FALSE
ENSG00000267206	LCN6	0.142986	6	5	0.0673206	Heart_Left_Ventricle	0.977713	Muscle_Skeletal	3.78459	0.000224286	0.257608	-1.82953	0.262236	-0.409881	0.733526	5	FALSE
ENSG00000260274	AC068338.2	0.143031	33	8	0.0305031	Heart_Left_Ventricle	0.951512	Testis	19.4271	1.89e-15	0.708242	-2.1635	1.12085	-1.28212	0.689891	8	FALSE
ENSG00000235884	LINC00941	0.143062	30	9	0.0196342	Colon_Transverse	0.97395	Skin_Sun_Exposed_Lower_leg	13.8054	1.23e-15	0.466976	-0.728203	2.33326	1.12569	0.712852	9	FALSE
ENSG00000152402	GUCY1A2	0.143113	10	9	0.0435522	Muscle_Skeletal	0.643595	Nerve_Tibial	2.1818	0.127049	0.127049	-1.39395	2.01838	-0.347985	1.11995	9	FALSE
ENSG00000130182	ZSCAN10	0.143116	2	2	0.134852	Pituitary	0.275598	Lung	1.12393	0.876067	0.876067	1.09026	1.49524	1.29275	0.286362	2	FALSE
ENSG00000189367	KIAA0408	0.143242	14	10	0.00526318	Esophagus_Gastroesophageal_Junction	0.962334	Artery_Coronary	5.11002	0.0040241	0.184559	-1.61341	2.79047	0.616156	1.58552	10	FALSE
ENSG00000283597	FAM169B	0.143243	6	3	0.0740978	Colon_Sigmoid	0.215491	Small_Intestine_Terminal_Ileum	2.27831	0.05598	0.529792	-1.78601	0.238557	-1.0313	0.923324	3	FALSE
ENSG00000170961	HAS2	0.143336	9	8	0.0381416	Esophagus_Muscularis	0.846592	Brain_Hypothalamus	1.84786	0.368441	0.368441	-2.07333	0.961046	-0.555262	0.930392	8	FALSE
ENSG00000250378	AC114296.1	0.143344	12	7	0.0490341	Testis	0.920349	Pituitary	6.37097	0.0135949	0.267835	-1.25202	1.9683	0.223158	0.911211	7	FALSE
ENSG00000129691	ASH2L	0.143349	2	2	0.054911	Esophagus_Gastroesophageal_Junction	0.740949	Esophagus_Muscularis	1.06042	0.939584	0.939584	0.330596	1.91958	1.12509	1.12358	2	FALSE
ENSG00000183090	FREM3	0.143385	5	3	0.0839489	Brain_Cortex	0.221064	Lung	1.2201	0.757391	0.757391	-1.31571	2.64496	0.704588	1.68106	3	FALSE
ENSG00000151779	NBAS	0.143429	15	7	0.0262076	Brain_Cortex	0.580621	Brain_Hippocampus	8.86283	2.03e-17	0.372455	-2.22312	2.09646	-0.247416	1.55704	7	FALSE
ENSG00000198890	PRMT6	0.143608	36	4	0.0333107	Whole_Blood	0.9901	Brain_Substantia_nigra	28.2683	2.77e-15	0.967212	-2.12832	0.10156	-1.55333	0.534669	4	FALSE
ENSG00000101608	MYL12A	0.14362	17	7	0.0232795	Lung	0.967115	Adipose_Subcutaneous	8.8012	1.25e-17	0.29876	-2.26882	0.937207	-0.52296	0.796505	7	FALSE
ENSG00000122707	RECK	0.143737	4	3	0.0281516	Brain_Nucleus_accumbens_basal_ganglia	0.466631	Kidney_Cortex	1.25597	0.74571	0.74571	-0.0180578	2.19517	0.910921	0.926545	3	FALSE
ENSG00000197019	SERTAD1	0.143788	4	2	0.0488987	Testis	0.878262	Esophagus_Mucosa	1.07753	0.922473	0.922473	-3.56894	0.153173	-1.66565	1.54636	2	FALSE
ENSG00000130592	LSP1	0.143801	13	6	0.110815	Cells_Cultured_fibroblasts	0.637663	Whole_Blood	1.98777	0.0587179	0.696504	-1.4946	2.65275	0.597958	1.25149	6	FALSE
ENSG00000164104	HMGB2	0.143896	4	3	0.0664147	Heart_Left_Ventricle	0.836557	Pancreas	1.02967	0.962372	0.962372	-0.923912	1.83561	0.639801	1.25238	3	FALSE
ENSG00000137338	PGBD1	0.144048	24	11	0.0222705	Artery_Coronary	0.978965	Brain_Cerebellum	7.65668	0.00785715	0.278218	-1.86366	2.28572	-0.103635	1.04521	11	FALSE
ENSG00000124731	TREM1	0.144054	6	4	0.126187	Heart_Left_Ventricle	0.55471	Nerve_Tibial	3.09284	0.0328267	0.686539	-1.52931	0.590717	-0.997092	0.825489	4	FALSE
ENSG00000270074	AC087203.3	0.144066	42	31	0.019124	Thyroid	0.994683	Pituitary	4.2219	0.0937729	0.147041	-2.3431	1.90874	-0.362535	0.977215	31	FALSE
ENSG00000259284	LINC02349	0.144071	1	1	0.144071	Adipose_Visceral_Omentum	0.144071	Adipose_Visceral_Omentum	1	1	1	1.4608	1.4608	1.4608	NA	1	FALSE
ENSG00000253733	LZTS1-AS1	0.144137	1	1	0.144137	Testis	0.144137	Testis	1	1	1	-1.46056	-1.46056	-1.46056	NA	1	FALSE
ENSG00000185899	TAS2R60	0.144141	1	1	0.144141	Whole_Blood	0.144141	Whole_Blood	1	1	1	-1.46054	-1.46054	-1.46054	NA	1	FALSE
ENSG00000037474	NSUN2	0.144151	49	2	0.0255223	Muscle_Skeletal	0.573405	Cells_EBV-transformed_lymphocytes	41.9456	4.14e-15	2.54003	0.563044	2.2334	1.09541	0.342208	2	FALSE
ENSG00000157064	NMNAT2	0.14422	10	7	0.0242861	Brain_Cerebellum	0.851339	Heart_Atrial_Appendage	3.61477	0.00681518	0.247147	-2.25257	0.594685	-0.729487	1.2258	7	FALSE
ENSG00000113615	SEC24A	0.144406	5	1	0.144406	Nerve_Tibial	0.144406	Nerve_Tibial	1	1	1	-1.45958	0.367547	-0.0985421	0.779037	1	FALSE
ENSG00000267123	LINC02081	0.144447	7	6	0.0495921	Brain_Spinal_cord_cervical_c-1	0.568889	Artery_Coronary	3.66833	0.00137491	0.200089	0.569688	1.96347	1.38829	0.500137	6	FALSE
ENSG00000226197	AL583785.1	0.144502	4	4	0.0633812	Ovary	0.786991	Artery_Coronary	1.18857	0.851616	0.851616	-1.85651	1.65547	-0.168874	1.49451	4	FALSE
ENSG00000110887	DAO	0.144561	5	4	0.0521143	Kidney_Cortex	0.334663	Brain_Cerebellum	1.86908	0.198908	0.198908	-1.94219	1.55857	0.244757	1.42618	4	FALSE
ENSG00000095203	EPB41L4B	0.1447	12	12	0.00707505	Esophagus_Mucosa	0.983458	Brain_Cerebellar_Hemisphere	2.09326	0.20869	0.20869	-0.182174	2.69329	0.820484	0.848235	12	FALSE
ENSG00000138623	SEMA7A	0.1447	8	5	0.00536902	Nerve_Tibial	0.763321	Cells_Cultured_fibroblasts	2.27707	0.0354037	0.768205	-2.78402	1.90149	-0.431529	1.36168	5	FALSE
ENSG00000154217	PITPNC1	0.1447	14	11	0.045169	Cells_Cultured_fibroblasts	0.970171	Heart_Left_Ventricle	2.63279	0.138522	0.138522	-1.62885	2.86033	0.65007	1.28033	11	FALSE
ENSG00000215218	UBE2QL1	0.144789	14	11	0.00891532	Skin_Sun_Exposed_Lower_leg	0.984736	Thyroid	2.11821	0.0935492	0.0935492	-0.746777	2.61528	0.15708	1.04445	11	FALSE
ENSG00000257543	AC063948.1	0.144884	2	2	0.0596235	Brain_Amygdala	0.74616	Small_Intestine_Terminal_Ileum	1.12419	0.875811	0.875811	-0.323707	1.88357	0.77993	1.56078	2	FALSE
ENSG00000088205	DDX18	0.144911	27	10	0.104239	Heart_Atrial_Appendage	0.998574	Small_Intestine_Terminal_Ileum	11.6735	0.00155516	0.398345	-1.62464	1.29087	-0.00379524	0.796071	10	FALSE
ENSG00000258740	AL691403.1	0.144956	2	2	0.0909562	Skin_Sun_Exposed_Lower_leg	0.598475	Skin_Not_Sun_Exposed_Suprapubic	1.72195	0.278051	0.278051	0.526595	1.69038	1.10849	0.822917	2	FALSE
ENSG00000135048	TMEM2	0.145011	14	12	0.00310152	Brain_Cerebellar_Hemisphere	0.974872	Adipose_Subcutaneous	2.19936	9.86e-17	0.256159	-1.57652	2.95749	0.509342	1.15034	12	FALSE
ENSG00000248713	AC083902.2	0.145072	4	4	0.0315564	Pituitary	0.882941	Heart_Atrial_Appendage	1.3423	0.636236	0.636236	-1.12389	2.14998	0.201172	1.40015	4	FALSE
ENSG00000261587	TMEM249	0.145133	25	4	0.0699251	Breast_Mammary_Tissue	0.966964	Brain_Cortex	17.8561	7.52e-18	1.01887	-0.201603	1.8124	0.953675	0.556331	4	FALSE
ENSG00000168792	ABHD15	0.145176	25	6	0.00158668	Breast_Mammary_Tissue	0.930459	Cells_Cultured_fibroblasts	16.5418	1.2e-16	0.748752	-2.51053	3.15834	0.657128	1.36835	6	FALSE
ENSG00000134160	TRPM1	0.145192	14	2	0.0436119	Skin_Not_Sun_Exposed_Suprapubic	0.62693	Brain_Hypothalamus	11.1846	8.11e-17	1.55486	-2.0178	1.10111	0.446323	0.996475	2	FALSE
ENSG00000273449	AC093788.1	0.145352	49	2	0.071128	Small_Intestine_Terminal_Ileum	0.7001	Cells_EBV-transformed_lymphocytes	41.6499	4.11e-15	3.84183	0.385185	1.80466	1.02884	0.278523	2	FALSE
ENSG00000139083	ETV6	0.145586	9	7	0.00691492	Artery_Tibial	0.986727	Brain_Caudate_basal_ganglia	1.74071	0.394106	0.394106	-0.0166354	2.70091	0.813177	0.808602	7	FALSE
ENSG00000243335	KCTD7	0.145602	18	11	0.0627449	Brain_Hippocampus	0.933096	Skin_Not_Sun_Exposed_Suprapubic	5.47837	0.000892168	0.187816	-1.76893	1.86099	0.432074	0.840773	11	FALSE
ENSG00000250305	KIAA1456	0.145645	22	18	0.0229891	Brain_Anterior_cingulate_cortex_BA24	0.934176	Skin_Sun_Exposed_Lower_leg	3.6889	0.00380856	0.174012	-2.27362	2.21143	0.171902	1.43857	18	FALSE
ENSG00000197008	ZNF138	0.145711	43	12	0.0211563	Colon_Sigmoid	0.892269	Spleen	14.8997	2.77e-06	0.531319	-1.62575	2.30518	0.229649	1.0903	12	FALSE
ENSG00000174840	PDE12	0.145711	9	6	0.00846533	Brain_Spinal_cord_cervical_c-1	0.914502	Colon_Sigmoid	3.00442	0.00987235	0.137224	-2.63292	2.02481	0.281958	1.52773	6	FALSE
ENSG00000257510	LINC02402	0.145804	1	1	0.145804	Testis	0.145804	Testis	1	1	1	-1.45451	-1.45451	-1.45451	NA	1	FALSE
ENSG00000074319	TSG101	0.14583	18	4	0.0710165	Nerve_Tibial	0.932569	Skin_Sun_Exposed_Lower_leg	15.3635	2.29e-18	0.595062	-1.32647	1.80537	0.562283	0.885339	4	FALSE
ENSG00000249471	ZNF324B	0.146013	8	7	0.0511684	Cells_EBV-transformed_lymphocytes	0.836072	Adipose_Subcutaneous	1.74246	0.41352	0.41352	-1.7484	1.95007	0.396434	1.43811	7	FALSE
ENSG00000107984	DKK1	0.146049	11	10	0.110485	Brain_Nucleus_accumbens_basal_ganglia	0.985282	Brain_Anterior_cingulate_cortex_BA24	3.26615	0.052756	0.214741	-1.59602	1.05666	-0.774619	0.771409	10	FALSE
ENSG00000264695	AC007922.1	0.146112	2	1	0.137717	Whole_Blood	0.155457	Testis	1.99733	0.00266741	1.99733	-1.48435	1.42052	-0.0319145	2.05405	1	FALSE
ENSG00000171060	C8orf74	0.146122	3	1	0.146122	Skin_Sun_Exposed_Lower_leg	0.146122	Skin_Sun_Exposed_Lower_leg	1	1	1	-1.33302	1.59316	0.571169	1.65055	1	FALSE
ENSG00000103226	NOMO3	0.14615	49	38	0.0201208	Artery_Coronary	0.962476	Esophagus_Muscularis	5.07645	0.0142332	0.174343	-1.77133	2.32409	0.337208	0.960053	38	FALSE
ENSG00000184489	PTP4A3	0.146219	4	2	0.05125	Pituitary	0.836697	Vagina	1.00334	0.99666	0.99666	-1.94938	2.02676	0.0528705	1.6273	2	FALSE
ENSG00000082898	XPO1	0.146403	3	2	0.0894939	Pancreas	0.352177	Adrenal_Gland	1.02867	0.971333	0.971333	-1.69807	2.30002	-0.109475	2.1217	2	FALSE
ENSG00000004779	NDUFAB1	0.146481	6	5	0.0636458	Heart_Atrial_Appendage	0.415815	Kidney_Cortex	1.26028	0.760503	0.760503	-1.068	1.85465	0.0810804	1.32771	5	FALSE
ENSG00000136247	ZDHHC4	0.146494	39	2	0.00613426	Uterus	0.9596	Brain_Cerebellar_Hemisphere	32.612	3.21e-15	3.64705	-2.74052	1.63776	-1.11009	0.959317	2	FALSE
ENSG00000089127	OAS1	0.146496	12	5	0.0886301	Breast_Mammary_Tissue	0.978511	Artery_Coronary	8.24102	0.00105112	0.41369	-1.22495	1.70267	0.288177	0.828051	5	FALSE
ENSG00000149657	LSM14B	0.146512	7	3	0.102542	Lung	0.280036	Muscle_Skeletal	2.97481	0.00711729	0.982989	-1.08024	1.63266	1.03117	0.956722	3	FALSE
ENSG00000137960	GIPC2	0.146715	11	6	0.0201885	Ovary	0.780414	Colon_Transverse	5.68556	0.0051472	0.354164	-1.60743	2.32283	0.691688	1.43749	6	FALSE
ENSG00000126524	SBDS	0.146788	9	2	0.0787902	Brain_Spinal_cord_cervical_c-1	0.490528	Brain_Substantia_nigra	1.0974	0.902601	0.902601	-1.7808	2.08602	-0.594698	1.31379	2	FALSE
ENSG00000198171	DDRGK1	0.146842	25	15	0.0271238	Esophagus_Mucosa	0.96451	Pancreas	7.61818	0.000108407	0.266003	-2.17767	2.20973	0.896135	0.893222	15	FALSE
ENSG00000198780	FAM169A	0.146911	5	4	0.0801017	Pituitary	0.539208	Nerve_Tibial	1.92575	0.303001	0.303001	-1.19826	1.7501	0.380558	1.24579	4	FALSE
ENSG00000175216	CKAP5	0.146928	4	1	0.146928	Artery_Aorta	0.146928	Artery_Aorta	1	1	1	0.0391464	2.41587	1.11952	1.04185	1	FALSE
ENSG00000214548	MEG3	0.146954	3	2	0.088399	Adrenal_Gland	0.604159	Spleen	1.24504	0.754957	0.754957	-1.7039	-0.145632	-0.789322	0.813689	2	FALSE
ENSG00000224939	LINC00184	0.146961	30	4	0.0562284	Muscle_Skeletal	0.971726	Adipose_Visceral_Omentum	21.8652	1.54e-07	0.848121	-1.90926	1.70657	0.224954	0.816974	4	FALSE
ENSG00000106565	TMEM176B	0.14701	40	17	0.00795563	Small_Intestine_Terminal_Ileum	0.943769	Skin_Not_Sun_Exposed_Suprapubic	9.35762	0.000639336	0.384114	-2.53987	2.65395	-0.358502	1.09257	17	FALSE
ENSG00000088812	ATRN	0.147063	10	6	0.0300863	Skin_Not_Sun_Exposed_Suprapubic	0.772864	Spleen	2.44556	0.0641954	0.167062	-2.16895	0.76308	-0.401788	0.887936	6	FALSE
ENSG00000004866	ST7	0.147085	4	4	0.0373184	Brain_Cerebellar_Hemisphere	0.751733	Brain_Hippocampus	1.13474	0.867473	0.867473	-1.28335	2.08226	0.434898	1.51729	4	FALSE
ENSG00000196449	YRDC	0.147196	7	6	0.030696	Adrenal_Gland	0.877472	Whole_Blood	2.05116	0.296216	0.296216	-2.16099	1.25622	-0.691118	1.13142	6	FALSE
ENSG00000197561	ELANE	0.147214	13	6	0.0208154	Lung	0.871876	Skin_Sun_Exposed_Lower_leg	1.23306	0.748662	0.748662	-2.31132	1.69786	-0.433246	1.08397	6	FALSE
ENSG00000245571	AP001258.1	0.147467	4	1	0.147467	Esophagus_Gastroesophageal_Junction	0.147467	Esophagus_Gastroesophageal_Junction	1	1	1	-0.888634	1.44854	0.312929	1.22685	1	FALSE
ENSG00000244953	AC087521.1	0.14747	14	9	0.065181	Skin_Sun_Exposed_Lower_leg	0.747296	Brain_Amygdala	1.87245	0.238718	0.238718	-2.40878	-0.322207	-1.05426	0.5743	9	FALSE
ENSG00000261462	AC004023.1	0.147606	7	4	0.122587	Brain_Nucleus_accumbens_basal_ganglia	0.515808	Brain_Putamen_basal_ganglia	3.45421	5.03e-17	0.128095	-2.15641	1.544	0.730243	1.30398	4	FALSE
ENSG00000141503	MINK1	0.147624	9	7	0.0197522	Cells_Cultured_fibroblasts	0.97909	Thyroid	1.74018	0.316707	0.316707	0.0262097	2.35846	1.15708	0.926476	7	FALSE
ENSG00000260528	FAM157C	0.147669	12	6	0.0125677	Brain_Hypothalamus	0.87501	Lung	2.52323	0.00260899	0.657778	-2.49579	1.01578	-0.587558	1.22404	6	FALSE
ENSG00000272632	AC097504.2	0.14767	2	1	0.14767	Whole_Blood	0.14767	Whole_Blood	1	1	1	1.44781	1.71041	1.57911	0.185683	1	FALSE
ENSG00000116918	TSNAX	0.147681	5	2	0.0768577	Muscle_Skeletal	0.586992	Cells_Cultured_fibroblasts	1.15832	0.841676	0.841676	-2.19853	0.332127	-0.879257	1.06664	2	FALSE
ENSG00000251628	AC106789.1	0.147766	2	2	0.0648564	Muscle_Skeletal	0.374733	Esophagus_Muscularis	1.13478	0.865221	0.865221	0.887644	1.84625	1.36694	0.677835	2	FALSE
ENSG00000065320	NTN1	0.147811	14	11	0.0552058	Uterus	0.832796	Heart_Left_Ventricle	2.42622	0.157325	0.157325	-1.18285	1.91725	0.357318	0.825908	11	FALSE
ENSG00000164442	CITED2	0.148004	1	1	0.148004	Esophagus_Mucosa	0.148004	Esophagus_Mucosa	1	1	1	-1.44662	-1.44662	-1.44662	NA	1	FALSE
ENSG00000220161	LINC02076	0.148039	20	12	0.050785	Brain_Putamen_basal_ganglia	0.832695	Testis	3.35996	2.5e-17	0.162426	-1.95329	1.63032	0.409969	0.976623	12	FALSE
ENSG00000122367	LDB3	0.148067	26	7	0.00669561	Artery_Tibial	0.989743	Esophagus_Muscularis	17.4605	0.000138899	0.711548	-2.71162	2.3524	-0.754019	1.06138	7	FALSE
ENSG00000270882	HIST2H4A	0.148068	5	2	0.0519461	Artery_Aorta	0.360962	Colon_Sigmoid	1.37136	0.628643	0.628643	0.913533	2.59787	1.79497	0.601479	2	FALSE
ENSG00000112337	SLC17A2	0.148085	2	1	0.148085	Testis	0.148085	Testis	1	1	1	-1.44633	-1.36986	-1.40809	0.0540738	1	FALSE
ENSG00000211456	SACM1L	0.148109	14	7	0.0165238	Brain_Hippocampus	0.975802	Artery_Tibial	7.92681	2.35e-06	0.357704	-2.39713	1.77167	-0.12234	1.12461	7	FALSE
ENSG00000100417	PMM1	0.148112	22	8	0.0149609	Pancreas	0.984936	Testis	13.0567	2.66e-07	0.526798	-1.31572	2.43333	0.665812	0.809187	8	FALSE
ENSG00000173011	TADA2B	0.148226	10	3	0.0702716	Muscle_Skeletal	0.826408	Testis	1.68411	0.418291	0.418291	-1.81016	2.32195	-0.058615	1.26075	3	FALSE
ENSG00000108176	DNAJC12	0.148334	9	5	0.150581	Brain_Cortex	0.978305	Muscle_Skeletal	2.36794	0.0929314	0.0929314	-1.43748	1.50876	0.203229	1.01503	5	FALSE
ENSG00000100462	PRMT5	0.148459	5	2	0.125027	Skin_Sun_Exposed_Lower_leg	0.274168	Whole_Blood	1.07318	0.92682	0.92682	-1.53401	1.09351	-0.05261	1.2329	2	FALSE
ENSG00000116096	SPR	0.148464	5	3	0.114184	Uterus	0.819286	Colon_Sigmoid	1.93158	0.0689511	0.0689511	-1.57966	0.650722	-0.267726	0.920985	3	FALSE
ENSG00000165125	TRPV6	0.148491	9	8	0.00456281	Breast_Mammary_Tissue	0.987577	Esophagus_Muscularis	2.61798	0.000956877	0.483925	-2.83638	1.31483	-0.0730418	1.16297	8	FALSE
ENSG00000113552	GNPDA1	0.1485	15	7	0.0738227	Artery_Tibial	0.946745	Colon_Sigmoid	4.50717	7.46e-17	0.296319	-2.40018	2.29676	-0.743238	1.28638	7	FALSE
ENSG00000179796	LRRC3B	0.148527	6	4	0.0266577	Esophagus_Muscularis	0.911915	Esophagus_Mucosa	1.94401	0.079316	0.079316	-2.21649	0.877953	-0.377216	1.18365	4	FALSE
ENSG00000111907	TPD52L1	0.14872	24	8	0.0210121	Muscle_Skeletal	0.976668	Brain_Caudate_basal_ganglia	12.0054	0.000319462	0.482957	-2.29026	2.30777	0.238579	1.57159	8	FALSE
ENSG00000165972	CCDC38	0.148799	7	5	0.0840197	Liver	0.666108	Pituitary	4.13663	0.0268259	0.264177	-1.72782	1.37686	-0.742977	1.04974	5	FALSE
ENSG00000014919	COX15	0.148802	14	9	0.0217306	Esophagus_Mucosa	0.851655	Brain_Cortex	5.98337	3.11e-16	0.204555	0.187007	2.29504	1.27285	0.584595	9	FALSE
ENSG00000150244	TRIM48	0.148813	1	1	0.148813	Skin_Sun_Exposed_Lower_leg	0.148813	Skin_Sun_Exposed_Lower_leg	1	1	1	1.44374	1.44374	1.44374	NA	1	FALSE
ENSG00000182544	MFSD5	0.148827	11	4	0.069729	Brain_Putamen_basal_ganglia	0.973016	Esophagus_Gastroesophageal_Junction	5.7954	9.91e-17	0.914991	-1.81367	5.11435	-0.349984	1.88229	4	FALSE
ENSG00000129480	DTD2	0.148834	39	7	0.0276939	Brain_Substantia_nigra	0.988374	Nerve_Tibial	21.8834	9.28e-15	0.82067	-2.2016	1.77625	0.167719	0.852304	7	FALSE
ENSG00000164900	GBX1	0.148884	2	1	0.148884	Muscle_Skeletal	0.148884	Muscle_Skeletal	1	1	1	-1.498	-1.44349	-1.47074	0.0385484	1	FALSE
ENSG00000179988	PSTK	0.148956	12	5	0.0225338	Heart_Atrial_Appendage	0.584059	Cells_EBV-transformed_lymphocytes	1.66711	0.518009	0.518009	-2.28125	1.27961	0.254124	0.926381	5	FALSE
ENSG00000253163	AC109479.1	0.148976	2	1	0.148976	Adipose_Subcutaneous	0.148976	Adipose_Subcutaneous	1	1	1	-1.44316	0.683324	-0.379918	1.50365	1	FALSE
ENSG00000248964	AC131254.1	0.14898	2	1	0.14898	Brain_Hippocampus	0.14898	Brain_Hippocampus	1	1	1	-0.274109	1.44315	0.584518	1.21428	1	FALSE
ENSG00000189045	ANKDD1B	0.148989	23	9	0.000113732	Artery_Tibial	0.567486	Kidney_Cortex	10.0248	4.53e-05	0.365291	0.47573	3.85926	1.67751	0.809938	9	FALSE
ENSG00000198092	TMPRSS11F	0.148991	4	4	0.0522071	Skin_Sun_Exposed_Lower_leg	0.832639	Esophagus_Mucosa	1.82207	0.477159	0.477159	-1.94142	0.994552	-0.463946	1.31616	4	FALSE
ENSG00000188822	CNR2	0.149124	5	3	0.184456	Lung	0.336988	Whole_Blood	1.31632	0.683541	0.683541	-1.35432	1.32716	-0.024205	1.22854	3	FALSE
ENSG00000103512	NOMO1	0.149149	19	12	0.0263995	Breast_Mammary_Tissue	0.902987	Colon_Transverse	8.21743	2.59e-17	0.345026	-2.22028	1.18077	-0.0136218	0.783384	12	FALSE
ENSG00000260455	NBAT1	0.149187	14	8	0.00955544	Small_Intestine_Terminal_Ileum	0.999066	Colon_Sigmoid	5.88044	7.96e-17	0.448803	-2.59151	2.80346	0.359362	1.24548	8	FALSE
ENSG00000072121	ZFYVE26	0.149199	5	1	0.0800315	Brain_Cerebellum	0.375114	Muscle_Skeletal	3.92264	7.48e-17	3.92264	-1.7505	0.886935	-0.927647	1.09622	1	FALSE
ENSG00000109762	SNX25	0.149204	16	11	0.0905917	Adipose_Visceral_Omentum	0.817774	Esophagus_Muscularis	3.66752	2.53e-17	0.17178	-1.60695	1.69228	-0.226992	0.911837	11	FALSE
ENSG00000269954	AC022239.4	0.149219	4	3	0.14092	Cells_Cultured_fibroblasts	0.645733	Thyroid	1.62045	0.426407	0.426407	-1.47237	1.35768	0.103776	1.3113	3	FALSE
ENSG00000172006	ZNF554	0.14923	38	19	0.0367664	Brain_Cerebellar_Hemisphere	0.943961	Testis	8.6114	6.16e-16	0.319008	-0.0702922	2.08835	1.27953	0.424522	19	FALSE
ENSG00000101654	RNMT	0.149232	15	9	0.091515	Muscle_Skeletal	0.918137	Brain_Caudate_basal_ganglia	6.0104	4.89e-17	0.450393	-2.20654	1.68746	-0.778714	1.10646	9	FALSE
ENSG00000146701	MDH2	0.149303	14	6	0.0247764	Heart_Left_Ventricle	0.866653	Kidney_Cortex	8.71	1.41e-19	0.511652	-1.81224	2.24487	-0.628097	1.13989	6	FALSE
ENSG00000258733	LINC02328	0.149427	14	10	0.0437055	Heart_Left_Ventricle	0.923198	Whole_Blood	2.07549	0.351323	0.351323	-0.222042	2.0169	0.766787	0.637282	10	FALSE
ENSG00000167371	PRRT2	0.14946	16	11	0.0046654	Adipose_Visceral_Omentum	0.657339	Cells_Cultured_fibroblasts	2.05276	0.144509	0.144509	-2.82927	1.51051	-0.481571	1.39476	11	FALSE
ENSG00000273777	CEACAM20	0.149486	2	1	0.149486	Testis	0.149486	Testis	1	1	1	-3.39971	-1.44135	-2.42053	1.38477	1	FALSE
ENSG00000069493	CLEC2D	0.149638	32	9	0.0216079	Vagina	0.83642	Brain_Cerebellum	16.204	0.00439054	0.619809	-2.29719	0.652376	-1.39658	0.696457	9	FALSE
ENSG00000126261	UBA2	0.149689	11	5	0.0924535	Spleen	0.97501	Skin_Not_Sun_Exposed_Suprapubic	1.28473	0.680964	0.680964	-1.35296	1.68259	0.0956773	1.00475	5	FALSE
ENSG00000143443	C1orf56	0.149715	5	2	0.0127059	Esophagus_Mucosa	0.932847	Colon_Transverse	3.98564	0.00331348	0.979396	-2.49191	0.0842635	-1.27876	0.914597	2	FALSE
ENSG00000038532	CLEC16A	0.14974	12	6	0.0575679	Adipose_Subcutaneous	0.741096	Liver	5.39269	0.00820744	0.209902	-1.07834	1.89897	0.10646	1.03719	6	FALSE
ENSG00000242950	ERVW-1	0.149875	3	2	0.155641	Esophagus_Mucosa	0.913579	Cells_Cultured_fibroblasts	1.64309	0.356908	0.356908	-0.108525	1.41989	0.80007	0.804086	2	FALSE
ENSG00000105711	SCN1B	0.149967	13	9	0.0632662	Whole_Blood	0.759655	Esophagus_Gastroesophageal_Junction	2.23892	0.289467	0.289467	-1.85732	0.935717	-0.668443	0.791575	9	FALSE
ENSG00000187498	COL4A1	0.15003	3	2	0.11587	Cells_Cultured_fibroblasts	0.291471	Spleen	1.05895	0.941049	0.941049	-1.57235	-0.386121	-1.00446	0.59472	2	FALSE
ENSG00000134480	CCNH	0.150077	3	1	0.150077	Skin_Sun_Exposed_Lower_leg	0.150077	Skin_Sun_Exposed_Lower_leg	1	1	1	-1.43926	1.9858	0.142568	1.72743	1	FALSE
ENSG00000133424	LARGE1	0.15017	16	12	0.0327813	Lung	0.95244	Prostate	3.13298	0.0177735	0.311682	-1.87812	2.13475	0.0955502	1.00604	12	FALSE
ENSG00000259572	LINC01491	0.15023	1	1	0.15023	Testis	0.15023	Testis	1	1	1	1.43872	1.43872	1.43872	NA	1	FALSE
ENSG00000128944	KNSTRN	0.150379	48	1	0.0366702	Brain_Hypothalamus	0.347689	Thyroid	45.6736	4.52e-15	45.6736	-2.08942	-0.93908	-1.42191	0.226872	1	FALSE
ENSG00000149806	FAU	0.150419	9	4	0.0928733	Brain_Anterior_cingulate_cortex_BA24	0.94688	Thyroid	5.75906	3.05e-16	0.263946	-0.773502	1.68043	0.377972	0.821582	4	FALSE
ENSG00000185442	FAM174B	0.150584	26	17	0.0632362	Esophagus_Gastroesophageal_Junction	0.939126	Esophagus_Mucosa	6.61486	0.0322451	0.277587	-1.85753	1.43372	-0.420355	0.967288	17	FALSE
ENSG00000254827	SLC22A18AS	0.15065	16	9	0.0146211	Lung	0.954367	Adipose_Visceral_Omentum	4.68972	4.03e-17	0.324854	-0.634204	2.44163	0.846995	0.894894	9	FALSE
ENSG00000113048	MRPS27	0.150685	15	3	0.0708801	Brain_Cortex	0.446092	Brain_Putamen_basal_ganglia	10.7264	2.04e-19	0.990816	-1.80624	1.38493	-0.829793	0.991711	3	FALSE
ENSG00000253139	AC013644.1	0.15074	2	2	0.0654764	Cells_Cultured_fibroblasts	0.0710522	Testis	1.75873	0.241269	0.241269	1.80514	1.84199	1.82357	0.0260553	2	FALSE
ENSG00000103342	GSPT1	0.150821	18	12	0.0831136	Thyroid	0.658172	Nerve_Tibial	5.69046	1.71e-17	0.356848	-1.48163	1.7329	-0.805768	0.727824	12	FALSE
ENSG00000231082	AL731544.1	0.150946	1	1	0.150946	Testis	0.150946	Testis	1	1	1	1.4362	1.4362	1.4362	NA	1	FALSE
ENSG00000272899	AC025594.2	0.150986	22	8	0.00487314	Brain_Cerebellum	0.934673	Brain_Hippocampus	11.0548	9.21e-19	0.4079	-2.20156	2.8153	-0.159435	1.19377	8	FALSE
ENSG00000089012	SIRPG	0.151036	6	4	0.0301442	Prostate	0.440147	Brain_Caudate_basal_ganglia	1.36361	0.593245	0.593245	-0.672238	2.16819	0.971117	0.951416	4	FALSE
ENSG00000183283	DAZAP2	0.151182	6	4	0.0630413	Artery_Coronary	0.885317	Whole_Blood	2.00948	7.44e-17	0.363254	-1.8589	1.80832	-0.0340787	1.195	4	FALSE
ENSG00000065183	WDR3	0.151389	10	7	0.0484705	Brain_Nucleus_accumbens_basal_ganglia	0.670226	Brain_Amygdala	5.45026	0.00553537	0.28828	-1.31339	1.97322	0.413513	1.17008	7	FALSE
ENSG00000170484	KRT74	0.151404	4	3	0.012284	Prostate	0.434687	Brain_Spinal_cord_cervical_c-1	2.77101	0.0210447	0.208133	-0.781197	2.50388	1.29872	1.4581	3	FALSE
ENSG00000224051	CPTP	0.151447	8	5	0.0203379	Pituitary	0.92842	Brain_Cortex	3.06136	6.39e-17	0.878392	-1.17177	2.32006	0.0252752	1.20835	5	FALSE
ENSG00000106829	TLE4	0.15146	5	5	0.0117005	Esophagus_Mucosa	0.814867	Lung	1.16085	0.879103	0.879103	-2.52105	0.796903	-0.385564	1.32705	5	FALSE
ENSG00000174292	TNK1	0.151547	10	8	0.0179391	Artery_Aorta	0.861103	Cells_Cultured_fibroblasts	1.66428	0.37105	0.37105	-3.07866	0.510773	-0.904231	1.12927	8	FALSE
ENSG00000119711	ALDH6A1	0.151597	21	12	0.0364118	Nerve_Tibial	0.97286	Lung	6.23748	1.01e-05	0.256728	-2.0923	1.15814	-0.28655	0.94244	12	FALSE
ENSG00000168924	LETM1	0.151628	1	1	0.151628	Thyroid	0.151628	Thyroid	1	1	1	-1.4338	-1.4338	-1.4338	NA	1	FALSE
ENSG00000013375	PGM3	0.151701	4	4	0.11566	Testis	0.390039	Pancreas	1.34397	0.682733	0.682733	-0.859547	1.57326	0.67785	1.06302	4	FALSE
ENSG00000183654	44631	0.151714	5	5	0.0580347	Testis	0.801879	Pancreas	1.65003	0.435406	0.435406	-1.89544	0.723944	-0.510079	1.0444	5	FALSE
ENSG00000236081	ELFN1-AS1	0.151768	7	4	0.0849847	Brain_Substantia_nigra	0.565615	Heart_Atrial_Appendage	2.63189	1.08e-17	0.21503	-1.72247	0.574521	-0.93527	0.784747	4	FALSE
ENSG00000256188	TAS2R30	0.151799	13	8	0.0263645	Spleen	0.829056	Nerve_Tibial	5.08948	2.08e-06	0.204671	-2.2208	0.516723	-1.04309	0.752759	8	FALSE
ENSG00000165794	SLC39A2	0.151842	12	4	0.199528	Artery_Tibial	0.999653	Esophagus_Mucosa	6.56495	0.0150442	0.315086	-1.2054	2.20835	0.694295	0.835864	4	FALSE
ENSG00000275016	AC015574.1	0.151871	1	1	0.151871	Nerve_Tibial	0.151871	Nerve_Tibial	1	1	1	1.43296	1.43296	1.43296	NA	1	FALSE
ENSG00000256342	LINC02359	0.151878	1	1	0.151878	Testis	0.151878	Testis	1	1	1	-1.43293	-1.43293	-1.43293	NA	1	FALSE
ENSG00000244694	PTCHD4	0.152015	13	10	0.0140667	Testis	0.732	Small_Intestine_Terminal_Ileum	4.58228	0.0344462	0.198409	-1.26473	2.45556	0.92766	0.989674	10	FALSE
ENSG00000257259	LINC02388	0.15203	6	5	0.020662	Brain_Hippocampus	0.97914	Esophagus_Muscularis	1.38771	0.637492	0.637492	-2.3141	0.800093	-0.482233	1.23888	5	FALSE
ENSG00000197893	NRAP	0.152077	8	6	0.0284096	Muscle_Skeletal	0.904834	Brain_Nucleus_accumbens_basal_ganglia	1.72917	0.402116	0.402116	-1.11239	2.19158	0.0603645	1.00381	6	FALSE
ENSG00000182307	C8orf33	0.152081	30	11	0.0329467	Artery_Tibial	0.921014	Brain_Hippocampus	12.5724	3.09e-19	0.422811	-2.13273	0.668053	-0.971398	0.626169	11	FALSE
ENSG00000108387	44808	0.15209	9	6	0.135854	Stomach	0.797019	Adrenal_Gland	2.63972	0.0182403	0.110111	-1.49141	0.332311	-0.737768	0.748375	6	FALSE
ENSG00000136546	SCN7A	0.152188	9	6	0.014585	Brain_Anterior_cingulate_cortex_BA24	0.62963	Heart_Left_Ventricle	2.32222	1.93e-16	0.457264	-1.33599	2.44252	0.184621	1.27421	6	FALSE
ENSG00000257750	LINC02445	0.152214	1	1	0.152214	Testis	0.152214	Testis	1	1	1	-1.43176	-1.43176	-1.43176	NA	1	FALSE
ENSG00000226237	GAS1RR	0.152261	36	13	0.0257152	Cells_Cultured_fibroblasts	0.934987	Thyroid	15.2243	0.00630614	0.548895	-0.926911	2.23049	0.989575	0.709298	13	FALSE
ENSG00000042062	RIPOR3	0.15231	16	8	0.0109382	Cells_Cultured_fibroblasts	0.908235	Thyroid	7.26253	1.03e-17	0.506705	-4.3445	1.20197	-0.519217	1.38558	8	FALSE
ENSG00000260838	AC022893.2	0.152319	9	5	0.0223343	Nerve_Tibial	0.915175	Brain_Cerebellar_Hemisphere	2.12946	2.36e-07	0.629633	-0.208554	2.28463	0.71561	0.81581	5	FALSE
ENSG00000144824	PHLDB2	0.152334	14	10	0.0422628	Thyroid	0.84434	Pancreas	5.06656	1.35e-16	0.26368	-1.19985	2.03092	0.583738	1.0599	10	FALSE
ENSG00000224549	AC017067.1	0.152432	17	7	1.18e-06	Artery_Coronary	0.878755	Prostate	9.53781	0.00274452	0.375508	-0.152548	4.8592	0.970154	1.10022	7	FALSE
ENSG00000226051	ZNF503-AS1	0.152493	25	7	0.00871278	Pituitary	0.794104	Artery_Tibial	16.621	0.000417413	0.625249	-2.62312	1.4421	-1.32192	1.17487	7	FALSE
ENSG00000114480	GBE1	0.15263	7	1	0.0515126	Whole_Blood	0.36102	Lung	2	3.35e-17	2	-1.94718	2.31899	0.320616	1.57394	1	FALSE
ENSG00000173273	TNKS	0.153068	11	9	0.00652161	Liver	0.983165	Cells_Cultured_fibroblasts	4.51637	0.0296792	0.341734	-1.4187	2.72033	-0.111832	1.24425	9	FALSE
ENSG00000272243	AL356277.3	0.153179	3	3	0.0997509	Skin_Sun_Exposed_Lower_leg	0.811138	Testis	1.76775	0.276595	0.276595	-1.64606	1.15718	-0.0833064	1.42914	3	FALSE
ENSG00000139899	CBLN3	0.153199	46	1	0.0265303	Kidney_Cortex	0.792599	Liver	42.0068	4.15e-15	42.0068	-1.32099	2.21836	1.32833	0.6141	1	FALSE
ENSG00000185189	NRBP2	0.153275	5	4	0.0634754	Skin_Sun_Exposed_Lower_leg	0.528613	Thyroid	1.80363	0.357299	0.357299	-1.25113	1.85585	-0.447295	1.30987	4	FALSE
ENSG00000269893	SNHG8	0.153286	46	9	0.00117873	Brain_Nucleus_accumbens_basal_ganglia	0.975069	Small_Intestine_Terminal_Ileum	16.6287	3.79e-05	0.594972	-1.42683	3.24398	-0.536338	0.767063	9	FALSE
ENSG00000129646	QRICH2	0.153315	34	8	0.029566	Brain_Hippocampus	0.996628	Stomach	22.2695	2.15e-15	0.750625	-1.43074	2.17586	0.725251	0.765828	8	FALSE
ENSG00000183048	SLC25A10	0.153377	15	6	0.0603938	Small_Intestine_Terminal_Ileum	0.432964	Adipose_Visceral_Omentum	3.85029	2.19e-16	0.357428	-1.87791	1.59614	-0.74908	0.920976	6	FALSE
ENSG00000048540	LMO3	0.153386	9	8	0.182447	Adipose_Visceral_Omentum	0.872568	Pancreas	3.58561	0.0589804	0.125483	-1.21702	1.33326	0.119235	0.828118	8	FALSE
ENSG00000146352	CLVS2	0.153414	12	8	0.0418607	Stomach	0.85017	Muscle_Skeletal	4.01985	1.81e-17	0.3514	-2.0349	1.23091	-0.33271	1.02115	8	FALSE
ENSG00000132952	USPL1	0.153438	3	2	0.130207	Kidney_Cortex	0.291182	Small_Intestine_Terminal_Ileum	1.09689	0.903107	0.903107	-1.51329	-0.846429	-1.13842	0.341068	2	FALSE
ENSG00000020129	NCDN	0.153541	5	3	0.0251961	Esophagus_Muscularis	0.97913	Brain_Hippocampus	1.98663	0.0138087	0.996498	-0.472129	2.23838	0.729873	1.13615	3	FALSE
ENSG00000182648	LINC01006	0.153674	39	3	0.0101275	Pituitary	0.955848	Esophagus_Muscularis	30.1022	6.08e-07	1.06693	-0.921823	2.57144	1.67547	0.799865	3	FALSE
ENSG00000150455	TIRAP	0.153707	11	7	0.0981766	Brain_Anterior_cingulate_cortex_BA24	0.518773	Esophagus_Muscularis	2.67806	0.153893	0.153893	-1.64602	1.65376	0.396045	1.07583	7	FALSE
ENSG00000177108	ZDHHC22	0.153781	5	5	0.0806662	Muscle_Skeletal	0.482572	Testis	1.97533	0.233735	0.233735	-1.74683	1.48337	-0.178951	1.36385	5	FALSE
ENSG00000235931	LINC01553	0.153804	1	1	0.153804	Testis	0.153804	Testis	1	1	1	-1.42622	-1.42622	-1.42622	NA	1	FALSE
ENSG00000163947	ARHGEF3	0.153913	11	9	0.00545976	Esophagus_Mucosa	0.920872	Brain_Cerebellum	2.39557	0.153788	0.153788	-2.18538	2.77858	0.0350095	1.44039	9	FALSE
ENSG00000258913	C14orf144	0.153957	11	7	0.0370783	Spleen	0.932094	Esophagus_Muscularis	6.063	0.00882229	0.224071	-2.0849	2.01184	0.445408	1.13542	7	FALSE
ENSG00000179085	DPM3	0.153986	4	4	0.0173353	Brain_Hippocampus	0.9252	Cells_EBV-transformed_lymphocytes	1.20336	0.801749	0.801749	-0.934166	2.37952	0.308027	1.43507	4	FALSE
ENSG00000105419	MEIS3	0.154043	19	12	0.0712679	Brain_Anterior_cingulate_cortex_BA24	0.917287	Pancreas	6.41461	1.29e-16	0.2263	-1.80377	0.459424	-0.646095	0.754889	12	FALSE
ENSG00000164975	SNAPC3	0.154063	13	7	0.0306642	Kidney_Cortex	0.898002	Esophagus_Muscularis	4.17311	0.00403412	0.178266	-2.1614	1.68697	0.114562	1.18613	7	FALSE
ENSG00000270361	AL451085.1	0.154076	2	1	0.154076	Pituitary	0.154076	Pituitary	1	1	1	-0.776118	1.42528	0.324581	1.55662	1	FALSE
ENSG00000101161	PRPF6	0.15416	31	23	0.0135933	Lung	0.975622	Muscle_Skeletal	4.07518	0.000391746	0.142318	-1.33512	2.46784	0.66238	0.857453	23	FALSE
ENSG00000124356	STAMBP	0.154183	19	9	0.0125748	Whole_Blood	0.898574	Brain_Caudate_basal_ganglia	7.64985	4.71e-17	0.271801	-1.55584	2.49559	0.00119346	1.20469	9	FALSE
ENSG00000161265	U2AF1L4	0.15426	48	7	0.0290678	Brain_Hypothalamus	0.917582	Muscle_Skeletal	29.1101	2.85e-15	1.00156	-0.457062	2.18257	1.387	0.469078	7	FALSE
ENSG00000128626	MRPS12	0.154297	7	5	0.0820543	Testis	0.693982	Brain_Cerebellum	1.4198	0.594005	0.594005	-1.73889	1.18858	-0.760172	1.00021	5	FALSE
ENSG00000179066	AC020907.1	0.154409	5	4	0.121084	Brain_Anterior_cingulate_cortex_BA24	0.712685	Nerve_Tibial	1.58744	0.435845	0.435845	-1.55024	-0.368253	-0.831083	0.458359	4	FALSE
ENSG00000177508	IRX3	0.154448	9	9	0.0131809	Pancreas	0.990527	Artery_Aorta	1.69841	0.507507	0.507507	-1.65895	2.47884	0.360845	1.14705	9	FALSE
ENSG00000155890	TRIM42	0.154505	1	1	0.154505	Testis	0.154505	Testis	1	1	1	1.4238	1.4238	1.4238	NA	1	FALSE
ENSG00000254321	AC016813.1	0.154581	1	1	0.154581	Testis	0.154581	Testis	1	1	1	-1.42353	-1.42353	-1.42353	NA	1	FALSE
ENSG00000170873	MTSS1	0.1546	18	10	0.00114211	Artery_Aorta	0.767299	Pancreas	6.03416	3.1e-16	0.285805	-1.03761	3.25296	1.22738	1.07559	10	FALSE
ENSG00000152503	TRIM36	0.154677	5	4	0.076938	Whole_Blood	0.859422	Ovary	2.06483	0.0910858	0.0910858	-1.73548	1.76874	0.164067	1.39664	4	FALSE
ENSG00000277186	AC131212.1	0.154697	15	10	0.0412591	Testis	0.866472	Brain_Cortex	3.24783	0.0280552	0.175895	-2.1366	2.04092	-0.489119	1.09625	10	FALSE
ENSG00000248908	LINC02239	0.15475	1	1	0.15475	Testis	0.15475	Testis	1	1	1	-1.42295	-1.42295	-1.42295	NA	1	FALSE
ENSG00000179403	VWA1	0.154767	4	2	0.133236	Esophagus_Mucosa	0.251026	Vagina	1.04421	0.955788	0.955788	-1.50146	0.626013	-0.445752	1.03712	2	FALSE
ENSG00000141376	BCAS3	0.154784	5	3	0.149149	Testis	0.990697	Muscle_Skeletal	1.66182	0.330689	0.330689	-0.649703	1.44254	0.620545	0.904514	3	FALSE
ENSG00000185838	GNB1L	0.154854	40	3	0.0136506	Uterus	0.992261	Artery_Tibial	31.1628	5.82e-05	1.07049	-1.96321	2.46633	-0.299544	0.956606	3	FALSE
ENSG00000235597	LINC01102	0.154892	2	2	0.16458	Brain_Cortex	0.209955	Brain_Caudate_basal_ganglia	1.06106	0.93894	0.93894	-1.25369	1.38983	0.0680707	1.86925	2	FALSE
ENSG00000082196	C1QTNF3	0.155101	14	9	0.0198806	Adipose_Subcutaneous	0.883828	Brain_Cerebellum	1.73692	0.453998	0.453998	-0.62111	2.32859	0.590825	0.889691	9	FALSE
ENSG00000083812	ZNF324	0.155131	11	8	0.0145501	Brain_Cerebellum	0.967679	Skin_Sun_Exposed_Lower_leg	3.16543	0.00295481	0.181229	-2.44339	0.937509	-0.602254	1.01724	8	FALSE
ENSG00000235933	LINC01779	0.1552	2	1	0.1552	Pituitary	0.1552	Pituitary	1	1	1	-1.4214	-0.0650961	-0.743249	0.959053	1	FALSE
ENSG00000103174	NAGPA	0.155301	36	7	0.00710979	Pituitary	0.997997	Brain_Cortex	21.2235	2.01e-15	0.798736	-2.69166	0.179439	-1.38825	0.727287	7	FALSE
ENSG00000225975	LINC01534	0.155492	8	7	0.103385	Liver	0.924683	Muscle_Skeletal	3.15362	0.0357001	0.38437	-1.62866	0.777616	-0.612128	0.79961	7	FALSE
ENSG00000248802	AC078850.2	0.155734	3	1	0.0972593	Thyroid	0.317766	Pancreas	2.97513	0.00527961	2.97513	0.999059	1.65829	1.41416	0.361342	1	FALSE
ENSG00000146463	ZMYM4	0.155736	4	4	0.0690959	Heart_Atrial_Appendage	0.291471	Brain_Amygdala	1.31878	0.634816	0.634816	1.0549	1.81779	1.29354	0.352908	4	FALSE
ENSG00000187135	VSTM2B	0.155897	3	3	0.0482645	Brain_Cerebellum	0.570451	Brain_Cerebellar_Hemisphere	1.58797	0.40566	0.40566	-1.97503	-0.567387	-1.20515	0.713061	3	FALSE
ENSG00000230453	ANKRD18B	0.155902	13	6	0.114868	Vagina	0.937205	Esophagus_Mucosa	8.14261	1.65e-17	0.553114	-1.57668	1.08886	-0.655268	0.697397	6	FALSE
ENSG00000251041	AC106732.1	0.155903	1	1	0.155903	Testis	0.155903	Testis	1	1	1	-1.41899	-1.41899	-1.41899	NA	1	FALSE
ENSG00000183715	OPCML	0.155988	7	5	0.072237	Esophagus_Muscularis	0.716985	Brain_Nucleus_accumbens_basal_ganglia	1.89794	0.105972	0.105972	-1.60009	1.79762	0.130677	1.11365	5	FALSE
ENSG00000103051	COG4	0.155992	34	9	0.00104828	Heart_Left_Ventricle	0.77945	Testis	15.5864	1.51e-15	0.557578	-3.27724	0.797277	-1.6899	1.02688	9	FALSE
ENSG00000173706	HEG1	0.155999	6	6	0.0234766	Cells_EBV-transformed_lymphocytes	0.899484	Whole_Blood	1.57571	0.455036	0.455036	-0.36786	2.26559	0.893874	0.980547	6	FALSE
ENSG00000136541	ERMN	0.156028	2	2	0.088719	Whole_Blood	0.381205	Spleen	1.01681	0.983191	0.983191	-1.70219	0.875678	-0.413258	1.82283	2	FALSE
ENSG00000258667	HIF1A-AS2	0.156091	4	2	0.122491	Cells_Cultured_fibroblasts	0.181748	Testis	1.12383	0.876166	0.876166	-1.33539	1.5444	0.0992191	1.35098	2	FALSE
ENSG00000132382	MYBBP1A	0.15626	28	14	0.105683	Colon_Transverse	0.989226	Brain_Putamen_basal_ganglia	10.7822	1.03e-15	0.419037	-1.6179	1.24439	-0.798809	0.620063	14	FALSE
ENSG00000173401	GLIPR1L1	0.15627	4	2	0.0562725	Testis	0.761484	Artery_Coronary	1.02207	0.977928	0.977928	-1.90892	0.303533	-0.356733	1.03972	2	FALSE
ENSG00000148296	SURF6	0.156295	46	3	0.0234194	Brain_Spinal_cord_cervical_c-1	0.970834	Liver	38.1322	3.76e-15	1.58063	-2.26652	0.591816	-1.09075	0.5866	3	FALSE
ENSG00000073282	TP63	0.156331	7	4	0.0897472	Heart_Left_Ventricle	0.637045	Lung	1.15368	0.848552	0.848552	-1.69673	1.50941	-0.337081	1.12559	4	FALSE
ENSG00000164117	FBXO8	0.156346	4	3	0.0967829	Ovary	0.598113	Artery_Coronary	1.64148	0.365111	0.365111	-1.42779	1.66065	0.0618873	1.33185	3	FALSE
ENSG00000273192	AL671710.1	0.156472	5	2	0.0542656	Skin_Sun_Exposed_Lower_leg	0.10026	Adipose_Subcutaneous	1.87234	0.127662	0.127662	-0.834066	2.8766	1.04781	1.58312	2	FALSE
ENSG00000184999	SLC22A10	0.1567	5	3	0.0583112	Brain_Caudate_basal_ganglia	0.568638	Liver	2.07256	0.0360003	0.184244	-1.89335	1.63466	-0.579367	1.32686	3	FALSE
ENSG00000225564	LINC01492	0.156827	1	1	0.156827	Testis	0.156827	Testis	1	1	1	1.41583	1.41583	1.41583	NA	1	FALSE
ENSG00000167522	ANKRD11	0.156853	1	1	0.156853	Whole_Blood	0.156853	Whole_Blood	1	1	1	-1.41574	-1.41574	-1.41574	NA	1	FALSE
ENSG00000110324	IL10RA	0.157051	7	2	0.173805	Pancreas	0.186602	Artery_Tibial	1.02926	0.970735	0.970735	-1.42089	-0.100834	-0.830616	0.558369	2	FALSE
ENSG00000120440	TTLL2	0.157087	12	11	0.0377171	Adipose_Visceral_Omentum	0.906291	Colon_Sigmoid	2.81107	0.152628	0.152628	-2.07792	0.466929	-0.591356	0.896151	11	FALSE
ENSG00000132970	WASF3	0.157117	32	20	0.0971588	Liver	0.952088	Brain_Amygdala	7.88214	2.79e-07	0.268897	-1.45689	1.65879	0.214683	0.817938	20	FALSE
ENSG00000231873	AC099560.1	0.157122	1	1	0.157122	Adipose_Subcutaneous	0.157122	Adipose_Subcutaneous	1	1	1	1.41482	1.41482	1.41482	NA	1	FALSE
ENSG00000131149	GSE1	0.157299	4	3	0.0267637	Thyroid	0.709089	Colon_Sigmoid	1.03041	0.950869	0.950869	-2.21495	0.37308	-0.530137	1.18366	3	FALSE
ENSG00000111906	HDDC2	0.157345	39	13	0.0101589	Esophagus_Mucosa	0.520085	Brain_Cerebellar_Hemisphere	17.0284	0.000115359	0.598901	-1.22395	2.57037	1.62345	0.683213	13	FALSE
ENSG00000088280	ASAP3	0.157459	24	16	0.0440061	Colon_Sigmoid	0.995701	Muscle_Skeletal	6.56163	0.0138532	0.240417	-0.741434	2.01403	0.749402	0.790635	16	FALSE
ENSG00000183060	LYSMD4	0.157547	47	5	0.0535281	Heart_Left_Ventricle	0.917296	Minor_Salivary_Gland	24.841	2.43e-15	0.852356	-2.38168	0.103841	-1.40491	0.437517	5	FALSE
ENSG00000006712	PAF1	0.15757	5	3	0.0936952	Cells_EBV-transformed_lymphocytes	0.365225	Testis	1.09482	0.922722	0.922722	-1.27529	1.67622	0.170667	1.27761	3	FALSE
ENSG00000163702	IL17RC	0.157597	38	10	0.00337465	Cells_Cultured_fibroblasts	0.954685	Vagina	24.0699	2.35e-15	0.802992	-2.93138	1.38944	-1.19912	1.04032	10	FALSE
ENSG00000170260	ZNF212	0.1576	28	5	0.0381773	Brain_Nucleus_accumbens_basal_ganglia	0.973148	Pituitary	17.2187	4.3e-06	0.685013	-1.31864	2.07295	-0.425888	0.720183	5	FALSE
ENSG00000166634	SERPINB12	0.157694	2	2	0.314224	Skin_Not_Sun_Exposed_Suprapubic	0.945359	Skin_Sun_Exposed_Lower_leg	1.87009	0.129914	0.129914	-1.0064	-0.068536	-0.537467	0.663169	2	FALSE
ENSG00000137218	FRS3	0.157759	27	9	0.00709677	Esophagus_Gastroesophageal_Junction	0.909327	Brain_Amygdala	14.7165	0.000347018	0.558472	-2.69227	1.37223	-1.28891	1.13229	9	FALSE
ENSG00000078142	PIK3C3	0.157877	29	5	0.0592194	Thyroid	0.94126	Brain_Cerebellum	18.2438	0.000135462	0.795459	-1.88656	1.75277	-0.487348	0.943238	5	FALSE
ENSG00000106714	CNTNAP3	0.157897	10	7	0.0116179	Brain_Hippocampus	0.953028	Brain_Substantia_nigra	1.45298	0.582093	0.582093	-1.40614	2.52354	0.450924	1.15991	7	FALSE
ENSG00000180354	MTURN	0.157903	11	6	0.0202004	Esophagus_Gastroesophageal_Junction	0.715473	Testis	5.91273	9.16e-17	0.24695	-2.3226	2.1206	-1.00072	1.53715	6	FALSE
ENSG00000102786	INTS6	0.157969	4	3	0.0709701	Nerve_Tibial	0.71309	Uterus	1.11143	0.889474	0.889474	-1.80567	0.367709	-0.611592	1.03045	3	FALSE
ENSG00000231324	AP000696.1	0.158002	3	2	0.0655434	Nerve_Tibial	0.970586	Esophagus_Mucosa	1.30302	0.696982	0.696982	-1.31118	1.84153	0.189076	1.58186	2	FALSE
ENSG00000132031	MATN3	0.158011	26	9	0.00297664	Skin_Sun_Exposed_Lower_leg	0.831773	Heart_Left_Ventricle	12.2596	1.56e-16	0.427975	-1.88916	2.97014	0.973599	0.988911	9	FALSE
ENSG00000164749	HNF4G	0.158033	7	6	0.0113005	Brain_Nucleus_accumbens_basal_ganglia	0.785336	Cells_EBV-transformed_lymphocytes	2.57229	0.0305682	0.173071	-2.53327	1.19273	-0.618534	1.3421	6	FALSE
ENSG00000054116	TRAPPC3	0.158084	8	5	0.085909	Thyroid	0.853436	Cells_Cultured_fibroblasts	3.79768	0.00662669	0.12981	-0.297271	1.71738	0.795251	0.790131	5	FALSE
ENSG00000257989	AC078864.1	0.158099	5	2	0.0798576	Thyroid	0.53855	Kidney_Cortex	1.68076	0.319235	0.319235	-1.74463	1.75151	-0.492354	1.5874	2	FALSE
ENSG00000046889	PREX2	0.158256	18	14	0.112738	Brain_Cerebellar_Hemisphere	0.94165	Brain_Cerebellum	3.83467	0.0560605	0.146836	-1.43526	1.586	-0.0432024	0.92147	14	FALSE
ENSG00000162738	VANGL2	0.158336	17	15	0.0836346	Stomach	0.934363	Cells_EBV-transformed_lymphocytes	2.11779	0.0735995	0.0735995	-1.72998	0.200741	-0.78052	0.604163	15	FALSE
ENSG00000272940	U62317.4	0.158456	3	1	0.158456	Brain_Cerebellum	0.158456	Brain_Cerebellum	1	1	1	-1.41028	0.545963	-0.431989	0.978123	1	FALSE
ENSG00000179943	FIZ1	0.158483	10	4	0.0365877	Testis	0.893337	Brain_Cerebellum	4.09999	1.1e-16	0.925224	-1.88345	2.09033	-0.0615568	1.35212	4	FALSE
ENSG00000135503	ACVR1B	0.158519	3	3	0.0407128	Lung	0.819676	Heart_Left_Ventricle	1.33777	0.672725	0.672725	-2.04644	0.227962	-0.6917	1.198	3	FALSE
ENSG00000100368	CSF2RB	0.158595	6	3	0.0595525	Cells_EBV-transformed_lymphocytes	0.3564	Spleen	2.13092	2.36e-16	0.866519	-1.88409	1.39286	-0.0682367	1.30457	3	FALSE
ENSG00000204710	SPDYC	0.158605	3	2	0.0611807	Whole_Blood	0.0705597	Lung	2.77271	0.00539043	0.221895	-1.87219	-1.8083	-1.84334	0.0323908	2	FALSE
ENSG00000144671	SLC22A14	0.158625	7	4	0.119616	Brain_Cerebellum	0.805226	Brain_Cortex	1.5935	0.500517	0.500517	-1.55639	0.47268	-0.651668	0.715948	4	FALSE
ENSG00000128713	HOXD11	0.158804	1	1	0.158804	Colon_Sigmoid	0.158804	Colon_Sigmoid	1	1	1	-1.4091	-1.4091	-1.4091	NA	1	FALSE
ENSG00000281186	LINC00706	0.158822	4	3	0.0739052	Brain_Substantia_nigra	0.662308	Brain_Spinal_cord_cervical_c-1	1.05744	0.939593	0.939593	-1.7872	1.5223	-0.274789	1.52923	3	FALSE
ENSG00000134470	IL15RA	0.158964	24	18	0.0355221	Nerve_Tibial	0.985014	Skin_Sun_Exposed_Lower_leg	5.97504	0.0352314	0.208853	-2.10236	1.20847	0.0143948	0.779184	18	FALSE
ENSG00000138823	MTTP	0.159026	10	8	0.0460384	Testis	0.974917	Skin_Sun_Exposed_Lower_leg	2.80789	0.0189964	0.135236	-1.99504	1.64253	-0.484218	1.25305	8	FALSE
ENSG00000228278	ORM2	0.159185	6	5	0.0388715	Liver	0.939941	Testis	1.29327	0.775137	0.775137	-0.819267	2.06555	0.672349	1.10121	5	FALSE
ENSG00000162882	HAAO	0.159219	38	6	0.0222348	Artery_Aorta	0.941838	Cells_Cultured_fibroblasts	25.4379	0.000480368	1.02797	-2.28633	1.07921	-0.953384	0.769399	6	FALSE
ENSG00000144642	RBMS3	0.159226	6	5	0.0357357	Cells_EBV-transformed_lymphocytes	0.674742	Esophagus_Muscularis	1.99112	0.0125894	0.539656	-1.13471	2.09992	-0.0564326	1.24218	5	FALSE
ENSG00000066855	MTFR1	0.159313	26	8	0.0975681	Brain_Cerebellar_Hemisphere	0.963894	Muscle_Skeletal	10.853	5.07e-11	0.396777	-1.65676	0.393795	-0.537522	0.538876	8	FALSE
ENSG00000074317	SNCB	0.159331	7	4	0.181676	Heart_Atrial_Appendage	0.571333	Skin_Sun_Exposed_Lower_leg	1.94036	0.00739558	0.657759	-1.33561	1.19628	-0.51584	0.859616	4	FALSE
ENSG00000075290	WNT8B	0.159445	4	3	0.045698	Brain_Cortex	0.27757	Brain_Substantia_nigra	1.51827	0.489207	0.489207	1.08579	1.99817	1.58734	0.406054	3	FALSE
ENSG00000278239	AC243967.3	0.159533	2	2	0.0573797	Testis	0.551597	Whole_Blood	1.42918	0.570821	0.570821	0.595368	1.90041	1.24789	0.922802	2	FALSE
ENSG00000169508	GPR183	0.159536	4	3	0.075378	Small_Intestine_Terminal_Ileum	0.854249	Kidney_Cortex	1.49284	0.516482	0.516482	-0.400957	1.77816	0.528951	0.921071	3	FALSE
ENSG00000238201	AC114752.2	0.159645	1	1	0.159645	Whole_Blood	0.159645	Whole_Blood	1	1	1	-1.40627	-1.40627	-1.40627	NA	1	FALSE
ENSG00000273287	AL008718.2	0.160073	8	2	0.0556605	Esophagus_Mucosa	0.925639	Thyroid	1.02509	0.974915	0.974915	-3.00338	1.91368	-0.390418	1.67729	2	FALSE
ENSG00000188112	C6orf132	0.160127	15	14	0.0402303	Pancreas	0.994667	Adrenal_Gland	3.56589	0.0835176	0.146816	-1.78787	2.05138	-0.149289	1.09189	14	FALSE
ENSG00000253189	AC079054.1	0.16015	1	1	0.16015	Testis	0.16015	Testis	1	1	1	1.40457	1.40457	1.40457	NA	1	FALSE
ENSG00000276073	AL034549.2	0.160166	49	2	5.61e-05	Adrenal_Gland	0.650994	Brain_Hippocampus	41.4717	4.09e-15	1.49879	-4.02876	-0.452381	-1.78397	0.674869	2	FALSE
ENSG00000175582	RAB6A	0.160169	19	6	0.0267941	Brain_Hypothalamus	0.938685	Lung	11.0062	0.000147448	0.490612	-0.467381	2.21451	0.679102	0.82482	6	FALSE
ENSG00000183668	PSG9	0.160205	2	2	0.138283	Cells_Cultured_fibroblasts	0.154165	Testis	1.1544	0.845603	0.845603	-1.42497	1.48221	0.0286214	2.05569	2	FALSE
ENSG00000115762	PLEKHB2	0.160449	6	2	0.0595685	Esophagus_Mucosa	0.575288	Pituitary	1.12251	0.877489	0.877489	-1.88397	0.560281	-0.949827	0.991391	2	FALSE
ENSG00000206177	HBM	0.160479	2	2	0.0675869	Testis	0.513428	Brain_Hippocampus	1.04915	0.950853	0.950853	0.653509	1.82775	1.24063	0.830314	2	FALSE
ENSG00000243989	ACY1	0.160504	4	3	0.182553	Artery_Aorta	0.583931	Artery_Coronary	1.57338	0.425814	0.425814	-0.547651	1.69843	0.814728	0.984398	3	FALSE
ENSG00000054965	FAM168A	0.160594	7	6	0.113164	Artery_Tibial	0.889865	Cells_Cultured_fibroblasts	1.50666	0.523021	0.523021	-1.57206	1.58413	0.305979	1.2174	6	FALSE
ENSG00000165526	RPUSD4	0.160697	22	9	0.000491247	Muscle_Skeletal	0.954848	Testis	13.6269	6.35e-17	0.506847	-3.48548	1.59783	-1.21272	1.18221	9	FALSE
ENSG00000277494	GPIHBP1	0.160733	40	9	0.0354287	Brain_Hypothalamus	0.932739	Brain_Substantia_nigra	18.9024	1.77e-15	0.640799	-2.10342	0.540251	-1.15005	0.57119	9	FALSE
ENSG00000115687	PASK	0.160738	34	6	0.00459142	Small_Intestine_Terminal_Ileum	0.938771	Artery_Coronary	19.0762	1.85e-15	0.742994	-2.83438	0.956167	-1.11329	1.09862	6	FALSE
ENSG00000163125	RPRD2	0.160743	28	9	0.0301554	Artery_Aorta	0.986216	Colon_Sigmoid	14.0343	1.17e-06	0.468408	-1.32762	2.65702	0.369853	0.912967	9	FALSE
ENSG00000005075	POLR2J	0.160743	18	5	0.00720883	Thyroid	0.448502	Muscle_Skeletal	10.7462	6.15e-18	0.645629	-2.16953	2.68704	0.959006	1.31549	5	FALSE
ENSG00000105204	DYRK1B	0.160744	11	8	0.0448739	Esophagus_Gastroesophageal_Junction	0.884954	Brain_Hippocampus	4.77043	0.00142732	0.306154	-1.38836	2.00583	-0.380877	1.01657	8	FALSE
ENSG00000250254	PTTG2	0.160827	10	6	0.0314942	Pancreas	0.780869	Prostate	6.00795	2.04e-16	0.219095	-0.927226	2.15077	0.876943	0.889845	6	FALSE
ENSG00000185033	SEMA4B	0.160841	22	13	0.0209142	Artery_Tibial	0.961078	Skin_Not_Sun_Exposed_Suprapubic	4.72593	0.026996	0.217732	-1.35462	2.30953	0.722167	0.909796	13	FALSE
ENSG00000261150	EPPK1	0.160854	23	13	0.00293453	Spleen	0.930912	Brain_Cerebellum	5.00195	0.00113214	0.240249	-2.97451	1.293	-0.270844	1.06506	13	FALSE
ENSG00000169583	CLIC3	0.160868	16	6	0.119426	Esophagus_Gastroesophageal_Junction	0.990544	Esophagus_Muscularis	9.2262	3.06e-17	0.361958	-0.722073	1.55719	0.842111	0.720104	6	FALSE
ENSG00000132000	PODNL1	0.160893	13	5	0.0781687	Artery_Aorta	0.929367	Brain_Cerebellum	7.41428	0.00021451	0.435277	-1.76141	0.867766	-0.223713	0.798397	5	FALSE
ENSG00000169515	CCDC8	0.160944	28	20	0.0215059	Stomach	0.979576	Colon_Transverse	4.83916	6.12e-17	0.227835	-2.29898	2.27797	-0.476969	0.823079	20	FALSE
ENSG00000078668	VDAC3	0.161014	3	2	0.107587	Brain_Cerebellum	0.282762	Pituitary	1.02696	0.973038	0.973038	1.07413	1.61396	1.43241	0.310283	2	FALSE
ENSG00000234162	AC009505.1	0.161067	1	1	0.161067	Testis	0.161067	Testis	1	1	1	1.40149	1.40149	1.40149	NA	1	FALSE
ENSG00000258537	FRMD6-AS2	0.16108	4	1	0.16108	Testis	0.16108	Testis	1	1	1	-0.153483	1.42867	0.901225	0.739721	1	FALSE
ENSG00000166289	PLEKHF1	0.161198	4	4	0.107054	Skin_Not_Sun_Exposed_Suprapubic	0.998462	Brain_Hypothalamus	1.24711	0.732498	0.732498	0.00192726	1.61158	1.0719	0.725142	4	FALSE
ENSG00000147443	DOK2	0.161246	4	3	0.110146	Breast_Mammary_Tissue	0.839139	Whole_Blood	2.0655	0.058775	0.84926	-1.59754	0.956885	-0.465285	1.24757	3	FALSE
ENSG00000151304	SRFBP1	0.161316	5	3	0.0370303	Cells_Cultured_fibroblasts	0.580877	Brain_Caudate_basal_ganglia	1.5548	0.437265	0.437265	-0.673245	2.08543	0.560343	1.14733	3	FALSE
ENSG00000103494	RPGRIP1L	0.161341	15	7	0.0228993	Muscle_Skeletal	0.818721	Nerve_Tibial	7.15089	7.53e-18	0.33171	-2.27511	1.5966	0.174098	1.12438	7	FALSE
ENSG00000036549	ZZZ3	0.16136	3	2	0.0695519	Esophagus_Muscularis	0.283185	Adipose_Subcutaneous	1.27594	0.724063	0.724063	1.07319	1.81482	1.43632	0.371051	2	FALSE
ENSG00000115594	IL1R1	0.161442	11	9	0.0037636	Artery_Aorta	0.84161	Stomach	4.29867	0.116217	0.153672	-2.89733	2.62632	-0.412102	1.87763	9	FALSE
ENSG00000102897	LYRM1	0.161454	6	4	0.113233	Prostate	0.983216	Brain_Spinal_cord_cervical_c-1	2.36123	0.13289	0.13289	-1.58383	2.23937	0.0665297	1.39512	4	FALSE
ENSG00000176974	SHMT1	0.161479	45	14	0.0253241	Brain_Putamen_basal_ganglia	0.986391	Adipose_Subcutaneous	17.0527	1.55e-15	0.601457	-2.20558	2.23642	-0.548407	0.9929	14	FALSE
ENSG00000267909	CCDC177	0.161485	1	1	0.161485	Testis	0.161485	Testis	1	1	1	-1.4001	-1.4001	-1.4001	NA	1	FALSE
ENSG00000263264	AC119396.1	0.161531	5	3	0.035025	Adipose_Visceral_Omentum	0.70968	Testis	1.06127	0.943948	0.943948	0.372286	2.10807	0.93787	0.72133	3	FALSE
ENSG00000245149	RNF139-AS1	0.161614	21	8	0.044413	Brain_Cortex	0.97973	Artery_Tibial	11.1148	2.18e-16	0.553822	-1.67421	2.01017	0.267055	0.954845	8	FALSE
ENSG00000100092	SH3BP1	0.161654	27	4	0.00373202	Esophagus_Gastroesophageal_Junction	0.993789	Brain_Cerebellar_Hemisphere	18.6239	6.48e-16	0.627719	-2.89997	0.0077848	-1.41163	0.621273	4	FALSE
ENSG00000242536	AC079943.2	0.16168	1	1	0.16168	Testis	0.16168	Testis	1	1	1	-1.39944	-1.39944	-1.39944	NA	1	FALSE
ENSG00000185112	FAM43A	0.16168	13	12	0.086667	Esophagus_Mucosa	0.968035	Artery_Coronary	3.03374	0.186875	0.186875	-1.36122	1.71325	0.465511	0.780046	12	FALSE
ENSG00000153563	CD8A	0.161788	7	6	0.0563046	Brain_Amygdala	0.96786	Brain_Cerebellum	2.6777	0.0449761	0.304594	-1.90867	1.00797	0.156258	1.03486	6	FALSE
ENSG00000153048	CARHSP1	0.161942	25	15	0.038606	Muscle_Skeletal	0.95607	Esophagus_Mucosa	5.48007	0.0033173	0.230944	-2.06836	0.955156	-0.746925	0.694597	15	FALSE
ENSG00000214787	MS4A4E	0.162026	7	6	0.0196737	Spleen	0.625052	Esophagus_Gastroesophageal_Junction	2.3607	0.0414186	0.179386	-2.33251	-0.488703	-1.17856	0.673532	6	FALSE
ENSG00000251209	LINC00923	0.162052	17	11	0.00917248	Esophagus_Mucosa	0.967335	Colon_Sigmoid	6.90047	0.0204171	0.336223	-2.60556	1.33188	-0.831134	0.936178	11	FALSE
ENSG00000111729	CLEC4A	0.162063	10	7	0.0587868	Pituitary	0.989778	Brain_Cortex	3.11965	0.006488	0.239879	-1.88978	1.77673	0.196157	1.1552	7	FALSE
ENSG00000130227	XPO7	0.162083	3	1	0.162083	Heart_Atrial_Appendage	0.162083	Heart_Atrial_Appendage	1	1	1	-2.06982	0.17685	-1.09702	1.1532	1	FALSE
ENSG00000119041	GTF3C3	0.162126	9	1	0.162126	Brain_Putamen_basal_ganglia	0.162126	Brain_Putamen_basal_ganglia	1	1	1	-0.40164	1.90191	0.880996	0.753752	1	FALSE
ENSG00000164120	HPGD	0.16214	15	14	0.0324761	Adrenal_Gland	0.743988	Brain_Hypothalamus	2.36912	0.128732	0.128732	-1.53619	2.1385	0.527017	1.12611	14	FALSE
ENSG00000128641	MYO1B	0.162232	7	3	0.0359863	Brain_Substantia_nigra	0.768975	Cells_Cultured_fibroblasts	2.79678	0.0529042	0.171335	-2.09708	0.797116	-0.392453	0.964263	3	FALSE
ENSG00000177463	NR2C2	0.162416	14	7	0.00954646	Skin_Not_Sun_Exposed_Suprapubic	0.875085	Brain_Hypothalamus	8.09198	1.9e-17	0.287279	-0.500329	2.59184	1.05277	0.943601	7	FALSE
ENSG00000009830	POMT2	0.16264	32	21	0.0224879	Heart_Atrial_Appendage	0.976222	Lung	8.18791	0.0472906	0.291159	-1.34611	2.28202	0.125561	1.04639	21	FALSE
ENSG00000233922	LINC01694	0.162657	6	5	0.0894117	Brain_Cerebellar_Hemisphere	0.277394	Pancreas	3.07462	0.000480717	0.125482	-1.69851	1.18002	-0.963869	1.07152	5	FALSE
ENSG00000151490	PTPRO	0.162812	11	8	0.112624	Cells_Cultured_fibroblasts	0.782812	Brain_Cerebellar_Hemisphere	4.51946	0.000783428	0.154408	-1.58651	0.730285	-0.135918	0.815543	8	FALSE
ENSG00000167851	CD300A	0.162843	9	8	0.0116451	Esophagus_Muscularis	0.92398	Whole_Blood	2.16406	0.0482379	0.265407	-2.52272	1.63811	-0.596427	1.40033	8	FALSE
ENSG00000258489	AC027013.1	0.162844	5	4	0.259629	Artery_Tibial	0.779058	Ovary	3.21485	0.0298888	0.119435	-1.12727	0.456877	-0.13651	0.697808	4	FALSE
ENSG00000123388	HOXC11	0.162942	1	1	0.162942	Skin_Not_Sun_Exposed_Suprapubic	0.162942	Skin_Not_Sun_Exposed_Suprapubic	1	1	1	1.39524	1.39524	1.39524	NA	1	FALSE
ENSG00000270087	AC010997.3	0.162964	3	3	0.0277893	Heart_Atrial_Appendage	0.622568	Brain_Hypothalamus	1.78537	0.429947	0.429947	-2.20025	-0.492215	-1.30256	0.85736	3	FALSE
ENSG00000148204	CRB2	0.163187	8	5	0.0144918	Brain_Putamen_basal_ganglia	0.828948	Colon_Transverse	3.81831	0.0039341	0.310967	-0.703124	2.44484	0.747323	1.09659	5	FALSE
ENSG00000099840	IZUMO4	0.163191	9	5	0.013884	Nerve_Tibial	0.886224	Adipose_Subcutaneous	2.64208	0.000136751	0.317316	-0.730439	2.46025	1.0469	1.16448	5	FALSE
ENSG00000160199	PKNOX1	0.163226	13	8	0.0762273	Esophagus_Mucosa	0.887318	Artery_Tibial	3.58914	0.0398731	0.165548	-1.40567	1.77301	0.286142	0.910081	8	FALSE
ENSG00000272690	LINC02018	0.163275	48	22	0.0400966	Minor_Salivary_Gland	0.923025	Cells_EBV-transformed_lymphocytes	11.1942	0.000250339	0.450912	-0.096624	2.05275	1.31159	0.352142	22	FALSE
ENSG00000183734	ASCL2	0.163276	7	4	0.0371501	Esophagus_Muscularis	0.90677	Thyroid	1.06616	0.940481	0.940481	-2.08411	1.89481	-0.383465	1.48182	4	FALSE
ENSG00000107537	PHYH	0.16347	32	9	0.0167812	Esophagus_Mucosa	0.964604	Cells_Cultured_fibroblasts	16.0116	1.16e-15	0.658477	-1.12484	2.39147	0.251663	0.68318	9	FALSE
ENSG00000072756	TRNT1	0.163519	34	24	0.0296226	Brain_Caudate_basal_ganglia	0.972098	Brain_Hypothalamus	4.63622	4.11e-16	0.315009	-2.1751	1.79618	0.43067	0.952318	24	FALSE
ENSG00000023697	DERA	0.163526	13	9	0.075124	Cells_EBV-transformed_lymphocytes	0.990035	Brain_Hippocampus	2.10396	0.136579	0.136579	-1.77971	1.70156	0.27819	0.941623	9	FALSE
ENSG00000114812	VIPR1	0.16357	15	8	0.0387458	Testis	0.795219	Esophagus_Muscularis	6.1028	2.57e-16	0.328201	-2.06688	0.901857	-0.220169	1.03381	8	FALSE
ENSG00000183807	FAM162B	0.163583	26	16	0.00957316	Pituitary	0.865049	Brain_Cortex	9.84639	0.00340856	0.336001	-2.59088	-0.16995	-1.29201	0.620448	16	FALSE
ENSG00000278467	AC138393.3	0.163585	9	7	0.0563048	Breast_Mammary_Tissue	0.752852	Adipose_Visceral_Omentum	1.67262	0.406032	0.406032	-0.96889	1.90867	0.798088	0.989971	7	FALSE
ENSG00000273650	AC100793.4	0.163624	3	1	0.163624	Breast_Mammary_Tissue	0.163624	Breast_Mammary_Tissue	1	1	1	-1.41545	1.70953	-0.366301	1.79776	1	FALSE
ENSG00000155926	SLA	0.16374	6	5	0.0474415	Spleen	0.957322	Whole_Blood	2.22828	0.289947	0.289947	-0.0535146	1.98234	0.749787	0.788533	5	FALSE
ENSG00000124782	RREB1	0.163766	13	11	0.0136036	Brain_Cerebellar_Hemisphere	0.983928	Breast_Mammary_Tissue	4.6468	1.85e-16	0.15864	-2.46756	0.913282	-0.469914	0.926655	11	FALSE
ENSG00000144229	THSD7B	0.163848	24	17	0.102727	Lung	0.974582	Esophagus_Gastroesophageal_Junction	5.15769	0.0267021	0.214368	-1.63177	1.38729	-0.331188	0.866725	17	FALSE
ENSG00000113303	BTNL8	0.163859	31	12	0.0320369	Muscle_Skeletal	0.921838	Esophagus_Muscularis	15.0892	1.23e-15	0.532722	-0.699157	2.14395	0.943413	0.719895	12	FALSE
ENSG00000131844	MCCC2	0.163936	22	7	0.00863185	Thyroid	0.982488	Esophagus_Gastroesophageal_Junction	13.3301	8.61e-11	0.529548	-1.29718	2.6263	-0.0372207	0.760044	7	FALSE
ENSG00000103353	UBFD1	0.163943	6	5	0.125878	Esophagus_Muscularis	0.635425	Heart_Left_Ventricle	2.47913	0.0466818	0.156178	0.474105	1.53056	1.16732	0.395158	5	FALSE
ENSG00000168539	CHRM1	0.164023	3	1	0.164023	Pancreas	0.164023	Pancreas	1	1	1	-0.219599	1.39167	0.333019	0.917112	1	FALSE
ENSG00000186106	ANKRD46	0.164069	8	5	0.0850286	Heart_Left_Ventricle	0.89683	Brain_Cerebellum	3.57377	0.0404342	0.410794	-1.72223	0.673627	-0.744617	0.786412	5	FALSE
ENSG00000178917	ZNF852	0.1642	9	8	0.00843038	Esophagus_Muscularis	0.941035	Breast_Mammary_Tissue	1.72114	0.452554	0.452554	-2.80807	2.63433	-0.0147102	1.60391	8	FALSE
ENSG00000224592	AL139158.2	0.164203	5	3	0.0516314	Skin_Not_Sun_Exposed_Suprapubic	0.508818	Brain_Putamen_basal_ganglia	1.6586	0.410171	0.410171	-1.94619	2.18399	-0.427711	1.54524	3	FALSE
ENSG00000137845	ADAM10	0.164231	32	18	0.00808204	Brain_Cerebellar_Hemisphere	0.919236	Cells_Cultured_fibroblasts	11.4319	0.000144437	0.390682	-2.64862	2.4757	0.169593	1.21782	18	FALSE
ENSG00000261296	AC126323.6	0.164275	1	1	0.164275	Pituitary	0.164275	Pituitary	1	1	1	1.39084	1.39084	1.39084	NA	1	FALSE
ENSG00000185187	SIGIRR	0.164348	40	4	0.0118102	Liver	0.871914	Brain_Cortex	27.7213	2.7e-15	0.934785	-2.51776	1.16385	0.286545	0.712611	4	FALSE
ENSG00000263063	AC024361.2	0.164486	35	10	0.0180114	Brain_Spinal_cord_cervical_c-1	0.647013	Heart_Left_Ventricle	11.0376	4.76e-17	0.372334	-2.36538	-0.457916	-1.12052	0.413895	10	FALSE
ENSG00000196505	GDAP2	0.164491	6	1	0.164491	Lung	0.164491	Lung	1	1	1	-2.86571	0.401188	-1.25855	1.23149	1	FALSE
ENSG00000153310	FAM49B	0.164494	5	5	0.0553994	Brain_Hippocampus	0.896817	Brain_Caudate_basal_ganglia	1.419	0.575196	0.575196	-1.91573	1.5933	0.152966	1.3239	5	FALSE
ENSG00000064490	RFXANK	0.164516	4	3	0.0633104	Prostate	0.253561	Skin_Sun_Exposed_Lower_leg	1.31544	0.687449	0.687449	-1.85701	1.14174	-0.604924	1.28604	3	FALSE
ENSG00000118514	ALDH8A1	0.164591	47	3	0.0483782	Artery_Coronary	0.732457	Brain_Anterior_cingulate_cortex_BA24	29.2252	2.16e-06	1.09738	0.34186	1.97403	1.50155	0.267321	3	FALSE
ENSG00000196312	MFSD14C	0.164594	13	12	0.0339179	Adipose_Visceral_Omentum	0.957578	Adipose_Subcutaneous	2.53029	0.235383	0.235383	-2.12105	1.30694	-0.160644	0.979253	12	FALSE
ENSG00000249709	ZNF564	0.164644	12	2	0.0829168	Heart_Left_Ventricle	0.929995	Colon_Transverse	11.042	3.31e-19	0.529188	-1.73401	0.518741	-0.556512	0.692121	2	FALSE
ENSG00000005206	SPPL2B	0.164739	32	17	0.0582271	Skin_Sun_Exposed_Lower_leg	0.963095	Brain_Anterior_cingulate_cortex_BA24	8.10237	2.54e-17	0.348124	-1.89398	1.4629	-1.10094	0.681372	17	FALSE
ENSG00000163534	FCRL1	0.164817	1	1	0.164817	Whole_Blood	0.164817	Whole_Blood	1	1	1	1.38905	1.38905	1.38905	NA	1	FALSE
ENSG00000182580	EPHB3	0.164918	10	8	0.0794964	Colon_Sigmoid	0.630509	Esophagus_Muscularis	2.26761	0.12744	0.12744	-1.42261	1.75362	0.195284	1.09039	8	FALSE
ENSG00000118156	ZNF541	0.164942	5	2	0.0879202	Adrenal_Gland	0.214348	Liver	1.25636	0.743639	0.743639	-2.03034	1.2417	-0.632802	1.62028	2	FALSE
ENSG00000049860	HEXB	0.164956	13	7	0.130127	Esophagus_Mucosa	0.975199	Artery_Aorta	4.28196	1.97e-17	0.762775	-1.5136	1.48136	0.414265	0.90725	7	FALSE
ENSG00000087589	CASS4	0.164962	4	3	0.0364719	Muscle_Skeletal	0.517326	Whole_Blood	1.09078	0.905	0.905	-2.09163	0.647473	-0.369246	1.30527	3	FALSE
ENSG00000107105	ELAVL2	0.164971	7	5	0.0633106	Stomach	0.872887	Esophagus_Gastroesophageal_Junction	2.4683	0.00080161	0.263134	-1.857	0.205234	-0.930055	0.766972	5	FALSE
ENSG00000154978	VOPP1	0.164975	10	10	0.146105	Artery_Tibial	0.856125	Whole_Blood	2.35919	0.159074	0.159074	-0.832415	1.45343	0.306121	0.846995	10	FALSE
ENSG00000110900	TSPAN11	0.164996	18	12	0.0804583	Skin_Sun_Exposed_Lower_leg	0.990157	Brain_Substantia_nigra	5.59399	0.0169185	0.204999	-1.74803	0.691715	-0.518367	0.671718	12	FALSE
ENSG00000263050	AC090617.6	0.165019	4	1	0.0136347	Brain_Cerebellum	0.756539	Testis	2	3.35e-17	2	-2.23876	2.46675	0.448389	1.99709	1	FALSE
ENSG00000253880	AC009435.1	0.165061	1	1	0.165061	Testis	0.165061	Testis	1	1	1	1.38825	1.38825	1.38825	NA	1	FALSE
ENSG00000180509	KCNE1	0.165162	12	6	0.0160083	Spleen	0.82122	Heart_Left_Ventricle	7.14431	4.42e-17	0.434863	-1.21258	2.40873	-0.0882447	1.02031	6	FALSE
ENSG00000205476	CCDC85C	0.165271	8	7	0.0332646	Brain_Spinal_cord_cervical_c-1	0.889518	Pancreas	1.35583	0.665807	0.665807	-2.12888	0.869165	-0.456667	0.957976	7	FALSE
ENSG00000140400	MAN2C1	0.165277	49	3	0.0464063	Colon_Sigmoid	0.426102	Brain_Cerebellum	38.1337	3.76e-15	1.41156	-2.24327	-0.79588	-1.61693	0.267523	3	FALSE
ENSG00000160783	PMF1	0.165364	10	5	0.0777741	Prostate	0.941389	Adipose_Subcutaneous	6.86903	0.00200014	0.412919	-1.76375	1.08319	0.302928	0.907327	5	FALSE
ENSG00000169519	METTL15	0.165389	31	4	0.00481086	Artery_Tibial	0.955305	Skin_Not_Sun_Exposed_Suprapubic	20.3665	0.000235385	1.41685	-2.81943	0.988573	-1.36313	0.955398	4	FALSE
ENSG00000225968	ELFN1	0.165421	6	3	0.0441178	Cells_Cultured_fibroblasts	0.540103	Pituitary	1.3284	0.675279	0.675279	-0.840018	2.01297	0.586413	0.992031	3	FALSE
ENSG00000128564	VGF	0.165475	8	1	0.030525	Skin_Not_Sun_Exposed_Suprapubic	0.392688	Stomach	3.88467	0.00146016	3.88467	-2.16321	1.99965	-0.434645	1.52931	1	FALSE
ENSG00000162702	ZNF281	0.165501	4	1	0.165501	Vagina	0.165501	Vagina	1	1	1	-1.53173	1.06423	-0.284772	1.36494	1	FALSE
ENSG00000262370	AC108134.3	0.165627	26	12	0.0322189	Skin_Not_Sun_Exposed_Suprapubic	0.985496	Whole_Blood	8.22149	0.000141617	0.367702	-0.437421	2.14168	1.35027	0.656054	12	FALSE
ENSG00000166348	USP54	0.16566	7	5	0.0355418	Brain_Amygdala	0.863999	Nerve_Tibial	1.45249	0.606075	0.606075	-2.10213	0.762595	-0.36422	1.03822	5	FALSE
ENSG00000139687	RB1	0.165691	5	4	0.0397623	Adipose_Visceral_Omentum	0.379426	Cells_EBV-transformed_lymphocytes	2.87654	0.0912495	0.258595	-2.05621	1.1666	-0.549944	1.49023	4	FALSE
ENSG00000176472	ZNF575	0.165709	39	3	0.0082164	Vagina	0.419764	Adrenal_Gland	31.011	3.05e-15	1.45161	-2.64305	0.9435	-1.9731	0.602334	3	FALSE
ENSG00000167476	JSRP1	0.165711	8	3	0.0281751	Spleen	0.748224	Brain_Amygdala	3.26204	6.99e-17	0.749491	-1.3457	2.19484	0.941028	1.20987	3	FALSE
ENSG00000145216	FIP1L1	0.165812	13	5	7.89e-05	Adipose_Visceral_Omentum	0.963205	Nerve_Tibial	3.04221	1.21e-16	0.885287	-0.965382	3.94761	0.731432	1.31022	5	FALSE
ENSG00000185158	LRRC37B	0.165833	18	11	0.000808598	Brain_Putamen_basal_ganglia	0.969246	Ovary	5.02648	0.00712326	0.509377	-3.34983	1.33699	-1.19909	1.20919	11	FALSE
ENSG00000228106	AL392172.1	0.165949	41	19	0.0178676	Brain_Cerebellar_Hemisphere	0.990259	Esophagus_Mucosa	9.13498	7.36e-16	0.314982	-2.18481	2.36835	-0.129546	1.05442	19	FALSE
ENSG00000204347	BTBD17	0.165982	4	4	0.113943	Whole_Blood	0.701437	Brain_Cerebellar_Hemisphere	1.91578	0.122776	0.122776	-1.58072	1.08263	0.225511	1.24473	4	FALSE
ENSG00000177051	FBXO46	0.165987	6	2	0.153843	Brain_Substantia_nigra	0.191822	Esophagus_Gastroesophageal_Junction	1.04071	0.959287	0.959287	-1.47994	0.516534	-0.874901	0.75155	2	FALSE
ENSG00000007314	SCN4A	0.166063	4	3	0.0897942	Pituitary	0.374748	Brain_Caudate_basal_ganglia	1.51522	0.489745	0.489745	-1.44808	1.69648	-0.370603	1.40528	3	FALSE
ENSG00000159423	ALDH4A1	0.166065	24	16	0.0602539	Brain_Amygdala	0.823491	Adipose_Subcutaneous	3.2491	0.0909538	0.237866	-2.33524	1.4441	-0.768973	1.04454	16	FALSE
ENSG00000231483	AL365356.4	0.166067	2	1	0.166067	Esophagus_Mucosa	0.166067	Esophagus_Mucosa	1	1	1	-0.496485	1.38495	0.444233	1.33038	1	FALSE
ENSG00000221852	KRTAP1-5	0.166101	1	1	0.166101	Cells_Cultured_fibroblasts	0.166101	Cells_Cultured_fibroblasts	1	1	1	1.38484	1.38484	1.38484	NA	1	FALSE
ENSG00000034053	APBA2	0.166368	16	11	0.0114603	Heart_Atrial_Appendage	0.973869	Lung	2.99972	0.0293299	0.399609	-2.92969	2.52834	-0.126381	1.55813	11	FALSE
ENSG00000196083	IL1RAP	0.166372	10	4	0.0694853	Minor_Salivary_Gland	0.457984	Skin_Not_Sun_Exposed_Suprapubic	2.01417	4.99e-17	0.638058	-1.35449	1.81525	0.326899	1.04786	4	FALSE
ENSG00000088876	ZNF343	0.166402	18	8	0.0561094	Artery_Tibial	0.804074	Esophagus_Mucosa	6.83347	8.99e-17	0.356673	-1.13041	1.91018	0.905932	0.721839	8	FALSE
ENSG00000249818	AC097375.2	0.166459	1	1	0.166459	Testis	0.166459	Testis	1	1	1	-1.38367	-1.38367	-1.38367	NA	1	FALSE
ENSG00000186790	FOXE3	0.166486	8	6	0.0811387	Brain_Caudate_basal_ganglia	0.602505	Colon_Transverse	2.67371	0.00232465	0.434393	0.520802	1.74412	1.1126	0.404515	6	FALSE
ENSG00000175567	UCP2	0.166544	37	10	0.0405089	Skin_Not_Sun_Exposed_Suprapubic	0.934184	Esophagus_Mucosa	18.2179	1.29e-15	0.611994	-1.33264	2.19001	1.15335	0.822962	10	FALSE
ENSG00000196396	PTPN1	0.16662	8	8	0.0288197	Colon_Transverse	0.926058	Nerve_Tibial	2.59547	0.212033	0.212033	-2.18594	-0.092806	-0.882482	0.727198	8	FALSE
ENSG00000175334	BANF1	0.166708	31	8	0.00713205	Skin_Sun_Exposed_Lower_leg	0.98036	Brain_Nucleus_accumbens_basal_ganglia	20.2335	1.97e-15	0.693731	-1.40921	2.69061	1.32678	1.05332	8	FALSE
ENSG00000232931	LINC00342	0.166731	23	8	0.115048	Brain_Nucleus_accumbens_basal_ganglia	0.92688	Pituitary	10.8748	4.33e-17	0.402246	-1.5759	1.55692	-0.255268	0.814869	8	FALSE
ENSG00000170523	KRT83	0.166755	11	3	0.0845884	Skin_Not_Sun_Exposed_Suprapubic	0.95022	Thyroid	7.30614	0.00163092	0.287222	-1.72466	0.799955	-0.419536	0.760588	3	FALSE
ENSG00000198087	CD2AP	0.166763	16	9	0.00644975	Nerve_Tibial	0.96104	Pituitary	6.06811	2.5e-17	0.233118	-1.6702	2.72399	0.536979	1.20736	9	FALSE
ENSG00000112290	WASF1	0.166796	27	9	0.0124304	Pancreas	0.971756	Liver	15.6752	1.52e-15	0.560009	-0.744583	2.49968	0.62648	0.747672	9	FALSE
ENSG00000005175	RPAP3	0.16684	8	3	0.04561	Colon_Sigmoid	0.667308	Testis	5.08025	6.73e-17	0.810051	-1.99899	2.31725	0.575523	1.27996	3	FALSE
ENSG00000245017	LINC02453	0.166866	16	9	0.056966	Nerve_Tibial	0.872368	Colon_Transverse	3.80705	2.72e-17	0.182635	-1.33675	1.90357	0.901089	0.846781	9	FALSE
ENSG00000267855	NDUFA7	0.166911	21	17	0.0276496	Testis	0.800924	Cells_Cultured_fibroblasts	2.70763	0.0240142	0.196201	-2.45921	0.621808	-1.0311	0.901031	17	FALSE
ENSG00000136045	PWP1	0.16695	20	9	0.00291117	Small_Intestine_Terminal_Ileum	0.794357	Kidney_Cortex	5.72482	8.05e-17	0.210801	-2.97696	1.33752	-1.27265	1.11866	9	FALSE
ENSG00000253773	C8orf37-AS1	0.166965	4	3	0.0389777	Testis	0.670997	Brain_Hippocampus	1.23667	0.760242	0.760242	-2.06442	0.862236	-0.312066	1.28317	3	FALSE
ENSG00000143514	TP53BP2	0.167013	14	8	0.0970887	Esophagus_Gastroesophageal_Junction	0.72191	Muscle_Skeletal	2.38093	0.225789	0.225789	-1.77152	1.65913	-0.114193	1.14472	8	FALSE
ENSG00000114248	LRRC31	0.167168	3	1	0.167168	Liver	0.167168	Liver	1	1	1	-1.38136	0.863548	-0.242526	1.12281	1	FALSE
ENSG00000120519	SLC10A7	0.167184	22	11	0.013819	Thyroid	0.983076	Lung	10.6114	5.52e-17	0.432454	-2.46193	2.19042	-0.0170974	1.02175	11	FALSE
ENSG00000231901	AL354754.1	0.167254	2	1	0.167254	Brain_Cerebellum	0.167254	Brain_Cerebellum	1	1	1	-1.38108	1.72229	0.170603	2.19441	1	FALSE
ENSG00000126266	FFAR1	0.16726	24	5	0.000932709	Lung	0.841105	Esophagus_Gastroesophageal_Junction	11.4465	0.00177952	0.705188	-3.31008	0.82531	-1.18484	1.39757	5	FALSE
ENSG00000152558	TMEM123	0.167284	22	12	0.0305889	Testis	0.967345	Small_Intestine_Terminal_Ileum	7.03703	8.33e-05	0.299177	-2.16238	0.818821	-0.211341	0.889825	12	FALSE
ENSG00000157827	FMNL2	0.167285	10	6	0.0369256	Muscle_Skeletal	0.87966	Cells_Cultured_fibroblasts	2.40045	0.0758613	0.548628	-1.37824	2.08659	0.0646375	1.07631	6	FALSE
ENSG00000219435	CATSPERZ	0.167318	20	6	0.0433817	Cells_EBV-transformed_lymphocytes	0.578906	Thyroid	12.3606	3.24e-17	0.496122	-2.46015	-0.554983	-1.24161	0.510099	6	FALSE
ENSG00000112624	BICRAL	0.167362	14	8	0.0284491	Brain_Cerebellar_Hemisphere	0.893361	Cells_Cultured_fibroblasts	6.01108	5.99e-07	0.206159	-1.46906	2.38998	1.01957	1.04347	8	FALSE
ENSG00000198939	ZFP2	0.167363	11	6	0.0946025	Adipose_Subcutaneous	0.983755	Adipose_Visceral_Omentum	5.20757	0.0063608	0.273964	-1.6716	1.36543	-0.194058	1.03503	6	FALSE
ENSG00000100075	SLC25A1	0.167393	25	10	0.0481897	Artery_Aorta	0.998376	Adrenal_Gland	11.1414	0.000854628	0.418648	-1.17612	1.97569	0.810588	0.786574	10	FALSE
ENSG00000187079	TEAD1	0.167471	4	3	0.07587	Brain_Putamen_basal_ganglia	0.503593	Whole_Blood	1.32491	0.677238	0.677238	-1.77517	1.65043	-0.16757	1.44053	3	FALSE
ENSG00000260303	AC108206.1	0.167606	3	2	0.0974839	Testis	0.942882	Spleen	2.41023	0.0126114	0.577161	-1.65718	0.218991	-0.455512	1.04328	2	FALSE
ENSG00000257743	MGAM2	0.167659	12	9	0.0692533	Colon_Transverse	0.979657	Minor_Salivary_Gland	3.27794	0.0156479	0.355279	-1.81676	0.0254991	-0.993404	0.577127	9	FALSE
ENSG00000166535	A2ML1	0.167727	13	11	0.135757	Brain_Nucleus_accumbens_basal_ganglia	0.991004	Cells_EBV-transformed_lymphocytes	2.43362	0.0895452	0.0895452	-0.264429	1.49178	0.940986	0.551465	11	FALSE
ENSG00000156968	MPV17L	0.167866	24	16	0.0264379	Esophagus_Muscularis	0.948374	Spleen	4.97376	1.94e-17	0.222313	-1.75448	2.21972	-0.256078	0.759689	16	FALSE
ENSG00000104093	DMXL2	0.16793	22	11	0.0356102	Small_Intestine_Terminal_Ileum	0.895125	Skin_Sun_Exposed_Lower_leg	9.8692	3.2e-05	0.340247	-2.10135	1.09321	-0.422476	0.883589	11	FALSE
ENSG00000002919	SNX11	0.168034	40	11	0.0051198	Esophagus_Mucosa	0.963257	Heart_Atrial_Appendage	16.3836	1.38e-15	0.568406	-2.7994	0.680325	-1.12419	0.593058	11	FALSE
ENSG00000271148	AC023762.1	0.16805	2	2	0.0594792	Brain_Cerebellar_Hemisphere	0.323565	Brain_Cerebellum	1.46604	0.533963	0.533963	-1.88463	-0.987159	-1.4359	0.634611	2	FALSE
ENSG00000205593	DENND6B	0.168117	23	15	0.0475072	Brain_Hypothalamus	0.861431	Skin_Not_Sun_Exposed_Suprapubic	2.18907	0.125444	0.125444	-1.53179	1.98175	0.640496	0.954185	15	FALSE
ENSG00000063245	EPN1	0.168377	3	3	0.120035	Whole_Blood	0.774342	Brain_Hippocampus	1.61741	0.388294	0.388294	-0.310417	1.55463	0.510303	0.952415	3	FALSE
ENSG00000253799	LINC01030	0.16842	2	1	0.16842	Testis	0.16842	Testis	1	1	1	-1.3773	0.346957	-0.515172	1.21923	1	FALSE
ENSG00000140832	MARVELD3	0.168434	24	7	0.0031929	Artery_Coronary	0.900455	Nerve_Tibial	11.5435	4.7e-17	0.479482	-2.94853	1.81882	-1.08916	0.9403	7	FALSE
ENSG00000134901	KDELC1	0.168472	3	1	0.168472	Skin_Not_Sun_Exposed_Suprapubic	0.168472	Skin_Not_Sun_Exposed_Suprapubic	1	1	1	-0.372917	1.37713	0.691261	0.934347	1	FALSE
ENSG00000176393	RNPEP	0.168475	29	15	0.00140754	Esophagus_Muscularis	0.986879	Breast_Mammary_Tissue	9.8091	0.00253638	0.349207	-3.1931	0.801971	-0.811706	0.819261	15	FALSE
ENSG00000153976	HS3ST3A1	0.168481	14	11	0.0576047	Adrenal_Gland	0.884224	Skin_Not_Sun_Exposed_Suprapubic	4.01569	0.0501114	0.480841	-1.04386	1.89869	0.279963	0.909257	11	FALSE
ENSG00000115042	FAHD2A	0.168501	7	1	0.0773118	Thyroid	0.33082	Brain_Cerebellar_Hemisphere	1.97811	0.021888	1.97811	-1.7665	1.52681	-0.0837281	1.3263	1	FALSE
ENSG00000164406	LEAP2	0.168555	7	5	0.0336217	Brain_Spinal_cord_cervical_c-1	0.704159	Liver	2.16069	0.119441	0.119441	-2.12458	1.3287	-0.224558	1.33277	5	FALSE
ENSG00000231912	FO393415.3	0.168613	1	1	0.168613	Testis	0.168613	Testis	1	1	1	1.37667	1.37667	1.37667	NA	1	FALSE
ENSG00000138182	KIF20B	0.168618	10	8	0.0201054	Thyroid	0.476123	Colon_Sigmoid	4.58001	0.0324797	0.330863	-2.32437	-0.712552	-1.47023	0.578579	8	FALSE
ENSG00000196466	ZNF799	0.16875	4	4	0.0892955	Nerve_Tibial	0.824678	Adipose_Visceral_Omentum	1.31746	0.72391	0.72391	-1.69913	1.64194	0.0820118	1.41107	4	FALSE
ENSG00000264954	PRR29-AS1	0.168751	7	4	0.0692499	Lung	0.970288	Minor_Salivary_Gland	1.21857	0.813514	0.813514	-1.36541	1.81679	0.466239	1.21056	4	FALSE
ENSG00000122025	FLT3	0.168839	29	13	0.00893689	Heart_Left_Ventricle	0.855082	Testis	12.0893	1.16e-15	0.41235	-1.43317	2.61446	0.853842	0.833868	13	FALSE
ENSG00000269246	AC011445.2	0.16904	4	3	0.100931	Breast_Mammary_Tissue	0.557072	Minor_Salivary_Gland	1.09757	0.908844	0.908844	-1.4994	1.64036	-0.22541	1.32764	3	FALSE
ENSG00000159733	ZFYVE28	0.169051	32	12	0.0691104	Brain_Putamen_basal_ganglia	0.993042	Heart_Atrial_Appendage	10.3031	0.00106276	0.436961	-1.8177	0.81034	-0.446816	0.695834	12	FALSE
ENSG00000113448	PDE4D	0.169058	6	2	0.135215	Brain_Spinal_cord_cervical_c-1	0.463317	Esophagus_Mucosa	1.25392	0.746085	0.746085	-1.49385	1.5512	0.44475	1.08653	2	FALSE
ENSG00000224371	AL391361.2	0.169072	1	1	0.169072	Testis	0.169072	Testis	1	1	1	1.37519	1.37519	1.37519	NA	1	FALSE
ENSG00000255187	AP003386.1	0.169206	1	1	0.169206	Testis	0.169206	Testis	1	1	1	1.37476	1.37476	1.37476	NA	1	FALSE
ENSG00000189190	ZNF600	0.169235	46	3	0.00588019	Testis	0.62162	Brain_Caudate_basal_ganglia	34.8995	2.91e-06	1.18045	-2.28942	2.75439	1.53151	1.2158	3	FALSE
ENSG00000169242	EFNA1	0.169404	12	7	0.163653	Heart_Atrial_Appendage	0.943071	Lung	5.01969	0.0261534	0.232769	-1.06344	1.39289	0.412432	0.737195	7	FALSE
ENSG00000125814	NAPB	0.169409	16	10	0.18732	Skin_Not_Sun_Exposed_Suprapubic	0.963858	Colon_Sigmoid	6.21792	0.0174289	0.211607	-1.25737	1.31855	-0.00819654	0.703268	10	FALSE
ENSG00000186862	PDZD7	0.169412	31	19	0.00235975	Esophagus_Mucosa	0.973904	Nerve_Tibial	4.33033	0.0225716	0.299906	-1.04172	3.04077	0.673824	0.836202	19	FALSE
ENSG00000131043	AAR2	0.169501	5	1	0.169501	Whole_Blood	0.169501	Whole_Blood	1	1	1	-1.40395	5.29036	0.517223	2.85969	1	FALSE
ENSG00000250799	PRODH2	0.169514	3	1	0.169514	Brain_Cerebellum	0.169514	Brain_Cerebellum	1	1	1	-1.37377	2.04223	0.127845	1.745	1	FALSE
ENSG00000272168	CASC15	0.169523	15	11	0.0340884	Brain_Caudate_basal_ganglia	0.767595	Adrenal_Gland	1.99583	0.213011	0.213011	-3.98642	0.933265	-0.897284	1.2765	11	FALSE
ENSG00000164687	FABP5	0.16953	6	5	0.0970207	Skin_Sun_Exposed_Lower_leg	0.703631	Adipose_Subcutaneous	1.40881	0.671441	0.671441	-0.60937	1.65947	0.643553	0.92974	5	FALSE
ENSG00000151247	EIF4E	0.169547	11	9	0.0595067	Brain_Cortex	0.999819	Pituitary	2.88148	0.20489	0.20489	-1.74094	1.88443	0.221435	1.29621	9	FALSE
ENSG00000140030	GPR65	0.169578	7	4	0.245006	Cells_Cultured_fibroblasts	0.77228	Brain_Hypothalamus	1.84577	0.449496	0.449496	-1.44549	1.35393	0.515077	0.938855	4	FALSE
ENSG00000119772	DNMT3A	0.169598	3	3	0.0446814	Whole_Blood	0.591985	Adipose_Subcutaneous	1.52471	0.519803	0.519803	-2.00764	1.1719	-0.457234	1.59123	3	FALSE
ENSG00000182132	KCNIP1	0.169732	8	7	0.0717457	Minor_Salivary_Gland	0.89764	Testis	1.48565	0.353805	0.353805	-1.47807	1.80073	0.339545	1.08024	7	FALSE
ENSG00000106538	RARRES2	0.16984	20	2	0.00620468	Colon_Sigmoid	0.801198	Pancreas	15.2045	1.25e-18	0.556109	-2.04888	3.61009	1.61616	1.07444	2	FALSE
ENSG00000064419	TNPO3	0.169889	10	9	0.11254	Skin_Sun_Exposed_Lower_leg	0.999328	Whole_Blood	2.67346	0.000668621	0.164322	-1.58688	0.740283	-0.638236	0.855241	9	FALSE
ENSG00000166979	EVA1C	0.170003	6	2	0.0971694	Nerve_Tibial	0.354588	Adipose_Subcutaneous	1.02153	0.978465	0.978465	-1.65873	-0.0255043	-0.752929	0.588433	2	FALSE
ENSG00000269387	AL365205.3	0.17001	2	2	0.0621081	Brain_Cortex	0.783782	Brain_Cerebellum	1.01189	0.988113	0.988113	0.274393	1.86552	1.06996	1.1251	2	FALSE
ENSG00000063169	BICRA	0.170041	7	5	0.0648384	Whole_Blood	0.708892	Brain_Cerebellum	1.14452	0.873338	0.873338	-1.6618	1.84637	0.622495	1.15448	5	FALSE
ENSG00000221823	PPP3R1	0.170058	24	8	0.0449076	Skin_Not_Sun_Exposed_Suprapubic	0.829521	Testis	8.4599	6.93e-17	0.424173	-2.09837	1.50817	-0.271096	1.23508	8	FALSE
ENSG00000256436	TAS2R31	0.170113	19	7	0.0874166	Heart_Atrial_Appendage	0.836257	Ovary	7.74637	0.00139039	0.413654	-2.80835	1.70919	0.633142	1.11154	7	FALSE
ENSG00000109133	TMEM33	0.170128	4	2	0.0760883	Cells_EBV-transformed_lymphocytes	0.322787	Brain_Cerebellum	2.00583	2.95e-33	0.994168	0.988748	1.77385	1.29402	0.34791	2	FALSE
ENSG00000163820	FYCO1	0.170155	29	6	0.00673123	Brain_Caudate_basal_ganglia	0.928535	Brain_Nucleus_accumbens_basal_ganglia	15.1414	3.19e-05	0.517587	-2.70986	1.11573	-0.651806	0.77967	6	FALSE
ENSG00000154642	C21orf91	0.170207	10	9	0.071524	Thyroid	0.993706	Cells_Cultured_fibroblasts	3.26716	0.041459	0.166498	-1.80214	1.49287	0.20482	1.02529	9	FALSE
ENSG00000175544	CABP4	0.170209	4	2	0.274006	Brain_Cerebellar_Hemisphere	0.558022	Brain_Cerebellum	1.59235	0.407653	0.407653	-0.585782	1.09388	0.330473	0.732453	2	FALSE
ENSG00000039319	ZFYVE16	0.170242	7	3	0.0484276	Pituitary	0.667387	Brain_Putamen_basal_ganglia	2.008	0.0246578	0.910642	-0.406045	1.9736	0.785713	0.734948	3	FALSE
ENSG00000158793	NIT1	0.170252	22	12	0.0288332	Esophagus_Mucosa	0.936314	Spleen	10.5644	1.39e-06	0.372399	-0.533889	2.18576	0.545099	0.732672	12	FALSE
ENSG00000250361	GYPB	0.170318	2	1	0.170318	Whole_Blood	0.170318	Whole_Blood	1	1	1	0.64949	1.37118	1.01034	0.510313	1	FALSE
ENSG00000231133	HAR1B	0.170379	21	14	0.0622787	Brain_Cortex	0.981263	Brain_Caudate_basal_ganglia	3.03884	0.0362605	0.128161	-1.88967	1.12058	-0.295038	0.859369	14	FALSE
ENSG00000129946	SHC2	0.170496	44	21	0.0181479	Artery_Aorta	0.965902	Minor_Salivary_Gland	9.88648	0.000338048	0.386765	-2.36259	0.328956	-1.23325	0.592993	21	FALSE
ENSG00000278546	AC003101.2	0.170607	3	2	0.0693513	Thyroid	0.573687	Kidney_Cortex	1.04113	0.958871	0.958871	-1.81612	0.56263	-0.438245	1.23338	2	FALSE
ENSG00000161040	FBXL13	0.170655	8	3	0.0148519	Stomach	0.634204	Adipose_Subcutaneous	2.3736	6.09e-17	0.916147	-2.43597	0.475819	-0.87597	1.19175	3	FALSE
ENSG00000108510	MED13	0.170697	17	9	0.0792432	Breast_Mammary_Tissue	0.883997	Cells_EBV-transformed_lymphocytes	8.70798	4.84e-18	0.296105	-1.75509	0.905146	-0.424459	0.771222	9	FALSE
ENSG00000105664	COMP	0.170856	7	3	0.0102442	Esophagus_Gastroesophageal_Junction	0.857084	Brain_Cerebellar_Hemisphere	2.21837	0.024903	0.743616	0.180087	3.65765	1.49831	1.27067	3	FALSE
ENSG00000270093	AP000473.2	0.170986	28	7	0.0383786	Skin_Not_Sun_Exposed_Suprapubic	0.735883	Prostate	15.2761	1.83e-16	0.595294	-2.41868	0.384998	-1.27389	0.552265	7	FALSE
ENSG00000183166	CALN1	0.170989	7	5	0.0436707	Skin_Sun_Exposed_Lower_leg	0.840503	Adipose_Subcutaneous	3.74305	4.21e-18	0.193662	-2.01724	-0.20125	-1.02501	0.65474	5	FALSE
ENSG00000167721	TSR1	0.171009	7	4	0.0152078	Esophagus_Mucosa	0.955361	Brain_Hypothalamus	2.3157	0.0751245	0.568934	-2.42739	2.16899	-0.530961	1.60412	4	FALSE
ENSG00000136114	THSD1	0.171019	7	5	0.0172937	Vagina	0.920999	Liver	1.36682	0.687872	0.687872	-3.00293	1.11724	-1.22728	1.54337	5	FALSE
ENSG00000100307	CBX7	0.1711	6	4	0.0428257	Heart_Left_Ventricle	0.881623	Muscle_Skeletal	1.7977	0.0999088	0.0999088	-3.33084	2.02541	-0.3259	1.82761	4	FALSE
ENSG00000260430	AC099518.1	0.17122	2	1	0.17122	Testis	0.17122	Testis	1	1	1	-0.555651	1.36829	0.406321	1.36044	1	FALSE
ENSG00000196104	SPOCK3	0.171273	10	10	0.05241	Spleen	0.976414	Esophagus_Gastroesophageal_Junction	1.84142	0.34491	0.34491	-1.93975	1.72419	0.207236	1.10198	10	FALSE
ENSG00000119227	PIGZ	0.171276	48	2	0.0202924	Pituitary	0.988216	Kidney_Cortex	38.0247	3.75e-15	3.15783	0.0147698	2.3209	1.62408	0.486363	2	FALSE
ENSG00000138756	BMP2K	0.171291	13	11	0.163596	Small_Intestine_Terminal_Ileum	0.948371	Skin_Not_Sun_Exposed_Suprapubic	3.59357	0.0566225	0.15286	-0.866385	1.39308	0.176878	0.568626	11	FALSE
ENSG00000146278	PNRC1	0.171429	5	5	0.206688	Brain_Anterior_cingulate_cortex_BA24	0.928494	Whole_Blood	2.20545	0.134901	0.134901	-1.26272	0.120714	-0.58547	0.582385	5	FALSE
ENSG00000109654	TRIM2	0.171461	27	16	0.0144366	Esophagus_Mucosa	0.931854	Lung	9.37059	8.22e-16	0.312528	-2.44621	1.82692	0.393818	0.940999	16	FALSE
ENSG00000101665	SMAD7	0.171516	4	2	0.138739	Esophagus_Gastroesophageal_Junction	0.260233	Testis	1.01962	0.980384	0.980384	-1.12584	3.51237	1.17114	1.91296	2	FALSE
ENSG00000101189	MRGBP	0.171521	23	7	0.0542933	Brain_Hypothalamus	0.716602	Ovary	2.71992	5.37e-30	0.413727	-1.92449	1.16878	-1.05029	0.716698	7	FALSE
ENSG00000262179	MYMX	0.171726	15	9	0.0182365	Adipose_Visceral_Omentum	0.991052	Adrenal_Gland	5.30921	1.71e-18	0.54563	-1.13219	2.36078	0.923918	1.09784	9	FALSE
ENSG00000182557	SPNS3	0.171752	14	9	0.0627431	Thyroid	0.853495	Brain_Hippocampus	2.03994	0.156156	0.156156	-1.88051	0.880625	-0.112567	0.906071	9	FALSE
ENSG00000166825	ANPEP	0.171778	23	11	0.0127603	Adipose_Visceral_Omentum	0.923688	Skin_Not_Sun_Exposed_Suprapubic	9.92082	7.24e-17	0.388645	-1.35658	2.49039	1.3386	0.952297	11	FALSE
ENSG00000173137	ADCK5	0.171825	11	6	0.0317142	Esophagus_Mucosa	0.689365	Skin_Not_Sun_Exposed_Suprapubic	3.83181	7.16e-19	0.204995	-2.14799	1.01003	-1.00771	1.07755	6	FALSE
ENSG00000163121	NEURL3	0.171827	8	5	0.142434	Colon_Transverse	0.811448	Brain_Caudate_basal_ganglia	2.32487	0.155882	0.155882	-1.45829	1.46679	0.00810937	0.909172	5	FALSE
ENSG00000137936	BCAR3	0.171854	16	11	0.0501843	Esophagus_Mucosa	0.951844	Esophagus_Gastroesophageal_Junction	6.28557	0.0045667	0.263322	-1.29721	1.95839	0.256475	0.973591	11	FALSE
ENSG00000106799	TGFBR1	0.171863	8	6	0.0354189	Brain_Substantia_nigra	0.805899	Brain_Cerebellum	2.64971	0.0492751	0.319502	-0.765323	2.10354	0.689409	1.10549	6	FALSE
ENSG00000102921	N4BP1	0.171898	4	3	0.038806	Adrenal_Gland	0.728229	Ovary	1.14175	0.784427	0.784427	-2.06624	0.133018	-0.800609	0.947536	3	FALSE
ENSG00000116151	MORN1	0.172007	40	19	0.0030349	Muscle_Skeletal	0.990348	Nerve_Tibial	7.29035	4.61e-16	0.257138	-1.49666	2.96418	0.71587	0.647346	19	FALSE
ENSG00000158864	NDUFS2	0.172013	27	5	0.00556763	Colon_Transverse	0.928299	Brain_Nucleus_accumbens_basal_ganglia	18.0206	1.7e-15	0.666472	-0.0899855	2.77221	1.54714	0.6569	5	FALSE
ENSG00000204965	PCDHA5	0.172047	11	9	0.0555133	Skin_Not_Sun_Exposed_Suprapubic	0.98296	Adipose_Subcutaneous	1.90799	0.161166	0.161166	-0.234454	1.91484	0.713776	0.795866	9	FALSE
ENSG00000163810	TGM4	0.172103	6	5	0.142342	Skin_Sun_Exposed_Lower_leg	0.988121	Prostate	2.82572	0.0691947	0.161057	-1.46713	0.771945	-0.49166	0.875269	5	FALSE
ENSG00000198369	SPRED2	0.172159	5	4	0.10248	Colon_Sigmoid	0.896053	Whole_Blood	1.45407	0.618157	0.618157	-1.53988	1.63295	0.024118	1.44359	4	FALSE
ENSG00000245680	ZNF585B	0.172182	35	8	0.00530924	Adipose_Visceral_Omentum	0.955438	Colon_Sigmoid	19.4256	7.97e-15	0.672048	-1.68241	2.78765	0.810239	1.16807	8	FALSE
ENSG00000164405	UQCRQ	0.172247	4	2	0.238245	Muscle_Skeletal	0.563014	Adipose_Subcutaneous	1.93357	0.0664323	0.0664323	-1.17938	1.05918	-0.0538244	1.01148	2	FALSE
ENSG00000019505	SYT13	0.172312	10	8	0.0463848	Thyroid	0.987437	Brain_Caudate_basal_ganglia	4.05147	0.0506322	0.292598	-1.99188	1.97825	0.363646	1.11229	8	FALSE
ENSG00000110713	NUP98	0.172319	9	6	0.0687404	Lung	0.741432	Breast_Mammary_Tissue	4.03261	5.86e-07	0.185504	-0.666451	1.82012	0.823523	0.921517	6	FALSE
ENSG00000249873	LINC02372	0.172489	1	1	0.172489	Testis	0.172489	Testis	1	1	1	1.36425	1.36425	1.36425	NA	1	FALSE
ENSG00000057935	MTA3	0.17249	4	3	0.0330658	Spleen	0.978746	Whole_Blood	1.23638	0.75695	0.75695	-0.462431	2.13128	0.312145	1.23382	3	FALSE
ENSG00000074855	ANO8	0.172503	13	9	0.0601116	Brain_Anterior_cingulate_cortex_BA24	0.997604	Adrenal_Gland	2.65883	0.00524218	0.329857	-3.53761	1.87997	-0.195046	1.44502	9	FALSE
ENSG00000116221	MRPL37	0.172554	17	9	0.0288912	Skin_Sun_Exposed_Lower_leg	0.943515	Esophagus_Mucosa	6.726	0.00196564	0.449144	-1.86306	2.18497	-0.444911	1.36288	9	FALSE
ENSG00000141401	IMPA2	0.172688	25	15	0.0351009	Thyroid	0.969396	Adrenal_Gland	7.58062	0.0112499	0.297861	-1.76452	2.10719	0.021824	1.12632	15	FALSE
ENSG00000078549	ADCYAP1R1	0.172712	10	8	0.0576184	Liver	0.783376	Adipose_Subcutaneous	3.62841	0.0642134	0.162965	-1.75635	1.89859	0.577865	1.14493	8	FALSE
ENSG00000163013	FBXO41	0.172802	24	11	0.00760349	Brain_Hippocampus	0.995153	Cells_Cultured_fibroblasts	5.36566	2.22e-16	0.254136	-2.66919	0.0487853	-0.454898	0.591529	11	FALSE
ENSG00000115607	IL18RAP	0.172871	14	5	0.00471287	Spleen	0.951258	Thyroid	8.14882	1.1e-16	0.424615	-1.42897	2.82603	0.22071	1.35502	5	FALSE
ENSG00000100441	KHNYN	0.172907	41	2	0.0148743	Heart_Left_Ventricle	0.994602	Thyroid	33.7144	3.32e-15	2.55112	-2.43543	1.87227	-1.36085	1.20032	2	FALSE
ENSG00000170835	CEL	0.172964	5	4	0.104856	Esophagus_Mucosa	0.40829	Pancreas	1.84959	0.172199	0.172199	0.826906	2.93185	1.58875	0.825436	4	FALSE
ENSG00000188100	FAM25A	0.172976	10	8	0.0113699	Skin_Sun_Exposed_Lower_leg	0.943841	Artery_Tibial	3.08758	0.00552664	0.714597	-2.53112	1.82119	0.258065	1.2931	8	FALSE
ENSG00000112183	RBM24	0.172979	4	1	0.172979	Nerve_Tibial	0.172979	Nerve_Tibial	1	1	1	-1.88723	-0.368266	-1.19523	0.630301	1	FALSE
ENSG00000197077	KIAA1671	0.173029	16	10	0.016819	Spleen	0.951975	Thyroid	5.9345	0.00747196	0.25007	-0.901792	2.39064	0.040006	0.864498	10	FALSE
ENSG00000186532	SMYD4	0.173143	40	7	0.0162914	Adipose_Visceral_Omentum	0.977463	Brain_Spinal_cord_cervical_c-1	22.4556	2.19e-15	0.755372	-2.40232	1.0937	-1.59385	0.864903	7	FALSE
ENSG00000066557	LRRC40	0.173175	4	3	0.0275384	Cells_Cultured_fibroblasts	0.903201	Brain_Spinal_cord_cervical_c-1	1.04331	0.972491	0.972491	-2.2038	0.301398	-0.774727	1.11309	3	FALSE
ENSG00000100577	GSTZ1	0.173177	45	12	0.0347416	Brain_Hypothalamus	0.972774	Artery_Tibial	21.7173	0.000412275	0.746657	-1.52039	2.15987	0.870748	0.749454	12	FALSE
ENSG00000227902	AC062032.1	0.173275	1	1	0.173275	Testis	0.173275	Testis	1	1	1	-1.36176	-1.36176	-1.36176	NA	1	FALSE
ENSG00000235319	AC012360.1	0.173375	5	5	0.233568	Brain_Cerebellum	0.998162	Thyroid	2.36146	0.129737	0.129737	-0.0919432	1.19122	0.644323	0.638116	5	FALSE
ENSG00000124795	DEK	0.17345	14	7	0.0442	Heart_Left_Ventricle	0.86622	Cells_Cultured_fibroblasts	3.67666	0.0714519	0.177602	-1.16623	2.01219	0.323881	0.878114	7	FALSE
ENSG00000262663	AC087222.1	0.173461	24	8	0.013159	Brain_Cerebellum	0.863383	Muscle_Skeletal	13.5878	1.27e-17	0.551673	-2.47944	0.773575	-1.22338	0.786188	8	FALSE
ENSG00000198846	TOX	0.173474	10	9	0.00908652	Artery_Tibial	0.975372	Thyroid	1.81925	0.328316	0.328316	-1.78737	2.60878	0.276121	1.52536	9	FALSE
ENSG00000180347	CCDC129	0.173509	12	4	0.0382539	Prostate	0.90992	Breast_Mammary_Tissue	9.01344	0.00381258	0.501483	-2.07212	1.16874	-0.168731	0.882081	4	FALSE
ENSG00000103274	NUBP1	0.173639	4	1	0.173639	Minor_Salivary_Gland	0.173639	Minor_Salivary_Gland	1	1	1	-0.232173	1.39948	0.726528	0.79485	1	FALSE
ENSG00000125450	NUP85	0.173639	49	11	0.00735021	Brain_Anterior_cingulate_cortex_BA24	0.851458	Cells_Cultured_fibroblasts	26.3367	2.58e-15	0.883707	0.187258	2.68055	1.30918	0.352813	11	FALSE
ENSG00000176723	ZNF843	0.173736	22	13	0.0436107	Breast_Mammary_Tissue	0.964602	Heart_Left_Ventricle	5.8644	0.00717069	0.246249	-2.01781	1.29768	0.327741	0.665477	13	FALSE
ENSG00000177150	FAM210A	0.173773	11	8	0.0112327	Cells_Cultured_fibroblasts	0.885549	Lung	2.49867	0.212198	0.212198	-2.53537	1.26583	-0.661543	0.979023	8	FALSE
ENSG00000104237	RP1	0.173804	5	3	0.185405	Skin_Sun_Exposed_Lower_leg	0.494139	Skin_Not_Sun_Exposed_Suprapubic	2.71491	0.0125662	0.519888	-0.872424	2.03539	0.495543	1.26274	3	FALSE
ENSG00000257137	C12orf80	0.173913	1	1	0.173913	Skin_Sun_Exposed_Lower_leg	0.173913	Skin_Sun_Exposed_Lower_leg	1	1	1	1.35974	1.35974	1.35974	NA	1	FALSE
ENSG00000076864	RAP1GAP	0.173922	11	10	0.172471	Pancreas	0.965282	Brain_Cortex	1.92273	0.148747	0.148747	-1.36431	1.2935	0.0144187	0.905555	10	FALSE
ENSG00000089041	P2RX7	0.174147	21	11	0.000274611	Ovary	0.843345	Artery_Tibial	8.67443	0.000230932	0.304669	-1.30516	3.63814	1.43874	1.16143	11	FALSE
ENSG00000165060	FXN	0.174206	11	8	0.0437182	Brain_Cerebellum	0.975106	Esophagus_Muscularis	2.66309	0.0585074	0.290602	-1.50989	2.01678	0.142324	1.08422	8	FALSE
ENSG00000214650	AC073592.1	0.174217	2	1	0.174217	Small_Intestine_Terminal_Ileum	0.174217	Small_Intestine_Terminal_Ileum	1	1	1	-1.35878	0.633766	-0.362506	1.40894	1	FALSE
ENSG00000132740	IGHMBP2	0.174224	47	8	0.00606221	Muscle_Skeletal	0.947514	Colon_Sigmoid	21.4408	1.98e-15	0.727365	-2.90929	1.1782	-1.05855	0.865485	8	FALSE
ENSG00000120616	EPC1	0.174258	5	4	0.0330644	Small_Intestine_Terminal_Ileum	0.589669	Cells_EBV-transformed_lymphocytes	1.61975	0.301096	0.301096	-2.1313	2.02857	0.0296728	1.60998	4	FALSE
ENSG00000221869	CEBPD	0.174313	1	1	0.174313	Cells_EBV-transformed_lymphocytes	0.174313	Cells_EBV-transformed_lymphocytes	1	1	1	1.35847	1.35847	1.35847	NA	1	FALSE
ENSG00000242574	HLA-DMB	0.174325	7	5	0.0703746	Cells_Cultured_fibroblasts	0.842474	Whole_Blood	1.86221	0.405412	0.405412	-1.80949	0.19873	-1.05223	0.7478	5	FALSE
ENSG00000271265	AL355297.3	0.174331	11	5	0.0527103	Brain_Nucleus_accumbens_basal_ganglia	0.976092	Brain_Caudate_basal_ganglia	5.7394	0.00170244	0.404578	-1.93729	0.984706	-0.401231	0.847463	5	FALSE
ENSG00000273342	AP000553.2	0.174447	5	4	0.0649198	Brain_Anterior_cingulate_cortex_BA24	0.598174	Nerve_Tibial	1.69678	0.311752	0.311752	-0.701884	1.84581	0.506054	1.09465	4	FALSE
ENSG00000152894	PTPRK	0.174491	7	6	0.00708305	Artery_Aorta	0.90409	Brain_Nucleus_accumbens_basal_ganglia	1.46084	0.530486	0.530486	-1.03875	2.69291	0.605506	1.11209	6	FALSE
ENSG00000133105	RXFP2	0.174574	6	5	0.120198	Adrenal_Gland	0.942811	Thyroid	1.75374	0.234497	0.234497	-0.926335	1.55394	-0.195731	0.906642	5	FALSE
ENSG00000090097	PCBP4	0.174676	9	3	0.0459704	Brain_Hippocampus	0.845404	Nerve_Tibial	1.18465	0.868582	0.868582	-1.99567	0.751682	-0.116931	0.978611	3	FALSE
ENSG00000139531	SUOX	0.174763	45	3	0.0545539	Adrenal_Gland	0.875488	Breast_Mammary_Tissue	34.8043	1.07e-05	1.21809	-1.92241	-0.156692	-1.01886	0.477515	3	FALSE
ENSG00000273971	AC009163.6	0.174872	1	1	0.174872	Small_Intestine_Terminal_Ileum	0.174872	Small_Intestine_Terminal_Ileum	1	1	1	-1.35671	-1.35671	-1.35671	NA	1	FALSE
ENSG00000170468	RIOX1	0.174896	7	5	0.126384	Stomach	0.806814	Nerve_Tibial	2.7054	0.049993	0.271714	-1.52852	0.480417	-0.653167	0.706029	5	FALSE
ENSG00000171873	ADRA1D	0.175068	12	9	0.0201697	Brain_Cerebellar_Hemisphere	0.904097	Nerve_Tibial	2.99435	0.0420316	0.252643	-2.32318	0.639646	-0.230122	0.919665	9	FALSE
ENSG00000198131	ZNF544	0.175113	40	8	0.00756134	Esophagus_Mucosa	0.999752	Brain_Substantia_nigra	17.087	1.44e-15	0.58784	-0.132681	2.67105	1.51093	0.655456	8	FALSE
ENSG00000140455	USP3	0.175122	6	5	0.0794324	Skin_Not_Sun_Exposed_Suprapubic	0.714918	Adipose_Subcutaneous	1.72987	0.310055	0.310055	-1.74552	1.75399	0.23959	1.32012	5	FALSE
ENSG00000131142	CCL25	0.175264	7	2	0.0628984	Small_Intestine_Terminal_Ileum	0.80525	Nerve_Tibial	1.04996	0.95004	0.95004	-0.535187	1.85991	0.260049	0.849008	2	FALSE
ENSG00000261222	AC064805.1	0.17533	14	6	0.106874	Artery_Tibial	0.964064	Lung	7.16649	0.00110761	0.387766	-1.43473	1.6124	0.0539907	0.87676	6	FALSE
ENSG00000173080	RXFP4	0.175341	1	1	0.175341	Brain_Cerebellum	0.175341	Brain_Cerebellum	1	1	1	1.35524	1.35524	1.35524	NA	1	FALSE
ENSG00000130713	EXOSC2	0.175356	5	2	0.0687097	Pituitary	0.710013	Thyroid	2.00182	7.85e-17	0.998184	-1.82032	0.371839	-0.881075	0.975677	2	FALSE
ENSG00000172543	CTSW	0.175374	37	3	0.0170791	Minor_Salivary_Gland	0.967587	Skin_Not_Sun_Exposed_Suprapubic	26.4439	4.65e-06	1.14415	-2.385	0.773246	-0.623255	0.662475	3	FALSE
ENSG00000100341	PNPLA5	0.175413	10	6	0.0332182	Brain_Hippocampus	0.82432	Brain_Putamen_basal_ganglia	1.52025	0.516816	0.516816	-2.12944	2.23481	-0.51942	1.18196	6	FALSE
ENSG00000126856	PRDM7	0.17546	1	1	0.17546	Testis	0.17546	Testis	1	1	1	-1.35487	-1.35487	-1.35487	NA	1	FALSE
ENSG00000159579	RSPRY1	0.175514	8	4	0.104459	Lung	0.428252	Brain_Caudate_basal_ganglia	3.26566	0.00857855	0.315007	-1.62361	1.37041	-0.128449	1.14247	4	FALSE
ENSG00000101280	ANGPT4	0.175577	8	4	0.0149419	Lung	0.876261	Adipose_Visceral_Omentum	4.96484	0.0201783	0.173836	-2.43378	0.692606	-0.308082	1.07832	4	FALSE
ENSG00000242512	LINC01206	0.175588	1	1	0.175588	Esophagus_Mucosa	0.175588	Esophagus_Mucosa	1	1	1	1.35446	1.35446	1.35446	NA	1	FALSE
ENSG00000224910	LINC01766	0.175618	1	1	0.175618	Testis	0.175618	Testis	1	1	1	1.35437	1.35437	1.35437	NA	1	FALSE
ENSG00000175309	PHYKPL	0.17566	18	13	0.0352277	Whole_Blood	0.928465	Esophagus_Muscularis	3.22046	0.0187783	0.265233	-1.29467	2.10573	0.0285518	0.929546	13	FALSE
ENSG00000230366	DSCR9	0.17576	11	7	0.0288551	Colon_Transverse	0.978139	Cells_Cultured_fibroblasts	5.25896	0.0228867	0.366128	-1.3092	2.18546	0.189935	0.93068	7	FALSE
ENSG00000152475	ZNF837	0.175915	25	7	0.0396298	Brain_Hypothalamus	0.892484	Stomach	15.7345	1.27e-16	0.555056	-2.05759	2.03241	0.33378	0.916084	7	FALSE
ENSG00000106336	FBXO24	0.176033	5	2	0.0800908	Skin_Not_Sun_Exposed_Suprapubic	0.386827	Artery_Aorta	1.74062	0.259377	0.259377	-1.75016	0.358368	-0.664375	0.758381	2	FALSE
ENSG00000100297	MCM5	0.176236	5	5	0.178019	Brain_Amygdala	0.868927	Whole_Blood	2.02938	0.0946356	0.0946356	0.165022	1.34688	0.721086	0.423612	5	FALSE
ENSG00000186193	SAPCD2	0.176288	8	5	0.0749808	Lung	0.755581	Colon_Transverse	1.86527	0.192782	0.192782	-1.69746	1.78058	0.231061	1.30138	5	FALSE
ENSG00000117410	ATP6V0B	0.176294	10	5	0.0095373	Pancreas	0.748111	Cells_Cultured_fibroblasts	2.14115	0.00649484	0.823046	-2.25632	2.59217	-0.0848994	1.58061	5	FALSE
ENSG00000144161	ZC3H8	0.17631	29	11	0.000199358	Thyroid	0.9746	Esophagus_Gastroesophageal_Junction	13.071	4.14e-16	0.487892	-1.55426	3.71983	0.406049	1.11498	11	FALSE
ENSG00000179859	AC104581.1	0.176401	10	8	0.0332999	Artery_Aorta	0.986962	Ovary	1.68427	0.488984	0.488984	-0.287922	2.12845	0.866704	0.918496	8	FALSE
ENSG00000146085	MUT	0.176457	41	14	0.0098511	Minor_Salivary_Gland	0.971681	Artery_Aorta	14.8582	0.00395247	0.601789	-2.39291	2.58101	0.821868	1.2144	14	FALSE
ENSG00000198221	AFDN-AS1	0.176738	3	1	0.176738	Lung	0.176738	Lung	1	1	1	0.128482	1.35087	0.794245	0.618458	1	FALSE
ENSG00000133706	LARS	0.176832	47	6	0.0959895	Brain_Hippocampus	0.405517	Artery_Tibial	29.7883	2.91e-15	1.0483	-1.66462	-0.831808	-1.15201	0.16631	6	FALSE
ENSG00000171243	SOSTDC1	0.176834	18	11	0.126956	Heart_Left_Ventricle	0.872598	Testis	5.33086	0.0132138	0.183309	-1.52621	1.09065	-0.459759	0.744353	11	FALSE
ENSG00000214046	SMIM7	0.176916	29	12	0.0467393	Brain_Amygdala	0.887628	Lung	10.4683	9.94e-16	0.456154	-1.98865	0.665781	-0.845191	0.749015	12	FALSE
ENSG00000137207	YIPF3	0.176999	4	4	0.0542793	Heart_Atrial_Appendage	0.635805	Adipose_Subcutaneous	1.19431	0.828811	0.828811	-1.0942	1.9246	0.100537	1.4022	4	FALSE
ENSG00000128000	ZNF780B	0.177004	4	1	0.177004	Nerve_Tibial	0.177004	Nerve_Tibial	1	1	1	-1.37333	0.14521	-0.961527	0.739207	1	FALSE
ENSG00000223510	CDRT15	0.17701	19	2	0.0428278	Vagina	0.213548	Testis	16.1134	0.000180744	2.02925	-2.02539	-1.24387	-1.65667	0.204878	2	FALSE
ENSG00000166123	GPT2	0.177025	3	3	0.059952	Muscle_Skeletal	0.623332	Testis	1.70612	0.5178	0.5178	-1.88115	0.560588	-0.276475	1.39012	3	FALSE
ENSG00000260179	AL162741.1	0.177034	8	3	0.00704339	Brain_Nucleus_accumbens_basal_ganglia	0.242941	Brain_Putamen_basal_ganglia	6.03278	1.02e-16	0.369484	-2.69479	1.41354	-1.55618	1.27617	3	FALSE
ENSG00000118971	CCND2	0.177133	6	5	0.04499	Artery_Tibial	0.9353	Whole_Blood	1.44227	0.667977	0.667977	-1.53636	2.00475	0.188966	1.29328	5	FALSE
ENSG00000125337	KIF25	0.177155	40	7	0.0393362	Brain_Substantia_nigra	0.744408	Adipose_Visceral_Omentum	24.4019	2.22e-15	0.821303	-1.89214	2.06065	-0.282777	1.18765	7	FALSE
ENSG00000100888	CHD8	0.177156	5	1	0.177156	Brain_Cerebellar_Hemisphere	0.177156	Brain_Cerebellar_Hemisphere	1	1	1	-2.23896	-0.226259	-1.51321	0.793669	1	FALSE
ENSG00000261728	AL138690.1	0.177203	3	2	0.0705434	Brain_Cerebellar_Hemisphere	0.745638	Small_Intestine_Terminal_Ileum	1.06156	0.938435	0.938435	0.324396	1.80841	0.825665	0.851136	2	FALSE
ENSG00000267789	AC100775.1	0.177268	1	1	0.177268	Testis	0.177268	Testis	1	1	1	-1.34922	-1.34922	-1.34922	NA	1	FALSE
ENSG00000277758	FO681492.1	0.177311	37	22	0.0505502	Brain_Amygdala	0.954467	Artery_Tibial	4.01312	1.77e-05	0.142284	-1.85602	1.95528	-0.153829	0.980386	22	FALSE
ENSG00000170298	LGALS9B	0.177313	13	10	0.0724461	Lung	0.990252	Small_Intestine_Terminal_Ileum	4.64056	0.00288099	0.32595	0.0122174	1.7963	0.863707	0.569607	10	FALSE
ENSG00000010704	HFE	0.1774	21	7	0.00455525	Cells_Cultured_fibroblasts	0.908935	Artery_Aorta	11.6017	1.04e-18	0.388459	-1.43007	2.83691	-0.242074	1.05802	7	FALSE
ENSG00000136279	DBNL	0.177474	25	7	0.00334765	Brain_Cerebellum	0.997435	Testis	13.0974	4.83e-18	0.59521	-2.93387	0.493056	-1.27425	0.767919	7	FALSE
ENSG00000182902	SLC25A18	0.177504	8	7	0.0554061	Adrenal_Gland	0.946536	Adipose_Subcutaneous	1.963	0.188463	0.188463	-1.8074	1.91568	0.0106434	1.11172	7	FALSE
ENSG00000106144	CASP2	0.177673	7	5	0.0986073	Kidney_Cortex	0.930214	Cells_EBV-transformed_lymphocytes	2.02141	0.0336543	0.782847	-1.37547	1.65164	0.112881	1.11169	5	FALSE
ENSG00000125503	PPP1R12C	0.177679	16	7	0.000479682	Esophagus_Mucosa	0.921758	Adrenal_Gland	8.42104	2.22e-16	0.383427	-2.02612	3.49185	0.660031	1.31452	7	FALSE
ENSG00000124243	BCAS4	0.177685	16	12	0.0863236	Vagina	0.823588	Pituitary	4.0652	0.062573	0.188526	-1.71512	1.57615	0.00731596	1.0279	12	FALSE
ENSG00000197122	SRC	0.177957	8	5	0.0797319	Ovary	0.858012	Brain_Cerebellum	2.32419	1.15e-18	0.165317	-1.2311	1.75224	0.351646	0.893513	5	FALSE
ENSG00000228295	LINC00392	0.177966	1	1	0.177966	Testis	0.177966	Testis	1	1	1	1.34705	1.34705	1.34705	NA	1	FALSE
ENSG00000242317	AC121764.1	0.178007	2	1	0.178007	Esophagus_Mucosa	0.178007	Esophagus_Mucosa	1	1	1	-1.11826	1.34692	0.114326	1.74314	1	FALSE
ENSG00000164631	ZNF12	0.178083	8	6	0.0727825	Artery_Tibial	0.578189	Skin_Sun_Exposed_Lower_leg	3.23837	0.106828	0.344707	-1.80752	1.11309	-1.02995	0.954829	6	FALSE
ENSG00000267501	AC104365.2	0.178094	3	1	0.178094	Small_Intestine_Terminal_Ileum	0.178094	Small_Intestine_Terminal_Ileum	1	1	1	-0.580084	1.34665	0.368241	0.963717	1	FALSE
ENSG00000229495	AL450327.1	0.178106	3	2	0.308315	Pituitary	0.812022	Nerve_Tibial	1.89953	0.10047	0.10047	0.237818	1.01876	0.575709	0.400954	2	FALSE
ENSG00000205882	DEFB134	0.178146	8	6	0.0148653	Brain_Putamen_basal_ganglia	0.750601	Brain_Cortex	3.41912	0.0149457	0.246367	0.317847	2.43565	1.0049	0.655494	6	FALSE
ENSG00000266714	MYO15B	0.178214	44	4	0.00309358	Minor_Salivary_Gland	0.875078	Nerve_Tibial	26.7407	2.92e-05	1.01197	-0.157212	2.95828	1.41077	0.704177	4	FALSE
ENSG00000171848	RRM2	0.178338	4	3	0.0464813	Brain_Spinal_cord_cervical_c-1	0.838741	Cells_Cultured_fibroblasts	1.77196	0.229036	0.229036	-0.733523	2.13421	0.898796	1.39846	3	FALSE
ENSG00000178217	SH2D4B	0.17835	10	5	0.0214605	Breast_Mammary_Tissue	0.936551	Brain_Amygdala	5.77721	2.06e-16	0.286679	0.0796052	2.29978	1.21401	0.663321	5	FALSE
ENSG00000206527	HACD2	0.178476	14	8	0.03461	Adipose_Visceral_Omentum	0.941216	Brain_Hypothalamus	1.2847	0.739281	0.739281	-1.53214	2.11289	-0.262104	0.975508	8	FALSE
ENSG00000266312	LINC01927	0.178688	1	1	0.178688	Testis	0.178688	Testis	1	1	1	1.34481	1.34481	1.34481	NA	1	FALSE
ENSG00000238230	LINC00391	0.178823	2	1	0.178823	Brain_Cerebellum	0.178823	Brain_Cerebellum	1	1	1	-1.34439	0.661628	-0.34138	1.41847	1	FALSE
ENSG00000189120	SP6	0.178895	20	17	0.0226498	Uterus	0.96263	Brain_Cortex	2.93204	0.0370251	0.154641	-2.27929	1.21776	-0.494512	0.931156	17	FALSE
ENSG00000186838	SELENOV	0.178944	2	1	0.178944	Thyroid	0.178944	Thyroid	1	1	1	1.24427	1.34401	1.29414	0.0705297	1	FALSE
ENSG00000148187	MRRF	0.178977	3	2	0.0659084	Artery_Tibial	0.9109	Brain_Cortex	1.19041	0.809593	0.809593	-1.83905	0.376366	-0.450259	1.20997	2	FALSE
ENSG00000139178	C1RL	0.179108	29	10	0.0146209	Skin_Not_Sun_Exposed_Suprapubic	0.972072	Whole_Blood	11.8434	1.6e-05	0.515777	-1.14928	2.44164	0.745201	0.734665	10	FALSE
ENSG00000163406	SLC15A2	0.179121	24	17	0.0728497	Pancreas	0.868279	Muscle_Skeletal	4.58066	0.0684623	0.174431	-1.79377	1.24272	0.0391458	0.874712	17	FALSE
ENSG00000278540	ACACA	0.179196	13	10	0.000875081	Liver	0.998287	Brain_Amygdala	3.60056	0.00301615	0.355526	-0.976244	3.32788	0.196314	1.0443	10	FALSE
ENSG00000168484	SFTPC	0.179316	7	2	0.0990573	Brain_Substantia_nigra	0.391257	Vagina	1.00658	0.993415	0.993415	-4.31713	0.85734	-1.58478	1.57552	2	FALSE
ENSG00000197601	FAR1	0.179346	11	11	0.0363929	Vagina	0.991888	Lung	2.80722	0.0951427	0.0951427	-1.57508	2.09251	-0.0461643	1.17099	11	FALSE
ENSG00000235358	AC093151.3	0.179499	28	6	0.0351132	Brain_Cerebellum	0.959888	Esophagus_Muscularis	17.9503	0.000644971	0.603165	-2.10705	2.07585	0.417904	1.16322	6	FALSE
ENSG00000126249	PDCD2L	0.17953	2	2	0.0934752	Esophagus_Gastroesophageal_Junction	0.446805	Kidney_Cortex	1.01633	0.983667	0.983667	0.760752	1.67734	1.21905	0.648128	2	FALSE
ENSG00000115286	NDUFS7	0.179611	4	2	0.0648272	Brain_Cerebellum	0.100167	Brain_Cerebellar_Hemisphere	1.92303	0.0769701	0.0769701	-1.84645	0.989163	-0.552662	1.40872	2	FALSE
ENSG00000250519	AP002784.1	0.179685	6	4	0.142683	Brain_Cerebellar_Hemisphere	0.955569	Brain_Cerebellum	3.62163	0.0330423	0.436085	-1.46587	-0.055715	-1.07304	0.560189	4	FALSE
ENSG00000250584	LINC01511	0.17972	4	2	0.0659248	Brain_Anterior_cingulate_cortex_BA24	0.970357	Brain_Cortex	1.10199	0.898007	0.898007	-0.0371605	1.83893	0.923637	0.864303	2	FALSE
ENSG00000118785	SPP1	0.179732	21	18	0.0556276	Adipose_Visceral_Omentum	0.972643	Spleen	4.32686	0.0291736	0.148635	-1.91394	1.13763	-0.414834	0.741184	18	FALSE
ENSG00000180773	SLC36A4	0.179768	24	8	0.00497714	Testis	0.741885	Brain_Nucleus_accumbens_basal_ganglia	14.1332	7.27e-07	0.486995	-1.4218	2.80851	1.32631	1.09696	8	FALSE
ENSG00000261241	LINC02128	0.179898	6	3	0.0374422	Pituitary	0.289273	Brain_Hypothalamus	3.96195	0.000926122	0.416899	1.05972	2.08091	1.50958	0.428169	3	FALSE
ENSG00000235568	NFAM1	0.179929	6	1	0.179929	Skin_Sun_Exposed_Lower_leg	0.179929	Skin_Sun_Exposed_Lower_leg	1	1	1	-1.64496	0.992552	-0.233349	1.06708	1	FALSE
ENSG00000129566	TEP1	0.179936	26	3	0.0390945	Prostate	1	Colon_Sigmoid	21.0125	1.77e-17	0.994782	-0.148736	2.06319	0.467471	0.536529	3	FALSE
ENSG00000183921	SDR42E2	0.179993	8	5	0.0213835	Brain_Cortex	0.881724	Brain_Nucleus_accumbens_basal_ganglia	1.94109	0.0721222	0.0721222	0.148785	2.30114	1.34682	0.696947	5	FALSE
ENSG00000178222	RNF212	0.180016	39	10	0.013031	Cells_Cultured_fibroblasts	0.960258	Brain_Putamen_basal_ganglia	14.552	1.33e-15	0.499064	-1.31801	2.48292	0.917136	0.922382	10	FALSE
ENSG00000171105	INSR	0.18007	19	19	0.0590509	Brain_Spinal_cord_cervical_c-1	0.889627	Brain_Nucleus_accumbens_basal_ganglia	2.92515	0.128394	0.128394	-1.17263	1.88781	0.520659	0.818745	19	FALSE
ENSG00000231298	LINC00704	0.180188	8	4	0.176181	Cells_Cultured_fibroblasts	0.913558	Artery_Coronary	6.43436	6.47e-17	0.262086	-0.640499	1.35261	0.738747	0.691229	4	FALSE
ENSG00000115325	DOK1	0.180229	3	3	0.0284989	Spleen	0.618097	Pituitary	1.89016	0.157329	0.157329	-0.498549	2.19035	0.820456	1.34517	3	FALSE
ENSG00000203585	LINC02408	0.180358	3	2	0.164776	Heart_Atrial_Appendage	0.311074	Lung	1.14225	0.85775	0.85775	-1.01297	1.38919	-0.104809	1.30384	2	FALSE
ENSG00000124370	MCEE	0.18037	17	10	2.1e-05	Adipose_Visceral_Omentum	0.911153	Colon_Sigmoid	5.53505	0.00107605	0.268752	-0.872733	4.25375	1.3618	1.3714	10	FALSE
ENSG00000160293	VAV2	0.180443	24	12	0.0237623	Brain_Cerebellum	0.856965	Lung	9.05208	2.25e-17	0.463975	-2.26095	1.24091	-0.806192	0.844165	12	FALSE
ENSG00000105278	ZFR2	0.180464	8	4	0.0852295	Heart_Atrial_Appendage	0.965665	Brain_Cortex	3.75029	0.00557783	0.223349	-1.69227	1.72112	-0.00877945	1.13801	4	FALSE
ENSG00000086189	DIMT1	0.180546	12	10	0.0678469	Heart_Atrial_Appendage	0.817842	Cells_EBV-transformed_lymphocytes	3.41725	0.096022	0.241256	-1.82602	1.42901	-0.609216	0.898211	10	FALSE
ENSG00000230623	AC104461.1	0.180654	6	5	0.0326084	Artery_Aorta	0.841846	Breast_Mammary_Tissue	1.43958	0.58048	0.58048	0.0423396	2.13687	0.766459	0.784919	5	FALSE
ENSG00000140274	DUOXA2	0.18066	5	4	0.110973	Skin_Sun_Exposed_Lower_leg	0.503572	Esophagus_Gastroesophageal_Junction	3.37624	0.0108269	0.306483	-0.66888	1.59383	0.779261	0.901706	4	FALSE
ENSG00000035115	SH3YL1	0.180706	39	11	0.0605205	Brain_Nucleus_accumbens_basal_ganglia	0.885464	Small_Intestine_Terminal_Ileum	15.2697	1.05e-15	0.672258	-1.87698	1.19172	-0.541157	0.860993	11	FALSE
ENSG00000147408	CSGALNACT1	0.180709	44	16	0.00240471	Whole_Blood	0.975504	Nerve_Tibial	14.5499	0.00501193	0.536838	-3.03508	1.78501	0.319845	1.19474	16	FALSE
ENSG00000103381	CPPED1	0.180736	24	13	0.0482415	Colon_Transverse	0.883384	Esophagus_Muscularis	6.9782	3.14e-17	0.410509	-1.97523	1.05221	-0.986644	0.670222	13	FALSE
ENSG00000227359	AC017074.1	0.180811	32	7	0.00184542	Whole_Blood	0.981393	Heart_Atrial_Appendage	20.6524	2.01e-15	0.705164	-1.5257	3.11404	-0.101112	0.900317	7	FALSE
ENSG00000133243	BTBD2	0.180814	33	5	0.00184965	Artery_Tibial	0.839469	Whole_Blood	23.9324	2.32e-15	0.909879	-3.11337	0.321505	-1.86986	0.895689	5	FALSE
ENSG00000091136	LAMB1	0.180835	27	7	0.0162807	Cells_Cultured_fibroblasts	0.51396	Small_Intestine_Terminal_Ileum	16.1747	5.5e-16	0.74818	-2.40256	-0.652685	-1.62737	0.44809	7	FALSE
ENSG00000175048	ZDHHC14	0.180889	16	13	0.0783739	Heart_Atrial_Appendage	0.972128	Brain_Substantia_nigra	3.91447	0.0213001	0.251738	-1.7602	1.09219	-0.308537	0.887621	13	FALSE
ENSG00000135108	FBXO21	0.180922	17	3	0.00638018	Artery_Tibial	0.736551	Lung	8.60325	0.00137939	0.993665	-2.72757	-0.174443	-1.53238	0.791419	3	FALSE
ENSG00000255529	POLR2M	0.180997	32	11	0.0174677	Heart_Left_Ventricle	0.942287	Skin_Sun_Exposed_Lower_leg	11.7475	3.16e-05	0.441002	-2.37671	-0.072396	-1.27951	0.528244	11	FALSE
ENSG00000172590	MRPL52	0.181123	28	10	0.00491499	Breast_Mammary_Tissue	0.969732	Artery_Tibial	13.1535	1.86e-17	0.566901	-2.69652	2.81255	0.569521	1.45904	10	FALSE
ENSG00000269220	LINC00528	0.181183	7	4	0.00112166	Stomach	0.879013	Brain_Cerebellum	2.54776	0.0147037	0.639574	-0.434934	3.25809	0.683951	1.29414	4	FALSE
ENSG00000067066	SP100	0.181254	15	9	0.00529252	Lung	0.973604	Nerve_Tibial	4.50035	0.00557014	0.189818	-2.78867	1.23092	-0.362321	1.25235	9	FALSE
ENSG00000163923	RPL39L	0.18127	1	1	0.18127	Nerve_Tibial	0.18127	Nerve_Tibial	1	1	1	-1.33685	-1.33685	-1.33685	NA	1	FALSE
ENSG00000188659	SAXO2	0.181288	48	2	0.0048519	Colon_Sigmoid	0.865348	Brain_Spinal_cord_cervical_c-1	41.9532	4.14e-15	2.23372	-1.08652	2.81671	1.57739	0.627091	2	FALSE
ENSG00000179023	KLHDC7A	0.181301	18	9	0.033697	Small_Intestine_Terminal_Ileum	0.968931	Vagina	7.75544	0.00713568	0.31196	-2.12368	1.66015	-0.0206435	1.0361	9	FALSE
ENSG00000172819	RARG	0.181382	2	1	0.181382	Brain_Amygdala	0.181382	Brain_Amygdala	1	1	1	-0.63332	1.33651	0.351596	1.39288	1	FALSE
ENSG00000102886	GDPD3	0.181385	38	10	0.0309071	Small_Intestine_Terminal_Ileum	0.994881	Skin_Sun_Exposed_Lower_leg	19.2718	1.64e-15	0.70322	-2.15827	1.50049	-0.292085	0.971202	10	FALSE
ENSG00000168004	HRASLS5	0.18144	8	6	0.0446776	Artery_Tibial	0.913319	Heart_Atrial_Appendage	2.35244	0.0461608	0.623956	-1.67305	2.00768	0.574424	1.11047	6	FALSE
ENSG00000171462	DLK2	0.181488	13	9	0.0170506	Heart_Left_Ventricle	0.947525	Adrenal_Gland	5.73006	0.0183075	0.256361	-2.38561	1.54566	-0.187846	1.09154	9	FALSE
ENSG00000197444	OGDHL	0.181489	32	25	0.0348528	Brain_Cerebellum	0.997569	Skin_Sun_Exposed_Lower_leg	3.03815	0.119304	0.119304	-0.939719	2.11006	0.37904	0.718838	25	FALSE
ENSG00000198258	UBL5	0.181505	2	1	0.181505	Ovary	0.181505	Ovary	1	1	1	-2.39715	-1.33614	-1.86664	0.750251	1	FALSE
ENSG00000259518	LINC01583	0.18154	2	2	0.0976616	Cells_Cultured_fibroblasts	0.555565	Testis	1.13361	0.866391	0.866391	-0.589441	1.6563	0.533428	1.58798	2	FALSE
ENSG00000103534	TMC5	0.181593	17	14	0.0559745	Adrenal_Gland	0.972468	Adipose_Subcutaneous	4.52085	0.0750391	0.241728	-1.43288	1.91123	0.15691	0.951505	14	FALSE
ENSG00000164151	ICE1	0.18163	2	1	0.18163	Esophagus_Muscularis	0.18163	Esophagus_Muscularis	1	1	1	-1.33575	-0.287646	-0.811699	0.741123	1	FALSE
ENSG00000146839	ZAN	0.18164	3	3	0.0578377	Skin_Sun_Exposed_Lower_leg	0.421039	Testis	2.51936	0.206881	0.206881	-1.89693	0.80462	-0.684195	1.37177	3	FALSE
ENSG00000141499	WRAP53	0.181824	4	3	0.133402	Ovary	0.381291	Brain_Putamen_basal_ganglia	1.0777	0.92173	0.92173	-1.50082	1.43604	-0.0316217	1.38317	3	FALSE
ENSG00000130396	AFDN	0.181826	25	16	0.0151612	Esophagus_Mucosa	0.97995	Spleen	4.40572	2.51e-16	0.21105	-1.0497	2.4285	-0.0131155	0.801	16	FALSE
ENSG00000137760	ALKBH8	0.181829	16	7	0.0390937	Testis	0.987243	Muscle_Skeletal	5.96229	0.00469519	0.201807	-1.85174	2.0632	-0.581995	1.04364	7	FALSE
ENSG00000139194	RBP5	0.181845	17	6	0.0195679	Vagina	0.914457	Adipose_Visceral_Omentum	10.638	8.72e-07	0.614031	-2.33453	1.32492	0.271918	0.889068	6	FALSE
ENSG00000257860	AC068643.2	0.181907	1	1	0.181907	Testis	0.181907	Testis	1	1	1	1.33491	1.33491	1.33491	NA	1	FALSE
ENSG00000133104	SPART	0.181942	18	10	0.0283304	Brain_Caudate_basal_ganglia	0.901781	Testis	7.57268	0.0124039	0.310843	-2.19268	1.24563	-0.450074	0.995342	10	FALSE
ENSG00000185963	BICD2	0.181961	24	7	0.0588918	Esophagus_Mucosa	0.987461	Adipose_Subcutaneous	11.1413	4.8e-17	0.384669	-1.889	1.7382	-0.159812	0.865734	7	FALSE
ENSG00000121743	GJA3	0.181998	13	9	0.0909426	Adipose_Visceral_Omentum	0.954685	Vagina	3.14883	0.000153307	0.144961	-1.69045	0.353511	-0.766383	0.652546	9	FALSE
ENSG00000156411	C14orf2	0.182093	25	16	0.0237898	Ovary	0.972992	Lung	4.13551	5.49e-17	0.228638	-1.6382	2.26051	0.586579	0.816688	16	FALSE
ENSG00000217128	FNIP1	0.182114	6	6	0.0389777	Uterus	0.959877	Brain_Amygdala	2.03185	0.434281	0.434281	-1.01938	2.06442	0.649362	1.10898	6	FALSE
ENSG00000176024	ZNF613	0.182163	19	8	0.0249826	Skin_Sun_Exposed_Lower_leg	0.981827	Adrenal_Gland	10.0167	0.000146652	0.388757	-1.47941	3.10445	1.48422	1.04305	8	FALSE
ENSG00000165699	TSC1	0.1822	31	1	0.00319227	Brain_Hippocampus	0.991221	Cells_Cultured_fibroblasts	29.1983	4.68e-16	29.1983	-0.0110025	2.94859	1.27339	0.464972	1	FALSE
ENSG00000177494	ZBED2	0.182317	3	1	0.182317	Small_Intestine_Terminal_Ileum	0.182317	Small_Intestine_Terminal_Ileum	1	1	1	-1.33365	0.181196	-0.563044	0.757769	1	FALSE
ENSG00000166902	MRPL16	0.182374	5	2	0.0413594	Pituitary	0.383772	Muscle_Skeletal	2.0004	1.2e-16	0.999602	-2.03991	0.870967	-0.311525	1.25767	2	FALSE
ENSG00000148346	LCN2	0.182408	3	3	0.378785	Spleen	0.579855	Esophagus_Mucosa	2.20584	0.255985	0.255985	-0.880137	-0.553597	-0.695929	0.167249	3	FALSE
ENSG00000124882	EREG	0.182514	14	10	0.0865988	Esophagus_Muscularis	0.99209	Artery_Aorta	2.88558	0.0285779	0.112578	-1.71362	1.11936	-0.485723	0.788362	10	FALSE
ENSG00000153896	ZNF599	0.182551	4	3	0.0462216	Artery_Coronary	0.279451	Lung	1.9889	0.0128753	0.993914	-1.99336	1.75727	0.521264	1.70108	3	FALSE
ENSG00000156384	SFR1	0.182611	3	2	0.190033	Small_Intestine_Terminal_Ileum	0.218157	Brain_Caudate_basal_ganglia	1.04919	0.950814	0.950814	-1.23144	1.31048	0.166202	1.28976	2	FALSE
ENSG00000182255	KCNA4	0.182641	6	5	0.0745359	Heart_Atrial_Appendage	0.905848	Lung	1.52135	0.371978	0.371978	-1.78331	1.6608	-0.481672	1.27018	5	FALSE
ENSG00000266088	AC004585.1	0.18286	3	3	0.197209	Brain_Substantia_nigra	0.574282	Colon_Sigmoid	1.26942	0.714476	0.714476	0.561757	1.28955	1.0313	0.407313	3	FALSE
ENSG00000167157	PRRX2	0.182963	15	10	0.009589	Skin_Sun_Exposed_Lower_leg	0.97119	Adipose_Visceral_Omentum	4.10654	0.0143057	0.194658	-1.63323	2.59031	0.366236	1.13709	10	FALSE
ENSG00000136110	CNMD	0.183032	6	4	0.0581954	Spleen	0.79707	Thyroid	2.02197	0.458713	0.458713	-1.89422	1.17156	0.1849	1.15348	4	FALSE
ENSG00000086289	EPDR1	0.183072	30	10	0.116043	Spleen	0.995109	Lung	11.2334	0.000115101	0.407784	-1.5716	1.29145	0.0369384	0.845426	10	FALSE
ENSG00000181924	COA4	0.183176	8	6	0.198531	Brain_Amygdala	0.605932	Brain_Anterior_cingulate_cortex_BA24	2.13557	0.241565	0.241565	-3.57777	1.19221	-0.977119	1.30871	6	FALSE
ENSG00000175600	SUGCT	0.183209	6	4	0.0420511	Artery_Tibial	0.497687	Adrenal_Gland	2.00932	0.0274138	0.72209	-1.5826	2.03301	-0.0652339	1.49411	4	FALSE
ENSG00000027001	MIPEP	0.183287	39	6	0.0988546	Brain_Substantia_nigra	0.901459	Esophagus_Mucosa	22.7298	2.22e-15	0.795967	-1.65043	1.3353	-1.08943	0.616115	6	FALSE
ENSG00000124557	BTN1A1	0.183392	2	1	0.183392	Testis	0.183392	Testis	1	1	1	0.167377	1.33038	0.74888	0.822369	1	FALSE
ENSG00000153246	PLA2R1	0.183467	31	10	0.00597704	Vagina	0.974159	Adrenal_Gland	16.0037	1.55e-15	0.577171	-1.52605	2.74904	-0.00453654	1.09185	10	FALSE
ENSG00000223806	LINC00114	0.183574	3	2	0.0741157	Artery_Aorta	0.506349	Artery_Tibial	1.12306	0.876935	0.876935	-1.7859	-0.664533	-1.25654	0.563302	2	FALSE
ENSG00000159399	HK2	0.183665	14	7	0.0294436	Lung	0.63008	Spleen	7.05999	0.000821873	0.23857	-2.1775	0.113039	-0.915045	0.668643	7	FALSE
ENSG00000234630	AC245060.2	0.183703	36	17	0.0304699	Brain_Spinal_cord_cervical_c-1	0.873897	Spleen	4.34619	7.81e-17	0.202305	-2.16393	1.0584	-0.281504	0.747425	17	FALSE
ENSG00000197497	ZNF665	0.183734	26	8	0.0196848	Prostate	0.926579	Pancreas	11.7073	7.76e-18	0.554254	-0.535443	2.3323	1.08921	0.833839	8	FALSE
ENSG00000176148	TCP11L1	0.183835	46	7	0.024697	Colon_Sigmoid	0.944019	Ovary	21.7672	1.59e-15	0.855169	-1.06143	2.24611	1.30953	0.671382	7	FALSE
ENSG00000124701	APOBEC2	0.183879	11	7	0.0305481	Muscle_Skeletal	0.580556	Brain_Cerebellar_Hemisphere	4.37062	0.0541202	0.190848	-2.16291	1.72435	0.266854	1.45774	7	FALSE
ENSG00000185000	DGAT1	0.183897	13	5	0.0580947	Spleen	0.324725	Whole_Blood	1.35215	0.640326	0.640326	-0.502287	1.89498	0.79468	0.599378	5	FALSE
ENSG00000111424	VDR	0.183939	7	7	0.0474635	Testis	0.630157	Adipose_Visceral_Omentum	2.30106	0.0786181	0.0786181	-1.98214	0.578682	-0.897183	1.06249	7	FALSE
ENSG00000180044	C3orf80	0.184239	2	1	0.184239	Brain_Anterior_cingulate_cortex_BA24	0.184239	Brain_Anterior_cingulate_cortex_BA24	1	1	1	-1.32782	-0.687511	-1.00766	0.452764	1	FALSE
ENSG00000164418	GRIK2	0.184258	19	14	0.0778039	Thyroid	0.962405	Breast_Mammary_Tissue	4.51447	0.0120739	0.19697	-1.42663	1.76357	0.216047	0.927958	14	FALSE
ENSG00000085871	MGST2	0.184264	21	8	0.0316411	Testis	0.95701	Pituitary	8.02143	5.74e-17	0.287867	-1.93831	2.14892	0.388664	0.817585	8	FALSE
ENSG00000271882	AP001330.5	0.1843	3	2	0.108878	Minor_Salivary_Gland	0.324132	Brain_Nucleus_accumbens_basal_ganglia	1.05378	0.946219	0.946219	0.986002	2.11983	1.5697	0.567657	2	FALSE
ENSG00000147419	CCDC25	0.184346	32	9	0.12336	Brain_Spinal_cord_cervical_c-1	0.986759	Adrenal_Gland	16.8741	4.09e-06	0.595411	-1.43783	1.54082	0.504186	0.937659	9	FALSE
ENSG00000196074	SYCP2	0.184441	3	3	0.0625067	Pituitary	0.728968	Kidney_Cortex	1.1723	0.851706	0.851706	-1.32199	1.86268	0.0647319	1.63168	3	FALSE
ENSG00000169964	TMEM42	0.184444	19	12	0.0116144	Adrenal_Gland	0.977904	Brain_Nucleus_accumbens_basal_ganglia	5.27573	0.0125902	0.233384	-2.52365	0.8114	-0.928203	0.902129	12	FALSE
ENSG00000261272	MUC22	0.184523	1	1	0.184523	Esophagus_Mucosa	0.184523	Esophagus_Mucosa	1	1	1	-1.32696	-1.32696	-1.32696	NA	1	FALSE
ENSG00000127472	PLA2G5	0.184536	37	15	0.0121552	Artery_Aorta	0.982058	Brain_Nucleus_accumbens_basal_ganglia	13.1678	1.21e-15	0.508843	-2.45164	2.50761	-0.0538143	1.18095	15	FALSE
ENSG00000214513	NOTO	0.184579	3	2	0.175255	Brain_Cerebellar_Hemisphere	0.799645	Brain_Cerebellum	1.77083	0.229175	0.229175	0.253807	1.35551	0.87479	0.564086	2	FALSE
ENSG00000251692	PTX4	0.184736	4	1	0.184736	Lung	0.184736	Lung	1	1	1	0.758982	1.42452	1.18387	0.294662	1	FALSE
ENSG00000274997	HIST1H2AH	0.184775	1	1	0.184775	Testis	0.184775	Testis	1	1	1	1.3262	1.3262	1.3262	NA	1	FALSE
ENSG00000143341	HMCN1	0.184842	13	11	0.142263	Adrenal_Gland	0.980244	Artery_Aorta	2.70444	0.11459	0.11459	-1.46741	1.29145	0.145813	0.79909	11	FALSE
ENSG00000264490	BX640514.1	0.184864	4	2	0.111411	Whole_Blood	0.338954	Muscle_Skeletal	1.02438	0.975624	0.975624	-1.59188	2.16427	0.171028	1.70575	2	FALSE
ENSG00000141655	TNFRSF11A	0.185008	18	15	0.00346452	Lung	0.875076	Pancreas	6.02562	0.0143038	0.256071	-2.9232	1.25505	-0.115187	1.02091	15	FALSE
ENSG00000121380	BCL2L14	0.18505	5	5	0.0462218	Stomach	0.776891	Testis	1.19215	0.852397	0.852397	-0.539024	1.99336	0.502796	1.30188	5	FALSE
ENSG00000104375	STK3	0.185168	8	6	0.076	Brain_Cerebellum	0.94957	Testis	2.12638	2.21e-16	0.137437	-1.77438	0.562856	-0.456836	0.757785	6	FALSE
ENSG00000144036	EXOC6B	0.185187	17	12	0.0100138	Artery_Aorta	0.974988	Small_Intestine_Terminal_Ileum	5.62931	0.00839099	0.189074	-0.857555	2.57535	0.834709	0.96596	12	FALSE
ENSG00000135336	ORC3	0.185192	12	8	0.0221281	Pituitary	0.827596	Testis	4.4257	3.51e-17	0.256158	-0.944992	2.28816	1.30154	0.968045	8	FALSE
ENSG00000146216	TTBK1	0.185451	2	2	0.117692	Thyroid	0.63914	Small_Intestine_Terminal_Ileum	1.28806	0.711937	0.711937	-1.56454	-0.468901	-1.01672	0.77473	2	FALSE
ENSG00000258102	MAP1LC3B2	0.185494	4	4	0.0161716	Esophagus_Mucosa	0.905536	Artery_Aorta	1.1273	0.882598	0.882598	-2.40502	0.377195	-0.416969	1.32957	4	FALSE
ENSG00000085382	HACE1	0.18556	32	11	0.081048	Muscle_Skeletal	0.813003	Esophagus_Mucosa	14.0904	4.81e-07	0.530841	-0.236554	1.74464	1.11139	0.485464	11	FALSE
ENSG00000006611	USH1C	0.185585	11	9	0.0813386	Pancreas	0.953619	Lung	3.79103	0.00784952	0.206093	-1.45124	1.74297	0.48167	0.937711	9	FALSE
ENSG00000231877	AL359551.1	0.185613	1	1	0.185613	Uterus	0.185613	Uterus	1	1	1	1.32367	1.32367	1.32367	NA	1	FALSE
ENSG00000259097	AL163932.1	0.185801	1	1	0.185801	Testis	0.185801	Testis	1	1	1	1.3231	1.3231	1.3231	NA	1	FALSE
ENSG00000150394	CDH8	0.185873	10	7	0.0607083	Artery_Aorta	0.785443	Ovary	2.64335	1.33e-05	0.437603	-1.3567	1.87561	0.61645	0.929627	7	FALSE
ENSG00000178752	ERFE	0.185942	15	9	0.0460558	Muscle_Skeletal	0.970046	Brain_Cerebellar_Hemisphere	5.28478	0.0175121	0.392627	-1.95629	1.99488	-0.734891	1.1517	9	FALSE
ENSG00000226321	CROCC2	0.18595	5	4	0.0506788	Pituitary	0.956408	Skin_Sun_Exposed_Lower_leg	1.34567	0.678051	0.678051	-1.95419	0.585539	-0.780532	1.02374	4	FALSE
ENSG00000164733	CTSB	0.185961	41	14	0.0192209	Brain_Cerebellum	0.976843	Esophagus_Muscularis	15.0731	0.000128837	0.560969	-2.24066	2.34122	0.0851969	0.947499	14	FALSE
ENSG00000142544	CTU1	0.186025	24	13	0.190406	Pituitary	0.925351	Artery_Tibial	6.24495	9.59e-18	0.357064	-1.30938	1.09547	-0.708917	0.682371	13	FALSE
ENSG00000125820	NKX2-2	0.186032	2	2	0.0979916	Brain_Cerebellum	0.456144	Brain_Anterior_cingulate_cortex_BA24	1.02752	0.972485	0.972485	0.745212	1.65467	1.19994	0.643084	2	FALSE
ENSG00000236961	AL136131.2	0.186051	3	2	0.0567809	Adipose_Visceral_Omentum	0.875401	Breast_Mammary_Tissue	1.65997	0.0250814	1.31495	0.156802	1.90499	1.16071	0.902549	2	FALSE
ENSG00000182118	FAM89A	0.186087	25	10	0.0278422	Prostate	0.905541	Adipose_Subcutaneous	10.8239	5.22e-17	0.801334	-3.0564	2.1332	0.41459	1.23398	10	FALSE
ENSG00000185467	KPNA7	0.186102	3	2	0.0708315	Prostate	0.751616	Esophagus_Mucosa	1.00079	0.999208	0.999208	0.316509	1.80656	1.06027	0.745027	2	FALSE
ENSG00000149262	INTS4	0.186135	33	10	0.0100956	Brain_Hypothalamus	0.924763	Esophagus_Muscularis	13.0768	0.000108554	0.47415	-2.57254	0.902291	-1.11082	0.949182	10	FALSE
ENSG00000135597	REPS1	0.186268	16	13	0.0612161	Brain_Cerebellum	0.999616	Esophagus_Muscularis	2.38249	0.28484	0.28484	-1.87193	1.79084	-0.466077	1.04137	13	FALSE
ENSG00000137038	DMAC1	0.186323	7	7	0.0598703	Cells_Cultured_fibroblasts	0.963782	Colon_Transverse	2.24218	0.141822	0.141822	-0.767285	1.88175	0.414057	0.922537	7	FALSE
ENSG00000057657	PRDM1	0.186334	7	5	0.0321296	Lung	0.761064	Brain_Caudate_basal_ganglia	1.87752	0.154499	0.154499	-0.48066	2.39566	0.985121	1.13993	5	FALSE
ENSG00000167657	DAPK3	0.186449	9	6	0.0867179	Artery_Aorta	0.970857	Heart_Atrial_Appendage	3.28607	2.07e-16	0.267759	-1.71297	1.58729	-0.0856005	1.05752	6	FALSE
ENSG00000054967	RELT	0.186454	18	14	0.0622671	Brain_Amygdala	0.997624	Prostate	3.22723	5.37e-17	0.10767	-0.470038	1.86439	0.547288	0.676647	14	FALSE
ENSG00000203690	TCP10	0.186496	2	2	0.0681611	Testis	0.759235	Colon_Transverse	1.0703	0.929703	0.929703	-1.82394	0.306485	-0.758728	1.50644	2	FALSE
ENSG00000196865	NHLRC2	0.186572	3	2	0.0951407	Pancreas	0.231765	Colon_Transverse	1.28141	0.718592	0.718592	-1.66888	1.85018	-0.338177	1.90987	2	FALSE
ENSG00000118046	STK11	0.186579	7	4	0.0427129	Esophagus_Mucosa	0.779082	Pancreas	3.30991	1.09e-16	0.703337	0.280515	2.02651	1.41506	0.664026	4	FALSE
ENSG00000180929	GPR62	0.186641	3	2	0.107122	Brain_Caudate_basal_ganglia	0.204372	Colon_Sigmoid	1.26577	0.734226	0.734226	-2.12397	1.26919	-0.822012	1.82909	2	FALSE
ENSG00000220205	VAMP2	0.186742	25	11	0.018166	Colon_Transverse	0.985664	Prostate	7.53037	0.00160509	0.269805	-2.36222	1.43418	-0.164832	0.81622	11	FALSE
ENSG00000141510	TP53	0.18675	5	4	0.10306	Lung	0.984981	Kidney_Cortex	1.07764	0.925978	0.925978	-1.99471	1.6302	0.428865	1.49155	4	FALSE
ENSG00000089050	RBBP9	0.186809	24	8	0.0139084	Skin_Not_Sun_Exposed_Suprapubic	0.612636	Colon_Sigmoid	11.7885	0.0168945	0.441717	-0.814815	2.45962	1.14722	0.826713	8	FALSE
ENSG00000132718	SYT11	0.186819	6	3	0.028454	Whole_Blood	0.990637	Esophagus_Mucosa	1.23054	0.774654	0.774654	-0.50682	2.19097	0.85846	1.0854	3	FALSE
ENSG00000174516	PELI3	0.186894	5	4	0.046333	Ovary	0.977853	Whole_Blood	1.19062	0.799732	0.799732	-1.01294	1.99235	0.265217	1.22803	4	FALSE
ENSG00000118307	CASC1	0.186946	32	21	0.0374567	Brain_Cerebellum	0.993375	Brain_Amygdala	3.65874	2.41e-16	0.134324	-0.993426	2.08075	0.701986	0.596961	21	FALSE
ENSG00000213853	EMP2	0.18707	35	7	0.107887	Brain_Nucleus_accumbens_basal_ganglia	0.969473	Thyroid	21.8767	2.14e-15	0.754859	-1.43045	1.60777	-0.402297	0.785297	7	FALSE
ENSG00000166148	AVPR1A	0.187189	18	14	0.0189873	Brain_Caudate_basal_ganglia	0.876153	Adipose_Subcutaneous	5.50374	0.0371858	0.293779	-1.12014	2.34578	0.739066	0.877139	14	FALSE
ENSG00000241163	LINC00877	0.187235	12	9	0.0338216	Ovary	0.893508	Brain_Cerebellum	1.99242	0.181748	0.181748	-2.12219	2.09735	-0.440924	1.18342	9	FALSE
ENSG00000254093	PINX1	0.18736	8	3	0.160999	Cells_Cultured_fibroblasts	0.540709	Adipose_Subcutaneous	2.00862	0.0564877	0.790006	-1.40172	0.59237	-0.70336	0.682782	3	FALSE
ENSG00000144597	EAF1	0.187397	12	9	0.0285501	Prostate	0.751841	Brain_Cerebellum	3.55841	0.0141812	0.205527	-1.88881	2.69617	0.580593	1.50865	9	FALSE
ENSG00000143995	MEIS1	0.187599	11	10	0.0586704	Esophagus_Mucosa	0.942832	Brain_Hippocampus	2.79856	0.167698	0.167698	-1.89066	1.80882	-0.422649	1.09825	10	FALSE
ENSG00000213231	TCL1B	0.187694	3	3	0.0457833	Testis	0.982794	Cells_EBV-transformed_lymphocytes	1.78482	0.166875	0.166875	-1.29294	1.99739	0.227628	1.65925	3	FALSE
ENSG00000132005	RFX1	0.187734	4	4	0.0208242	Vagina	0.823313	Artery_Tibial	1.06571	0.910588	0.910588	-2.31116	-0.223287	-0.96557	0.926949	4	FALSE
ENSG00000110721	CHKA	0.187737	6	2	0.178919	Brain_Hypothalamus	0.298481	Testis	2.9065	0.00951919	0.990823	-1.34409	0.979985	-0.819088	0.888383	2	FALSE
ENSG00000196517	SLC6A9	0.187751	5	3	0.128448	Adipose_Visceral_Omentum	0.469082	Esophagus_Mucosa	2.26727	0.0188215	0.689287	0.723973	1.52025	1.12029	0.343352	3	FALSE
ENSG00000138663	COPS4	0.187762	7	5	0.138485	Nerve_Tibial	0.512348	Cells_Cultured_fibroblasts	1.37582	0.644414	0.644414	-1.57628	1.07962	-0.623503	1.04632	5	FALSE
ENSG00000080189	SLC35C2	0.187789	6	3	0.0434882	Cells_EBV-transformed_lymphocytes	0.77304	Brain_Amygdala	1.2184	0.762372	0.762372	-1.67628	2.01899	0.474749	1.25811	3	FALSE
ENSG00000128563	PRKRIP1	0.187874	42	7	0.00734703	Whole_Blood	0.934119	Brain_Spinal_cord_cervical_c-1	22.3353	2.16e-15	1.13993	-2.68069	0.387065	-1.40026	0.659804	7	FALSE
ENSG00000171587	DSCAM	0.18789	7	5	0.0725152	Brain_Cerebellar_Hemisphere	0.698355	Brain_Cortex	1.10664	0.8968	0.8968	-1.79587	1.35679	0.111766	1.09437	5	FALSE
ENSG00000116044	NFE2L2	0.188013	13	8	0.00775091	Adrenal_Gland	0.959851	Heart_Left_Ventricle	7.1138	1.92e-16	0.237278	-2.07502	2.66273	-0.114446	1.1109	8	FALSE
ENSG00000170677	SOCS6	0.188016	12	10	0.0110698	Brain_Spinal_cord_cervical_c-1	0.953696	Artery_Tibial	2.72835	0.231932	0.231932	-2.54049	1.74575	-0.182819	1.34768	10	FALSE
ENSG00000072954	TMEM38A	0.188063	12	5	0.0840134	Muscle_Skeletal	0.906131	Heart_Atrial_Appendage	1.88864	0.281786	0.281786	-1.72786	1.24753	-0.0893691	0.882848	5	FALSE
ENSG00000166181	API5	0.188087	5	4	0.190287	Esophagus_Mucosa	0.950193	Whole_Blood	1.76306	0.234746	0.234746	-0.301224	1.30973	0.428036	0.796735	4	FALSE
ENSG00000185736	ADARB2	0.188142	34	6	0.00393475	Breast_Mammary_Tissue	0.995637	Brain_Nucleus_accumbens_basal_ganglia	20.4926	2e-15	0.740261	-1.08725	2.88335	1.06437	1.03098	6	FALSE
ENSG00000230839	AL121760.1	0.188172	11	6	0.0696036	Brain_Anterior_cingulate_cortex_BA24	0.988955	Brain_Substantia_nigra	6.60344	0.0126807	0.29829	-1.62803	1.81448	0.923817	1.00524	6	FALSE
ENSG00000068885	IFT80	0.188178	17	7	0.0409368	Brain_Amygdala	0.98525	Brain_Cortex	9.22727	1.41e-17	0.333168	-0.272244	2.04417	0.855959	0.74976	7	FALSE
ENSG00000187862	TTC24	0.188179	16	8	0.00935553	Brain_Caudate_basal_ganglia	0.987005	Thyroid	7.24398	1.22e-05	0.38583	-1.87529	2.59878	0.145795	0.90497	8	FALSE
ENSG00000102854	MSLN	0.188346	20	6	0.0146875	Brain_Cerebellar_Hemisphere	0.975755	Liver	10.5568	1.33e-16	0.602905	-1.11347	2.44	0.19811	0.853576	6	FALSE
ENSG00000130943	PKDREJ	0.188442	38	11	0.00984351	Brain_Spinal_cord_cervical_c-1	0.99499	Cells_EBV-transformed_lymphocytes	19.3817	1.65e-15	0.776402	-2.58128	0.651128	-1.60283	0.671207	11	FALSE
ENSG00000167106	FAM102A	0.188575	13	8	0.137855	Esophagus_Muscularis	0.741129	Skin_Sun_Exposed_Lower_leg	3.97892	1.77e-16	0.283698	-1.09313	1.48383	0.178176	0.976594	8	FALSE
ENSG00000087074	PPP1R15A	0.18858	7	4	0.104139	Muscle_Skeletal	0.850172	Brain_Substantia_nigra	1.26925	0.703873	0.703873	-1.43325	1.62511	0.391337	1.04157	4	FALSE
ENSG00000186453	FAM228A	0.18859	40	6	0.000464063	Brain_Substantia_nigra	0.851216	Whole_Blood	21.7411	1.9e-15	0.769408	0.187567	3.50069	2.17753	0.729622	6	FALSE
ENSG00000133302	SLF1	0.188614	12	10	0.073844	Brain_Putamen_basal_ganglia	0.910064	Testis	2.54744	0.346049	0.346049	-1.78758	1.68003	-0.564973	0.966759	10	FALSE
ENSG00000197050	ZNF420	0.188702	6	3	0.108877	Brain_Nucleus_accumbens_basal_ganglia	0.642541	Pituitary	2.29767	1.08e-16	0.72788	-1.17363	1.60326	-0.192539	1.06382	3	FALSE
ENSG00000132475	H3F3B	0.188776	3	1	0.188776	Cells_EBV-transformed_lymphocytes	0.188776	Cells_EBV-transformed_lymphocytes	1	1	1	-0.8062	1.31421	0.423186	1.09995	1	FALSE
ENSG00000015413	DPEP1	0.188803	15	10	0.196237	Adrenal_Gland	0.992578	Spleen	3.69182	0.0521581	0.130117	-0.981687	1.57105	0.305849	0.733128	10	FALSE
ENSG00000235162	C12orf75	0.188847	17	12	0.0318968	Artery_Aorta	0.803015	Muscle_Skeletal	6.24283	0.00722192	0.294657	-2.09644	2.1457	0.619654	1.33101	12	FALSE
ENSG00000175197	DDIT3	0.188939	2	2	0.0688528	Brain_Caudate_basal_ganglia	0.0887882	Thyroid	1.89933	0.100668	0.100668	-1.81938	-1.70182	-1.7606	0.0831275	2	FALSE
ENSG00000099812	MISP	0.188981	10	4	0.122657	Colon_Transverse	0.918233	Adipose_Subcutaneous	6.95667	5.06e-17	0.917163	-1.54372	1.38782	-0.0352756	0.840968	4	FALSE
ENSG00000260532	AL031598.1	0.18906	3	2	0.0857644	Brain_Substantia_nigra	0.513325	Testis	1.02211	0.977889	0.977889	-0.653669	1.71818	0.509297	1.18659	2	FALSE
ENSG00000124164	VAPB	0.189068	45	5	0.000587407	Brain_Hypothalamus	0.910408	Liver	33.1114	4.82e-06	1.25291	-0.112524	3.43736	1.89118	0.523434	5	FALSE
ENSG00000153989	NUS1	0.189133	12	9	0.0389329	Breast_Mammary_Tissue	0.972369	Artery_Coronary	1.88894	0.208501	0.208501	-2.0649	0.361775	-1.09152	0.837024	9	FALSE
ENSG00000234170	AC024908.1	0.18919	1	1	0.18919	Testis	0.18919	Testis	1	1	1	1.31298	1.31298	1.31298	NA	1	FALSE
ENSG00000175606	TMEM70	0.189218	11	4	0.00946197	Cells_Cultured_fibroblasts	0.997365	Esophagus_Muscularis	7.19641	1.54e-16	0.717612	-2.11996	2.5949	0.0700204	1.34827	4	FALSE
ENSG00000250284	AC109439.2	0.189235	2	1	0.189235	Brain_Hypothalamus	0.189235	Brain_Hypothalamus	1	1	1	-1.31285	-1.02764	-1.17024	0.201673	1	FALSE
ENSG00000189184	PCDH18	0.1893	4	3	0.0876389	Brain_Hippocampus	0.454196	Cells_Cultured_fibroblasts	1.12839	0.931985	0.931985	-1.86291	0.748438	-1.04212	1.2132	3	FALSE
ENSG00000269967	AL136115.2	0.189347	2	2	0.0892353	Brain_Hypothalamus	0.525955	Kidney_Cortex	1.01719	0.982812	0.982812	-1.69945	0.634193	-0.532626	1.65013	2	FALSE
ENSG00000197813	AC011450.1	0.189358	3	2	0.0938132	Whole_Blood	0.454826	Esophagus_Muscularis	1.01551	0.984486	0.984486	-0.747394	1.67562	0.782376	1.33102	2	FALSE
ENSG00000132436	FIGNL1	0.189422	49	2	0.0426296	Cells_EBV-transformed_lymphocytes	0.331746	Minor_Salivary_Gland	40.195	3.22e-06	3.86503	-2.02732	-0.970602	-1.44229	0.253675	2	FALSE
ENSG00000180071	ANKRD18A	0.189441	35	19	0.0107909	Heart_Atrial_Appendage	0.979168	Stomach	7.88472	0.014056	0.277471	-0.544632	2.5494	0.625708	0.669099	19	FALSE
ENSG00000117600	PLPPR4	0.18967	3	2	0.0740547	Heart_Atrial_Appendage	0.351253	Testis	1.67343	0.326568	0.326568	-0.932161	1.78628	0.215604	1.4077	2	FALSE
ENSG00000170242	USP47	0.189698	13	10	0.0167961	Cells_Cultured_fibroblasts	0.934427	Esophagus_Mucosa	3.68182	0.0348531	0.165801	-0.760937	2.39114	0.0890119	0.915281	10	FALSE
ENSG00000173406	DAB1	0.189739	18	13	0.0258076	Artery_Tibial	0.927545	Adipose_Visceral_Omentum	4.60579	0.0259975	0.156242	-2.2291	1.15907	-0.277071	0.788358	13	FALSE
ENSG00000112182	BACH2	0.189789	3	2	0.157848	Brain_Amygdala	0.236263	Pancreas	1.02256	0.977439	0.977439	1.18438	1.41235	1.30989	0.115719	2	FALSE
ENSG00000182885	ADGRG3	0.189815	5	2	0.146444	Whole_Blood	0.460491	Testis	1.23026	0.769736	0.769736	0.462274	2.81134	1.30516	0.919438	2	FALSE
ENSG00000153558	FBXL2	0.189919	21	13	0.0153458	Brain_Hypothalamus	0.919901	Testis	7.21522	6.07e-16	0.30877	-2.42411	0.100558	-1.55592	0.68502	13	FALSE
ENSG00000262223	AC110285.1	0.189931	19	12	0.0489989	Artery_Aorta	0.585456	Brain_Cerebellum	5.15347	6.25e-17	0.241946	-1.9686	1.4645	-1.06248	0.726282	12	FALSE
ENSG00000172738	TMEM217	0.189966	14	6	0.0917463	Adipose_Subcutaneous	0.909463	Brain_Cortex	9.9678	0.00162514	0.338431	-1.68626	1.17658	-0.321612	0.822076	6	FALSE
ENSG00000139514	SLC7A1	0.190072	7	4	0.124455	Thyroid	0.569724	Whole_Blood	2.1562	0.0692756	0.632248	-1.53634	1.15654	0.0570084	1.07883	4	FALSE
ENSG00000183888	C1orf64	0.190141	5	5	0.0480782	Thyroid	0.960653	Minor_Salivary_Gland	1.70904	0.579402	0.579402	-0.798146	1.97668	0.572169	1.11437	5	FALSE
ENSG00000127083	OMD	0.190208	6	4	0.125038	Nerve_Tibial	0.951124	Muscle_Skeletal	1.54582	0.520688	0.520688	-1.39692	1.67175	0.540414	1.17318	4	FALSE
ENSG00000134909	ARHGAP32	0.190239	20	10	0.0519882	Skin_Sun_Exposed_Lower_leg	0.972997	Spleen	10.5897	0.00154499	0.412296	-1.51303	1.94323	0.152536	0.820636	10	FALSE
ENSG00000163322	ABRAXAS1	0.190421	7	2	0.00103407	Brain_Putamen_basal_ganglia	0.812181	Whole_Blood	2.04456	6.14e-17	1.92712	-1.37648	3.28109	0.00980513	1.6011	2	FALSE
ENSG00000235034	C19orf81	0.190444	9	3	0.0340701	Brain_Hypothalamus	0.990912	Testis	1.13417	0.86336	0.86336	-2.11924	1.08555	0.120985	1.00157	3	FALSE
ENSG00000100526	CDKN3	0.190474	2	1	0.190474	Skin_Sun_Exposed_Lower_leg	0.190474	Skin_Sun_Exposed_Lower_leg	1	1	1	1.07224	1.30918	1.19071	0.167538	1	FALSE
ENSG00000213928	IRF9	0.190564	4	2	0.0696944	Muscle_Skeletal	0.988625	Adipose_Visceral_Omentum	1.07961	0.920387	0.920387	-0.765221	2.00279	0.76643	1.35861	2	FALSE
ENSG00000129515	SNX6	0.190634	6	5	0.0838754	Brain_Amygdala	0.960943	Whole_Blood	1.92145	0.0997139	0.0997139	-0.89991	1.72863	0.368375	1.09572	5	FALSE
ENSG00000145808	ADAMTS19	0.190659	9	5	0.165941	Pituitary	0.984997	Minor_Salivary_Gland	3.06163	0.017468	0.341773	-0.961952	1.38536	0.300443	0.883096	5	FALSE
ENSG00000089639	GMIP	0.190662	18	5	0.010231	Pancreas	0.985805	Stomach	11.6597	2.79e-18	0.455949	-0.977613	2.56792	0.789561	0.940304	5	FALSE
ENSG00000196391	ZNF774	0.190714	26	9	0.0238548	Colon_Transverse	0.771186	Testis	12.1123	1.59e-06	0.406938	-1.11143	2.25946	0.916648	0.723372	9	FALSE
ENSG00000261146	AC007159.1	0.190716	2	1	0.190716	Testis	0.190716	Testis	1	1	1	-1.35137	1.30847	-0.0214511	1.88079	1	FALSE
ENSG00000178951	ZBTB7A	0.190716	4	4	0.0943814	Pituitary	0.926167	Thyroid	2.40845	0.144496	0.144496	-1.18988	1.67273	0.192354	1.17076	4	FALSE
ENSG00000100014	SPECC1L	0.190747	18	9	0.019192	Lung	0.974869	Adipose_Subcutaneous	9.09056	0.00345848	0.384064	-2.34178	1.87687	-0.435403	0.91477	9	FALSE
ENSG00000187109	NAP1L1	0.190757	10	6	0.015637	Esophagus_Muscularis	0.568656	Stomach	3.27365	0.00184149	0.110356	-2.24503	2.41728	0.427978	1.45101	6	FALSE
ENSG00000272913	AC009237.14	0.190774	1	1	0.190774	Brain_Cortex	0.190774	Brain_Cortex	1	1	1	-1.30829	-1.30829	-1.30829	NA	1	FALSE
ENSG00000114439	BBX	0.190821	6	3	0.0586686	Whole_Blood	0.910237	Testis	1.22432	0.757958	0.757958	-1.89067	0.98165	-0.625255	1.04013	3	FALSE
ENSG00000105202	FBL	0.190845	17	6	0.0123265	Artery_Aorta	0.548302	Whole_Blood	8.82819	1.93e-19	0.331898	-2.50266	1.21368	-0.992858	0.765778	6	FALSE
ENSG00000186367	KIAA1024L	0.190959	1	1	0.190959	Esophagus_Muscularis	0.190959	Esophagus_Muscularis	1	1	1	-1.30775	-1.30775	-1.30775	NA	1	FALSE
ENSG00000271789	AL080317.2	0.190967	13	10	0.166106	Artery_Aorta	0.905846	Brain_Nucleus_accumbens_basal_ganglia	4.53782	0.000107207	0.180445	-0.935562	1.38483	0.136592	0.628287	10	FALSE
ENSG00000077616	NAALAD2	0.19109	40	11	0.00723763	Brain_Substantia_nigra	0.98274	Pituitary	18.0046	1.56e-15	0.676229	-2.68571	0.808831	-0.779411	0.81146	11	FALSE
ENSG00000172568	FNDC9	0.191281	13	4	0.00124538	Colon_Transverse	0.762579	Nerve_Tibial	8.12279	0.00134027	0.431635	-3.22828	1.21912	-1.40775	1.35233	4	FALSE
ENSG00000249364	AC112206.2	0.191311	3	1	0.191311	Lung	0.191311	Lung	1	1	1	-1.70788	1.30671	0.261419	1.70654	1	FALSE
ENSG00000071282	LMCD1	0.19132	7	7	0.0494981	Lung	0.943033	Testis	2.70322	0.23602	0.23602	-1.96428	0.729403	-0.649796	0.989743	7	FALSE
ENSG00000149016	TUT1	0.191495	2	1	0.191495	Muscle_Skeletal	0.191495	Muscle_Skeletal	1	1	1	1.00659	1.30617	1.15638	0.211836	1	FALSE
ENSG00000229433	LINC02069	0.191522	1	1	0.191522	Testis	0.191522	Testis	1	1	1	-1.30609	-1.30609	-1.30609	NA	1	FALSE
ENSG00000118160	SLC8A2	0.191531	2	1	0.191531	Brain_Cortex	0.191531	Brain_Cortex	1	1	1	-1.30606	0.66683	-0.319617	1.39505	1	FALSE
ENSG00000137094	DNAJB5	0.191611	9	4	0.159513	Brain_Cortex	0.653995	Nerve_Tibial	1.56279	0.495672	0.495672	-1.11837	1.40671	0.10073	0.743204	4	FALSE
ENSG00000282608	ADORA3	0.191647	9	7	0.0236425	Spleen	0.84665	Colon_Sigmoid	1.63131	0.637008	0.637008	-0.332638	2.26289	0.805781	0.846348	7	FALSE
ENSG00000197084	LCE1C	0.191662	3	3	0.0748231	Brain_Cerebellum	0.352515	Brain_Cerebellar_Hemisphere	1.39691	0.602361	0.602361	-0.929722	1.78155	0.671622	1.42087	3	FALSE
ENSG00000185730	ZNF696	0.191814	16	10	0.0252668	Brain_Hypothalamus	0.824887	Brain_Anterior_cingulate_cortex_BA24	4.86323	4.11e-17	0.177016	-2.2373	1.17141	-0.322898	1.23635	10	FALSE
ENSG00000253658	LINC01592	0.191956	5	3	0.2465	Adipose_Subcutaneous	0.943726	Artery_Coronary	3.74078	0.0109167	0.203093	-0.28803	1.15889	0.236305	0.602611	3	FALSE
ENSG00000167244	IGF2	0.191984	6	5	0.0508337	Adipose_Subcutaneous	0.908033	Esophagus_Mucosa	3.08337	0.00148214	0.229454	-1.95288	0.637922	-0.755325	0.897902	5	FALSE
ENSG00000172425	TTC36	0.192008	4	2	0.103917	Brain_Caudate_basal_ganglia	0.476172	Artery_Coronary	1.05909	0.940909	0.940909	-0.712473	1.90891	0.967271	1.17596	2	FALSE
ENSG00000244474	UGT1A4	0.192026	1	1	0.192026	Small_Intestine_Terminal_Ileum	0.192026	Small_Intestine_Terminal_Ileum	1	1	1	1.30461	1.30461	1.30461	NA	1	FALSE
ENSG00000177932	ZNF354C	0.192099	8	6	0.0427569	Muscle_Skeletal	0.740583	Colon_Transverse	2.61228	0.151053	0.151053	-2.31004	-0.331082	-1.08172	0.720777	6	FALSE
ENSG00000158402	CDC25C	0.192206	9	5	0.0657018	Skin_Not_Sun_Exposed_Suprapubic	0.696932	Cells_EBV-transformed_lymphocytes	2.44771	2.5e-16	0.668007	-1.84045	1.67023	0.125636	1.35966	5	FALSE
ENSG00000106263	EIF3B	0.192281	31	12	0.0674427	Adrenal_Gland	0.962121	Ovary	13.74	6.29e-16	0.475825	-1.82871	0.568434	-1.10037	0.578259	12	FALSE
ENSG00000136888	ATP6V1G1	0.192304	8	4	0.131066	Skin_Not_Sun_Exposed_Suprapubic	0.885457	Adipose_Subcutaneous	1.65092	0.361975	0.361975	-1.50991	1.45028	-0.214812	1.17315	4	FALSE
ENSG00000281721	AL158064.1	0.1924	13	1	0.0578781	Brain_Putamen_basal_ganglia	0.378066	Brain_Nucleus_accumbens_basal_ganglia	11.5997	5.76e-05	11.5997	-1.89662	-0.881465	-1.31774	0.286254	1	FALSE
ENSG00000136111	TBC1D4	0.192464	36	2	0.00832535	Testis	0.637043	Cells_EBV-transformed_lymphocytes	30.7622	3.03e-15	1.26427	-0.471838	2.63858	1.44552	0.592467	2	FALSE
ENSG00000232040	ZBED9	0.192495	9	7	0.0127436	Cells_EBV-transformed_lymphocytes	0.945329	Brain_Hippocampus	3.25189	0.000182732	0.268121	-2.49086	2.12116	-0.0515786	1.48768	7	FALSE
ENSG00000017260	ATP2C1	0.192615	12	8	0.024534	Brain_Hippocampus	0.790842	Skin_Sun_Exposed_Lower_leg	3.49523	9.27e-17	0.354478	-0.617251	2.24866	0.206722	0.880651	8	FALSE
ENSG00000242339	LINC02025	0.192723	1	1	0.192723	Testis	0.192723	Testis	1	1	1	1.30257	1.30257	1.30257	NA	1	FALSE
ENSG00000010319	SEMA3G	0.192776	7	5	0.0110549	Artery_Aorta	0.82463	Brain_Cerebellum	1.76026	0.398923	0.398923	-2.54096	2.93883	-0.456048	1.74356	5	FALSE
ENSG00000203859	HSD3B2	0.192869	6	3	0.152955	Brain_Amygdala	0.282269	Adipose_Visceral_Omentum	1.17142	0.835945	0.835945	-1.42917	0.586066	-0.866816	0.740799	3	FALSE
ENSG00000233220	LINC00167	0.192878	2	1	0.192878	Cells_EBV-transformed_lymphocytes	0.192878	Cells_EBV-transformed_lymphocytes	1	1	1	-1.30211	1.42245	0.0601701	1.92656	1	FALSE
ENSG00000111981	ULBP1	0.193123	28	4	0.0723916	Minor_Salivary_Gland	0.934919	Muscle_Skeletal	19.9163	1.94e-15	0.956406	-1.79665	1.52447	-0.219999	0.900422	4	FALSE
ENSG00000115053	NCL	0.1932	10	5	0.0276921	Artery_Tibial	0.80819	Brain_Amygdala	5.42455	3.03e-17	0.6037	-2.20162	-0.242762	-0.937386	0.57877	5	FALSE
ENSG00000164291	ARSK	0.193264	8	6	0.0163537	Brain_Cerebellar_Hemisphere	0.926097	Cells_Cultured_fibroblasts	2.10519	3.43e-18	0.437593	-0.414797	2.40093	0.57296	0.856556	6	FALSE
ENSG00000205426	KRT81	0.1933	20	10	0.0642338	Minor_Salivary_Gland	0.960932	Brain_Hippocampus	5.28854	1.05e-17	0.306809	-1.85055	1.0853	-0.427776	0.661588	10	FALSE
ENSG00000171509	RXFP1	0.193318	6	6	0.013989	Vagina	0.911084	Cells_Cultured_fibroblasts	2.0462	0.143299	0.143299	-2.45755	1.47066	-0.0153629	1.32446	6	FALSE
ENSG00000142186	SCYL1	0.193319	5	1	0.193319	Adrenal_Gland	0.193319	Adrenal_Gland	1	1	1	-2.47811	1.84932	-0.256832	1.88286	1	FALSE
ENSG00000136504	KAT7	0.193332	4	3	0.0853561	Brain_Hypothalamus	0.602621	Pituitary	1.12558	0.895628	0.895628	-1.72042	0.520635	-0.765601	0.936943	3	FALSE
ENSG00000235169	SMIM1	0.193504	20	10	0.00142787	Brain_Spinal_cord_cervical_c-1	0.931685	Breast_Mammary_Tissue	7.29265	0.000875635	0.255659	-3.18896	1.89494	-0.337853	0.992933	10	FALSE
ENSG00000239482	AC112487.1	0.193572	4	4	0.0384234	Prostate	0.525403	Pancreas	2.80528	0.100603	0.100603	-2.07031	0.907921	0.0285015	1.40498	4	FALSE
ENSG00000270866	AC067773.1	0.193572	3	1	0.193572	Cells_Cultured_fibroblasts	0.193572	Cells_Cultured_fibroblasts	1	1	1	0.123591	1.76475	1.06281	0.845916	1	FALSE
ENSG00000020577	SAMD4A	0.1936	7	5	0.0877026	Heart_Atrial_Appendage	0.869557	Testis	1.2551	0.770235	0.770235	-1.53207	1.70764	0.604056	1.08331	5	FALSE
ENSG00000149599	DUSP15	0.193727	27	7	0.0117936	Brain_Anterior_cingulate_cortex_BA24	0.987212	Heart_Left_Ventricle	12.4252	6.04e-17	0.521307	-2.51826	1.52331	-0.087514	1.34328	7	FALSE
ENSG00000143167	GPA33	0.193743	18	10	0.100909	Adipose_Visceral_Omentum	0.879652	Small_Intestine_Terminal_Ileum	6.386	0.000703022	0.283014	-1.64046	1.56528	-0.72426	0.841217	10	FALSE
ENSG00000145439	CBR4	0.194006	30	10	0.043834	Brain_Hippocampus	0.969981	Artery_Coronary	12.0077	1.01e-15	0.430887	0.0376322	2.01568	1.1106	0.52393	10	FALSE
ENSG00000135905	DOCK10	0.194124	9	7	0.10021	Breast_Mammary_Tissue	0.930471	Brain_Cerebellum	3.01281	0.0157977	0.293486	-1.64383	0.722751	-0.659012	0.849036	7	FALSE
ENSG00000154222	CC2D1B	0.194154	34	16	0.0117125	Testis	0.905264	Artery_Tibial	11.4739	4.59e-05	0.390262	-2.52069	1.10184	-0.800365	0.71286	16	FALSE
ENSG00000100650	SRSF5	0.194164	6	4	0.0177726	Brain_Cerebellar_Hemisphere	0.775772	Cells_Cultured_fibroblasts	1.21948	0.768711	0.768711	-2.7793	2.37032	-0.440368	1.7333	4	FALSE
ENSG00000259150	LINC00929	0.194228	1	1	0.194228	Testis	0.194228	Testis	1	1	1	-1.29817	-1.29817	-1.29817	NA	1	FALSE
ENSG00000170271	FAXDC2	0.194237	19	11	0.0271857	Skin_Sun_Exposed_Lower_leg	0.994624	Cells_Cultured_fibroblasts	6.83053	0.00290401	0.251889	-2.20884	1.15958	-0.994633	0.817146	11	FALSE
ENSG00000145198	VWA5B2	0.194241	17	3	0.012901	Brain_Amygdala	0.50903	Thyroid	13.7279	5.88e-17	0.648646	-2.48649	-0.660349	-1.89514	0.528775	3	FALSE
ENSG00000251144	AC113346.1	0.19437	1	1	0.19437	Nerve_Tibial	0.19437	Nerve_Tibial	1	1	1	-1.29776	-1.29776	-1.29776	NA	1	FALSE
ENSG00000266010	GATA6-AS1	0.194378	1	1	0.194378	Colon_Sigmoid	0.194378	Colon_Sigmoid	1	1	1	-1.29774	-1.29774	-1.29774	NA	1	FALSE
ENSG00000264232	LINC01916	0.194398	1	1	0.194398	Muscle_Skeletal	0.194398	Muscle_Skeletal	1	1	1	-1.29768	-1.29768	-1.29768	NA	1	FALSE
ENSG00000226497	LINC02549	0.19457	1	1	0.19457	Testis	0.19457	Testis	1	1	1	1.29718	1.29718	1.29718	NA	1	FALSE
ENSG00000092140	G2E3	0.194592	6	5	0.145536	Brain_Cortex	0.909442	Nerve_Tibial	3.37583	0.0231467	0.204476	-0.408067	1.45548	0.311064	0.714605	5	FALSE
ENSG00000165119	HNRNPK	0.194606	4	3	0.167553	Adipose_Subcutaneous	0.434047	Kidney_Cortex	1.14843	0.885974	0.885974	0.782285	1.38011	1.06619	0.320496	3	FALSE
ENSG00000228618	AC012462.2	0.194719	1	1	0.194719	Testis	0.194719	Testis	1	1	1	-1.29675	-1.29675	-1.29675	NA	1	FALSE
ENSG00000135457	TFCP2	0.194837	7	5	0.117273	Testis	0.987736	Muscle_Skeletal	2.11231	0.381033	0.381033	-1.56632	1.07301	-0.389252	0.997109	5	FALSE
ENSG00000185361	TNFAIP8L1	0.194866	6	4	0.124886	Skin_Sun_Exposed_Lower_leg	0.710463	Skin_Not_Sun_Exposed_Suprapubic	1.49351	0.515987	0.515987	-1.15844	1.53458	-0.132645	1.07674	4	FALSE
ENSG00000141295	SCRN2	0.19491	49	2	0.00079324	Cells_Cultured_fibroblasts	0.771552	Brain_Amygdala	42.0394	4.15e-15	1.75925	-3.35514	-0.290346	-1.57359	0.587278	2	FALSE
ENSG00000104901	DKKL1	0.194977	29	5	0.0226637	Adipose_Subcutaneous	0.704211	Kidney_Cortex	13.1546	1.26e-15	0.513373	-0.559636	2.27906	1.22793	0.626698	5	FALSE
ENSG00000225488	AC092447.4	0.195004	1	1	0.195004	Testis	0.195004	Testis	1	1	1	1.29592	1.29592	1.29592	NA	1	FALSE
ENSG00000215014	AL645728.1	0.195007	4	2	0.18163	Cells_Cultured_fibroblasts	0.80513	Whole_Blood	1.56689	0.433106	0.433106	-1.11388	1.33575	0.325648	1.05786	2	FALSE
ENSG00000109321	AREG	0.195015	4	4	0.122072	Testis	0.770971	Brain_Caudate_basal_ganglia	1.44017	0.634031	0.634031	-1.54613	1.09228	-0.400646	1.11979	4	FALSE
ENSG00000163012	ZSWIM2	0.195075	4	2	0.083007	Cells_Cultured_fibroblasts	0.390907	Testis	1.20498	0.795019	0.795019	-1.90892	-0.857973	-1.46073	0.466391	2	FALSE
ENSG00000005844	ITGAL	0.195134	8	3	0.408673	Brain_Amygdala	0.618515	Cells_Cultured_fibroblasts	1.87942	0.202006	0.202006	-0.928702	1.19196	-0.117207	0.752896	3	FALSE
ENSG00000138796	HADH	0.195307	6	3	0.10776	Brain_Cerebellar_Hemisphere	0.888632	Skin_Sun_Exposed_Lower_leg	1.73131	0.269429	0.269429	-2.49133	0.140035	-1.28625	0.87187	3	FALSE
ENSG00000225742	LINC02036	0.195317	6	2	0.0621615	Brain_Nucleus_accumbens_basal_ganglia	0.519812	Brain_Caudate_basal_ganglia	1.97024	0.0337995	0.995965	-0.58552	1.86514	0.35111	1.05018	2	FALSE
ENSG00000165606	DRGX	0.195342	4	4	0.0686211	Brain_Cortex	0.651856	Skin_Not_Sun_Exposed_Suprapubic	2.07409	0.1837	0.1837	-1.82091	0.50766	-0.526798	1.18565	4	FALSE
ENSG00000233559	LINC00513	0.195347	6	5	0.0154238	Testis	0.977584	Artery_Aorta	3.05836	0.0455626	0.413384	-2.42227	0.892405	-0.638843	1.37968	5	FALSE
ENSG00000231507	LINC01353	0.195351	6	4	0.350285	Cells_EBV-transformed_lymphocytes	0.765432	Muscle_Skeletal	2.679	0.0773074	0.245267	-0.934036	0.866075	-0.316716	0.729613	4	FALSE
ENSG00000248809	LINC01095	0.195406	3	2	0.114071	Prostate	0.38084	Testis	1.00017	0.999833	0.999833	-1.58016	0.87635	-0.627322	1.31764	2	FALSE
ENSG00000143632	ACTA1	0.195462	4	2	0.08607	Muscle_Skeletal	0.9199	Artery_Tibial	1.36468	0.635325	0.635325	-1.7165	0.867237	-0.315332	1.06582	2	FALSE
ENSG00000089199	CHGB	0.19552	7	5	0.0503898	Adipose_Visceral_Omentum	0.782243	Testis	3.36364	0.0445274	0.121429	-1.38546	1.95664	-0.0956021	1.03404	5	FALSE
ENSG00000085449	WDFY1	0.19557	7	7	0.0673418	Testis	0.921577	Stomach	1.82222	0.383553	0.383553	-1.52801	1.82939	-0.164714	1.16018	7	FALSE
ENSG00000229466	AL731574.1	0.195595	1	1	0.195595	Testis	0.195595	Testis	1	1	1	1.29421	1.29421	1.29421	NA	1	FALSE
ENSG00000131165	CHMP1A	0.19562	33	20	0.0115767	Brain_Cerebellum	0.988455	Skin_Sun_Exposed_Lower_leg	9.04852	8.91e-06	0.340406	-1.47326	2.52479	0.0795897	0.863788	20	FALSE
ENSG00000251129	LINC02506	0.195757	12	2	0.0998704	Testis	0.944706	Vagina	10.597	0.00327577	1.00343	-1.64548	1.42746	0.607105	0.811074	2	FALSE
ENSG00000163913	IFT122	0.195989	40	8	0.000478242	Vagina	0.898844	Adrenal_Gland	21.0303	2.05e-15	0.752391	-3.49266	0.199461	-0.71427	0.567629	8	FALSE
ENSG00000254349	MIR2052HG	0.195996	4	2	0.111707	Testis	0.197999	Prostate	2.0818	0.0140265	0.904178	1.28727	1.59057	1.46595	0.131944	2	FALSE
ENSG00000132478	UNK	0.195998	3	1	0.195998	Whole_Blood	0.195998	Whole_Blood	1	1	1	-1.55845	1.29304	0.0925457	1.47816	1	FALSE
ENSG00000150337	FCGR1A	0.196019	7	2	0.111661	Whole_Blood	0.819859	Esophagus_Mucosa	2.73264	5.25e-16	0.267356	-4.67577	1.59077	-1.0981	2.37528	2	FALSE
ENSG00000119522	DENND1A	0.196019	15	9	0.022563	Artery_Coronary	0.969428	Vagina	5.48154	0.0180227	0.249881	-1.67391	2.28075	-0.576106	1.03202	9	FALSE
ENSG00000150995	ITPR1	0.196061	11	6	0.00943702	Muscle_Skeletal	0.964203	Lung	2.29313	0.0258085	0.675137	-1.59302	2.5958	0.200209	1.14636	6	FALSE
ENSG00000272192	AC100812.1	0.196098	1	1	0.196098	Brain_Substantia_nigra	0.196098	Brain_Substantia_nigra	1	1	1	-1.29275	-1.29275	-1.29275	NA	1	FALSE
ENSG00000087152	ATXN7L3	0.196131	5	4	0.0463592	Brain_Amygdala	0.810663	Brain_Anterior_cingulate_cortex_BA24	1.22033	0.770639	0.770639	-0.828284	1.99211	0.327728	1.12001	4	FALSE
ENSG00000267443	AC010641.1	0.19624	2	2	0.211548	Pituitary	0.2598	Testis	1.1314	0.868598	0.868598	1.12686	1.24932	1.18809	0.0865889	2	FALSE
ENSG00000145063	AC062028.1	0.196265	8	4	0.0721151	Brain_Cerebellar_Hemisphere	0.627031	Brain_Nucleus_accumbens_basal_ganglia	2.88621	0.00239282	0.722536	-1.79839	2.06385	-0.317688	1.17862	4	FALSE
ENSG00000260390	AL360014.1	0.196399	1	1	0.196399	Colon_Transverse	0.196399	Colon_Transverse	1	1	1	1.29188	1.29188	1.29188	NA	1	FALSE
ENSG00000144591	GMPPA	0.196441	7	7	0.0544816	Pancreas	0.993673	Adrenal_Gland	1.93638	0.154064	0.154064	-1.15044	1.92299	0.493806	1.03164	7	FALSE
ENSG00000203785	SPRR2E	0.196512	2	2	0.110765	Skin_Not_Sun_Exposed_Suprapubic	0.292674	Skin_Sun_Exposed_Lower_leg	1.13609	0.863906	0.863906	-1.59477	-1.05227	-1.32352	0.3836	2	FALSE
ENSG00000266554	LINC01443	0.196534	7	2	0.0756358	Breast_Mammary_Tissue	0.75989	Spleen	3.42316	3.86e-17	2.53384	-1.9828	0.305625	-1.31361	0.752475	2	FALSE
ENSG00000196405	EVL	0.196543	19	17	0.0306426	Skin_Sun_Exposed_Lower_leg	0.905859	Artery_Tibial	3.65803	0.0236996	0.168567	-1.15444	2.16168	0.300032	0.879847	17	FALSE
ENSG00000165474	GJB2	0.19655	25	6	0.0455248	Brain_Hypothalamus	0.975554	Brain_Anterior_cingulate_cortex_BA24	14.4215	2.32e-19	0.519069	-1.99977	0.934171	-0.916344	0.717706	6	FALSE
ENSG00000107404	DVL1	0.196579	4	2	0.0721162	Small_Intestine_Terminal_Ileum	0.856582	Skin_Not_Sun_Exposed_Suprapubic	1.02348	0.976517	0.976517	-1.79838	1.70203	0.101351	1.44057	2	FALSE
ENSG00000146414	SHPRH	0.196606	12	4	0.153918	Heart_Left_Ventricle	0.660289	Brain_Cortex	4.80759	0.0133723	0.229274	-1.5119	1.42583	0.187647	1.09646	4	FALSE
ENSG00000106683	LIMK1	0.196626	18	8	0.0409706	Pancreas	0.854561	Muscle_Skeletal	7.35929	3.07e-16	0.331086	-0.679568	2.04383	0.900948	0.771081	8	FALSE
ENSG00000230731	AL589745.1	0.196715	7	2	0.175023	Testis	0.736888	Artery_Tibial	5.55603	0.000498676	0.356039	-1.35624	0.335978	-0.708918	0.710216	2	FALSE
ENSG00000101441	CST4	0.196737	1	1	0.196737	Thyroid	0.196737	Thyroid	1	1	1	-1.2909	-1.2909	-1.2909	NA	1	FALSE
ENSG00000106615	RHEB	0.196792	10	5	0.0219154	Kidney_Cortex	0.983777	Heart_Atrial_Appendage	5.38418	1.61e-16	0.485298	-0.446206	2.29183	0.37846	0.780171	5	FALSE
ENSG00000121690	DEPDC7	0.196834	13	6	0.0603321	Testis	0.615195	Muscle_Skeletal	5.76758	0.00104008	0.716837	-1.81926	1.87836	-0.465105	1.3201	6	FALSE
ENSG00000196968	FUT11	0.196858	29	4	0.000411765	Cells_Cultured_fibroblasts	0.863809	Lung	21.0088	2.05e-15	0.907784	-0.963063	3.53243	1.68516	1.05543	4	FALSE
ENSG00000121361	KCNJ8	0.196884	5	1	0.196884	Adrenal_Gland	0.196884	Adrenal_Gland	1	1	1	-1.21342	1.29048	0.216485	0.949088	1	FALSE
ENSG00000079101	CLUL1	0.196951	32	16	0.0597222	Breast_Mammary_Tissue	0.61569	Skin_Not_Sun_Exposed_Suprapubic	9.87458	0.000113441	0.335188	0.501968	1.88284	1.18431	0.407657	16	FALSE
ENSG00000081377	CDC14B	0.19717	5	5	0.024775	Testis	0.698177	Esophagus_Muscularis	2.35405	0.115946	0.115946	-2.24489	1.04308	0.145709	1.35698	5	FALSE
ENSG00000160392	C19orf47	0.197236	29	6	0.0559291	Adipose_Subcutaneous	0.993541	Brain_Anterior_cingulate_cortex_BA24	12.6412	0.000125898	0.645968	-1.22827	1.91159	1.08083	0.823013	6	FALSE
ENSG00000275052	PPP4R3B	0.197256	34	19	0.0583606	Muscle_Skeletal	0.967114	Ovary	7.08429	4.95e-16	0.300673	-1.89298	1.48802	-0.455517	0.979401	19	FALSE
ENSG00000167515	TRAPPC2L	0.197258	11	8	0.00761761	Brain_Putamen_basal_ganglia	0.803815	Brain_Cortex	4.8695	0.0186618	0.214082	-2.66856	0.523969	-0.93203	1.15063	8	FALSE
ENSG00000167986	DDB1	0.19726	4	1	0.19726	Brain_Spinal_cord_cervical_c-1	0.19726	Brain_Spinal_cord_cervical_c-1	1	1	1	-1.26679	1.2894	0.0310089	1.10678	1	FALSE
ENSG00000259224	SLC35G6	0.197307	10	4	0.0207838	Pituitary	0.879418	Thyroid	6.05423	5.34e-17	0.221197	-2.31189	2.28197	-0.804051	1.63848	4	FALSE
ENSG00000227509	LINC01839	0.197332	2	2	0.169533	Ovary	0.231091	Adipose_Subcutaneous	1.02348	0.976521	0.976521	-1.3737	-1.19755	-1.28563	0.124558	2	FALSE
ENSG00000169862	CTNND2	0.197504	11	7	0.0848143	Artery_Coronary	0.642317	Adipose_Subcutaneous	3.18803	0.00885236	0.156974	-1.72341	1.34777	-0.720011	0.869687	7	FALSE
ENSG00000106991	ENG	0.197602	7	6	0.0412677	Whole_Blood	0.929676	Colon_Transverse	2.16293	0.099905	0.099905	-2.04083	0.221238	-0.738909	0.946304	6	FALSE
ENSG00000263812	LINC00908	0.197607	9	5	0.0596397	Testis	0.568464	Artery_Tibial	3.44559	0.00164759	0.220736	-1.88345	1.55776	0.167891	1.31228	5	FALSE
ENSG00000261014	LINC02165	0.197645	1	1	0.197645	Testis	0.197645	Testis	1	1	1	-1.28829	-1.28829	-1.28829	NA	1	FALSE
ENSG00000135373	EHF	0.197683	7	3	0.0332858	Kidney_Cortex	0.895782	Brain_Spinal_cord_cervical_c-1	1.56895	0.441438	0.441438	-1.06944	2.34397	0.553337	1.35915	3	FALSE
ENSG00000223351	ZNF385D-AS2	0.197791	1	1	0.197791	Testis	0.197791	Testis	1	1	1	1.28787	1.28787	1.28787	NA	1	FALSE
ENSG00000001036	FUCA2	0.197811	8	3	0.0652108	Esophagus_Gastroesophageal_Junction	0.635771	Testis	1.80767	0.195228	0.195228	-0.736676	1.84381	0.936704	0.795994	3	FALSE
ENSG00000112761	WISP3	0.197907	8	5	0.0112557	Breast_Mammary_Tissue	0.943914	Brain_Anterior_cingulate_cortex_BA24	3.81285	0.0190985	0.228656	-2.53466	-0.0703511	-1.36529	0.961967	5	FALSE
ENSG00000261220	AC103706.1	0.197979	12	7	0.0297523	Artery_Aorta	0.965852	Nerve_Tibial	2.0425	0.00753911	0.414109	-2.17337	3.68432	0.314276	1.45797	7	FALSE
ENSG00000197993	KEL	0.198006	4	2	0.132072	Small_Intestine_Terminal_Ileum	0.291542	Esophagus_Mucosa	1.04679	0.953212	0.953212	0.0973398	1.50598	0.714689	0.679974	2	FALSE
ENSG00000204618	RNF39	0.198017	39	16	0.00167126	Brain_Anterior_cingulate_cortex_BA24	0.999552	Brain_Amygdala	10.6227	0.00105335	0.360909	-3.14317	2.50118	0.377732	1.07825	16	FALSE
ENSG00000133028	SCO1	0.19804	23	3	0.0703016	Esophagus_Gastroesophageal_Junction	0.999819	Brain_Anterior_cingulate_cortex_BA24	18.1332	5.71e-17	0.852925	-1.80996	1.38555	-1.11584	0.769751	3	FALSE
ENSG00000179532	DNHD1	0.198098	19	13	0.104675	Testis	0.943974	Esophagus_Gastroesophageal_Junction	6.67897	5.4e-18	0.317144	-1.38079	1.6226	0.00808029	0.871761	13	FALSE
ENSG00000270547	LINC01235	0.198135	23	2	0.0536747	Skin_Sun_Exposed_Lower_leg	0.922461	Vagina	20.262	7.24e-19	0.68361	-0.19693	1.92945	1.42278	0.531495	2	FALSE
ENSG00000181009	OR52N5	0.198174	1	1	0.198174	Adipose_Visceral_Omentum	0.198174	Adipose_Visceral_Omentum	1	1	1	-1.28677	-1.28677	-1.28677	NA	1	FALSE
ENSG00000256294	ZNF225	0.198204	4	2	0.112921	Thyroid	0.50672	Heart_Atrial_Appendage	1.11442	0.885582	0.885582	-0.306421	2.35901	1.07544	1.15272	2	FALSE
ENSG00000166090	IL25	0.198218	3	2	0.108205	Testis	0.453709	Heart_Atrial_Appendage	1.03763	0.962367	0.962367	-0.749246	1.60631	0.762293	1.312	2	FALSE
ENSG00000197629	MPEG1	0.198362	14	7	0.0702214	Cells_EBV-transformed_lymphocytes	0.990148	Esophagus_Muscularis	7.5137	2.51e-17	0.637215	-1.81048	1.72323	0.174228	1.09246	7	FALSE
ENSG00000115738	ID2	0.198365	3	3	0.135689	Brain_Nucleus_accumbens_basal_ganglia	0.898915	Muscle_Skeletal	1.28586	0.713969	0.713969	-1.49204	1.06234	-0.10089	1.29235	3	FALSE
ENSG00000225828	FAM229A	0.198457	3	3	0.0761572	Colon_Transverse	0.547874	Brain_Cerebellar_Hemisphere	1.21489	0.769153	0.769153	-0.967099	1.77343	0.469094	1.37502	3	FALSE
ENSG00000144962	SPATA16	0.198462	1	1	0.198462	Cells_EBV-transformed_lymphocytes	0.198462	Cells_EBV-transformed_lymphocytes	1	1	1	-1.28595	-1.28595	-1.28595	NA	1	FALSE
ENSG00000055609	KMT2C	0.1985	3	1	0.1985	Spleen	0.1985	Spleen	1	1	1	-1.70058	1.28584	0.282916	1.7178	1	FALSE
ENSG00000260343	LINC01043	0.198649	1	1	0.198649	Testis	0.198649	Testis	1	1	1	1.28541	1.28541	1.28541	NA	1	FALSE
ENSG00000128602	SMO	0.198672	13	8	0.0739435	Heart_Atrial_Appendage	0.973498	Heart_Left_Ventricle	1.90716	0.353695	0.353695	-1.63954	1.85768	0.134634	1.11064	8	FALSE
ENSG00000115364	MRPL19	0.198734	44	1	0.057014	Esophagus_Gastroesophageal_Junction	0.649085	Brain_Cortex	38.2592	3.78e-15	38.2592	-1.9032	1.33887	-1.19756	0.474328	1	FALSE
ENSG00000248994	AC126768.2	0.198755	25	9	0.0195734	Artery_Coronary	0.957853	Heart_Atrial_Appendage	12.0951	1.14e-17	0.474019	-2.33443	0.55003	-0.658855	0.641286	9	FALSE
ENSG00000135698	MPHOSPH6	0.198814	39	3	0.0215184	Breast_Mammary_Tissue	0.984	Brain_Caudate_basal_ganglia	28.5763	9.45e-06	1.84664	-2.29876	0.720173	-1.10377	0.717245	3	FALSE
ENSG00000254162	AC009812.3	0.198915	2	2	0.0821505	Vagina	0.554693	Pancreas	1.07833	0.921671	0.921671	0.590742	1.73834	1.16454	0.811476	2	FALSE
ENSG00000189114	BLOC1S3	0.19894	14	7	0.0340514	Heart_Atrial_Appendage	0.853781	Brain_Cortex	7.73794	0.000129439	0.359098	-2.11946	0.184297	-0.897676	0.719802	7	FALSE
ENSG00000106648	GALNTL5	0.199162	7	5	0.0444607	Brain_Nucleus_accumbens_basal_ganglia	0.846193	Brain_Cortex	2.9022	0.0361073	0.23594	-0.832529	2.00972	0.338884	0.950327	5	FALSE
ENSG00000263611	AC068408.2	0.199435	1	1	0.199435	Testis	0.199435	Testis	1	1	1	1.28316	1.28316	1.28316	NA	1	FALSE
ENSG00000172482	AGXT	0.19944	7	4	0.0706182	Liver	0.914719	Minor_Salivary_Gland	4.45994	0.0158553	0.190739	-1.80792	0.297219	-0.659617	0.794356	4	FALSE
ENSG00000248184	LINC02283	0.199471	11	5	0.0165772	Brain_Spinal_cord_cervical_c-1	0.635026	Brain_Amygdala	4.68436	0.00545968	0.163353	-2.39595	0.81362	-1.03544	0.780745	5	FALSE
ENSG00000180090	OR3A1	0.19959	1	1	0.19959	Testis	0.19959	Testis	1	1	1	-1.28272	-1.28272	-1.28272	NA	1	FALSE
ENSG00000128253	RFPL2	0.199816	5	5	0.0161078	Pituitary	0.588146	Testis	2.9853	0.117559	0.117559	0.541524	2.40646	1.73264	0.813149	5	FALSE
ENSG00000182809	CRIP2	0.19986	10	3	0.0278801	Pituitary	0.767643	Brain_Substantia_nigra	4.95168	4.23e-18	0.97126	-2.19897	0.513098	-0.585795	0.849407	3	FALSE
ENSG00000177103	DSCAML1	0.199879	27	15	0.0205681	Adipose_Visceral_Omentum	0.971856	Esophagus_Muscularis	7.16143	6.48e-16	0.255998	-2.31582	1.21827	-0.628356	0.77603	15	FALSE
ENSG00000272693	AC073107.1	0.200067	13	7	0.202097	Uterus	0.864239	Thyroid	4.99702	1.52e-17	0.216309	-0.830072	1.28662	0.392711	0.753264	7	FALSE
ENSG00000099377	HSD3B7	0.200151	29	6	0.0069197	Adipose_Subcutaneous	0.982621	Skin_Sun_Exposed_Lower_leg	14.5107	1.31e-15	0.568355	-2.70068	0.739129	-0.590634	0.908746	6	FALSE
ENSG00000175274	TP53I11	0.200197	8	6	0.0719006	Esophagus_Mucosa	0.78247	Small_Intestine_Terminal_Ileum	1.34839	0.706253	0.706253	-0.394037	1.79975	0.682745	0.797073	6	FALSE
ENSG00000163513	TGFBR2	0.200211	8	3	0.0823341	Kidney_Cortex	0.723922	Nerve_Tibial	1.03471	0.972713	0.972713	-1.47672	2.11919	0.473493	1.43881	3	FALSE
ENSG00000181222	POLR2A	0.200233	3	2	0.0951228	Spleen	0.524402	Prostate	1.01195	0.988051	0.988051	-1.66897	0.636574	-0.561895	1.15549	2	FALSE
ENSG00000261268	AC112236.1	0.200349	3	3	0.248626	Skin_Sun_Exposed_Lower_leg	0.785109	Esophagus_Mucosa	1.5291	0.432301	0.432301	-1.15369	-0.272668	-0.743143	0.443559	3	FALSE
ENSG00000173726	TOMM20	0.200477	16	9	0.00333496	Pancreas	0.946928	Pituitary	3.569	4.83e-16	0.169073	-2.93505	0.684997	-0.613203	0.781471	9	FALSE
ENSG00000119125	GDA	0.200645	10	7	0.0622213	Stomach	0.908898	Muscle_Skeletal	2.58822	0.0229352	0.140915	-1.86472	1.64248	0.408244	1.21376	7	FALSE
ENSG00000120217	CD274	0.200653	22	15	0.0217396	Whole_Blood	0.998676	Nerve_Tibial	4.04066	0.0362117	0.19253	-2.29489	2.06511	-0.123557	1.30331	15	FALSE
ENSG00000060749	QSER1	0.200766	15	10	0.0878639	Brain_Spinal_cord_cervical_c-1	0.995025	Brain_Putamen_basal_ganglia	5.47068	0.0292096	0.292472	-1.21002	1.70678	0.519358	0.902023	10	FALSE
ENSG00000198894	CIPC	0.200947	12	6	0.00605899	Skin_Sun_Exposed_Lower_leg	0.67714	Cells_EBV-transformed_lymphocytes	5.05576	0.00959504	0.208003	-2.74457	-0.0252363	-1.15518	0.72314	6	FALSE
ENSG00000061987	MON2	0.200977	3	3	0.112628	Adipose_Subcutaneous	0.637529	Brain_Cortex	1.07061	0.923832	0.923832	-1.58649	1.39691	-0.220247	1.50744	3	FALSE
ENSG00000213762	ZNF134	0.201022	6	2	0.076252	Uterus	0.826617	Whole_Blood	1.02094	0.979064	0.979064	-0.64148	1.77286	0.398565	0.960197	2	FALSE
ENSG00000189077	TMEM120A	0.201058	16	11	0.0271917	Cells_EBV-transformed_lymphocytes	0.942459	Cells_Cultured_fibroblasts	4.72483	0.0140843	0.197239	-1.44625	2.20876	-0.115124	1.03897	11	FALSE
ENSG00000203724	C1orf53	0.201075	29	11	0.0696452	Prostate	0.961403	Liver	5.35419	3.32e-17	0.277591	-1.81421	0.735241	-0.679979	0.618043	11	FALSE
ENSG00000173208	ABCD2	0.201143	4	3	0.0378328	Cells_Cultured_fibroblasts	0.308376	Vagina	2.0291	0.110384	0.110384	-2.07666	1.29567	-0.950837	1.57347	3	FALSE
ENSG00000185897	FFAR3	0.201185	9	6	0.141302	Whole_Blood	0.808276	Brain_Hypothalamus	3.69871	0.00884858	0.399854	-1.47096	1.20242	0.0633133	1.03834	6	FALSE
ENSG00000087250	MT3	0.201243	10	4	0.175899	Nerve_Tibial	0.714359	Skin_Not_Sun_Exposed_Suprapubic	1.66384	0.638925	0.638925	-1.28835	1.53243	0.485677	1.08647	4	FALSE
ENSG00000013725	CD6	0.201419	14	9	0.135809	Brain_Hippocampus	0.815154	Spleen	4.72557	0.0216462	0.179658	-1.49158	1.38136	-0.626741	1.0004	9	FALSE
ENSG00000103852	TTC23	0.201598	45	15	0.0219621	Artery_Coronary	0.910599	Skin_Sun_Exposed_Lower_leg	15.5411	1.44e-15	0.558534	-2.29102	1.63139	-0.100285	1.30721	15	FALSE
ENSG00000158019	BABAM2	0.201664	8	3	0.0755022	Esophagus_Gastroesophageal_Junction	0.284907	Lung	1.63776	0.357768	0.357768	-0.717861	2.25415	0.951687	0.975021	3	FALSE
ENSG00000256597	LINC02393	0.201706	2	1	0.201706	Brain_Putamen_basal_ganglia	0.201706	Brain_Putamen_basal_ganglia	1	1	1	1.27671	1.51037	1.39354	0.165227	1	FALSE
ENSG00000260807	AC009041.2	0.201735	39	19	0.0142091	Artery_Coronary	0.91637	Skin_Sun_Exposed_Lower_leg	6.75902	6.23e-16	0.387272	-2.45193	1.43819	0.0160836	0.951293	19	FALSE
ENSG00000182986	ZNF320	0.201842	48	1	0.0252111	Brain_Substantia_nigra	0.817825	Brain_Spinal_cord_cervical_c-1	44.9417	4.44e-15	44.9417	0.230344	2.23815	1.26019	0.352907	1	FALSE
ENSG00000175787	ZNF169	0.201887	21	12	0.0236743	Ovary	0.98687	Nerve_Tibial	6.99795	1.03e-16	0.331776	-2.26237	1.75971	0.0905731	1.07887	12	FALSE
ENSG00000272428	AL450270.1	0.201967	2	1	0.201967	Heart_Left_Ventricle	0.201967	Heart_Left_Ventricle	1	1	1	-0.3235	1.27597	0.476233	1.13099	1	FALSE
ENSG00000140718	FTO	0.201995	28	5	0.0171023	Spleen	0.859423	Esophagus_Muscularis	19.444	1.79e-15	0.702608	-2.3845	1.38526	-1.05006	0.858457	5	FALSE
ENSG00000273321	AC023983.2	0.202048	6	5	0.0606254	Testis	0.928204	Brain_Cerebellum	2.47581	0.00121251	0.547052	0.0901051	1.87622	0.864052	0.739715	5	FALSE
ENSG00000272040	AC010245.2	0.202074	5	4	0.0445544	Testis	0.832287	Artery_Tibial	1.66688	0.322676	0.322676	-2.00884	1.25728	-0.228175	1.28279	4	FALSE
ENSG00000251040	LINC02480	0.202121	1	1	0.202121	Testis	0.202121	Testis	1	1	1	1.27553	1.27553	1.27553	NA	1	FALSE
ENSG00000162437	RAVER2	0.202182	12	8	0.0702519	Brain_Cerebellar_Hemisphere	0.92009	Thyroid	4.04762	0.0110214	0.20229	-1.81028	1.69979	0.223052	1.18613	8	FALSE
ENSG00000225285	LINC01770	0.202262	3	1	0.202262	Brain_Spinal_cord_cervical_c-1	0.202262	Brain_Spinal_cord_cervical_c-1	1	1	1	-2.652	1.27513	-0.186766	2.14724	1	FALSE
ENSG00000035687	ADSS	0.202398	24	13	0.0384556	Brain_Cerebellum	0.997135	Brain_Nucleus_accumbens_basal_ganglia	8.91916	1.26e-17	0.353191	-2.06997	0.6423	-0.418915	0.714635	13	FALSE
ENSG00000146828	SLC12A9	0.202489	24	10	0.0312207	Adrenal_Gland	0.941021	Thyroid	11.6678	8.02e-05	0.415073	-1.61194	2.15425	0.557658	0.822	10	FALSE
ENSG00000273004	AL078644.1	0.202496	3	1	0.202496	Brain_Putamen_basal_ganglia	0.202496	Brain_Putamen_basal_ganglia	1	1	1	-2.00662	1.27447	0.000336032	1.75902	1	FALSE
ENSG00000033327	GAB2	0.202498	14	7	0.00313226	Liver	0.828155	Stomach	7.94358	0.00357435	0.27881	-2.95445	2.91469	0.77506	1.792	7	FALSE
ENSG00000156675	RAB11FIP1	0.202581	8	5	0.106536	Skin_Not_Sun_Exposed_Suprapubic	0.400263	Artery_Aorta	2.53744	0.172778	0.172778	-1.61396	2.01723	-0.213136	1.43944	5	FALSE
ENSG00000255398	HCAR3	0.202603	8	5	0.0781103	Skin_Sun_Exposed_Lower_leg	0.866004	Prostate	1.52312	0.562335	0.562335	-1.76176	0.827065	-0.765334	0.818528	5	FALSE
ENSG00000233379	AL139002.1	0.202675	2	2	0.0782054	Brain_Caudate_basal_ganglia	0.368977	Brain_Substantia_nigra	1.64118	0.358819	0.358819	0.898392	1.76119	1.32979	0.610094	2	FALSE
ENSG00000166840	GLYATL1	0.202694	5	5	0.0919357	Pituitary	0.874338	Pancreas	1.9681	0.322391	0.322391	-1.23279	1.68527	-0.234953	1.14874	5	FALSE
ENSG00000145416	44621	0.202754	36	2	0.0543147	Vagina	0.423539	Pituitary	31.9299	3.14e-15	2.49301	0.800296	1.92432	1.25927	0.257292	2	FALSE
ENSG00000251372	LINC00499	0.202783	14	1	0.138497	Testis	0.467574	Brain_Cerebellar_Hemisphere	12.787	1.5e-16	12.787	0.726431	1.48141	1.24751	0.20805	1	FALSE
ENSG00000246394	AC073911.1	0.202828	1	1	0.202828	Pituitary	0.202828	Pituitary	1	1	1	1.27353	1.27353	1.27353	NA	1	FALSE
ENSG00000102524	TNFSF13B	0.202861	5	1	0.202861	Brain_Caudate_basal_ganglia	0.202861	Brain_Caudate_basal_ganglia	1	1	1	-3.2023	2.07594	-0.922432	1.90104	1	FALSE
ENSG00000083817	ZNF416	0.202898	1	1	0.202898	Uterus	0.202898	Uterus	1	1	1	1.27334	1.27334	1.27334	NA	1	FALSE
ENSG00000075213	SEMA3A	0.202933	15	11	0.0639082	Heart_Atrial_Appendage	0.89851	Colon_Sigmoid	5.98998	5.98e-05	0.38503	-1.32031	1.85282	0.431905	0.799857	11	FALSE
ENSG00000185306	C12orf56	0.203065	7	6	0.0778421	Cells_Cultured_fibroblasts	0.690957	Kidney_Cortex	1.98133	0.232685	0.232685	-1.76335	0.887125	-0.247626	0.976991	6	FALSE
ENSG00000166394	CYB5R2	0.203119	29	18	0.00563463	Artery_Tibial	0.966461	Whole_Blood	8.10674	0.0208545	0.288935	-1.86936	2.76832	0.316745	1.01548	18	FALSE
ENSG00000163735	CXCL5	0.203176	7	6	0.121842	Minor_Salivary_Gland	0.814179	Small_Intestine_Terminal_Ileum	1.57677	0.420867	0.420867	-1.54709	1.17506	-0.280006	0.980596	6	FALSE
ENSG00000142319	SLC6A3	0.203183	11	4	0.0192954	Nerve_Tibial	0.979309	Lung	7.34707	2.22e-16	0.543237	-2.33977	1.73003	-0.0882821	0.938103	4	FALSE
ENSG00000167566	NCKAP5L	0.203229	2	1	0.203229	Nerve_Tibial	0.203229	Nerve_Tibial	1	1	1	0.608897	1.27241	0.940651	0.469172	1	FALSE
ENSG00000041880	PARP3	0.203241	18	3	0.00477694	Esophagus_Gastroesophageal_Junction	0.819916	Liver	14.6238	2.5e-17	0.75132	-2.8217	0.52552	-1.25107	0.959867	3	FALSE
ENSG00000075624	ACTB	0.203354	3	1	0.0660637	Skin_Sun_Exposed_Lower_leg	0.480117	Skin_Not_Sun_Exposed_Suprapubic	2	3.35e-17	2	-1.83799	1.7418	-0.267436	1.82977	1	FALSE
ENSG00000109743	BST1	0.203472	13	7	0.0655223	Nerve_Tibial	0.962818	Skin_Sun_Exposed_Lower_leg	3.62293	0.0260532	0.163901	0.0466173	1.84168	0.794251	0.522768	7	FALSE
ENSG00000138785	INTS12	0.2035	23	13	0.0244068	Stomach	0.843342	Colon_Transverse	4.82977	9.49e-17	0.399851	-2.25066	-0.197621	-1.21163	0.546006	13	FALSE
ENSG00000260645	AL359715.3	0.203523	22	9	0.0268852	Small_Intestine_Terminal_Ileum	0.981495	Artery_Tibial	10.7613	0.00984339	0.394623	-2.21318	1.95637	-0.437431	1.06166	9	FALSE
ENSG00000085465	OVGP1	0.203536	39	2	0.0171884	Brain_Caudate_basal_ganglia	0.963339	Brain_Nucleus_accumbens_basal_ganglia	32.243	3.17e-15	2.11079	-2.38265	1.2424	-1.10763	0.701811	2	FALSE
ENSG00000172831	CES2	0.203569	7	5	0.0113939	Adrenal_Gland	0.578613	Heart_Atrial_Appendage	2.22059	0.0395043	0.568724	-1.82816	2.53038	-0.107999	1.44806	5	FALSE
ENSG00000274678	AC106886.3	0.203928	1	1	0.203928	Artery_Aorta	0.203928	Artery_Aorta	1	1	1	-1.27044	-1.27044	-1.27044	NA	1	FALSE
ENSG00000100403	ZC3H7B	0.204078	11	6	0.076007	Testis	0.985636	Thyroid	2.15967	0.260249	0.260249	-1.77434	2.23123	-0.241841	1.05065	6	FALSE
ENSG00000139438	FAM222A	0.204158	12	5	0.0105973	Testis	0.94402	Esophagus_Muscularis	4.90565	0.0142291	0.213155	-2.55571	1.61685	-0.0867033	1.30913	5	FALSE
ENSG00000104883	PEX11G	0.204182	39	11	0.0100136	Liver	0.80165	Pancreas	20.2301	4.86e-16	0.706041	-1.32993	2.57536	-0.244062	0.72774	11	FALSE
ENSG00000234455	AC067960.1	0.204223	2	1	0.109024	Skin_Sun_Exposed_Lower_leg	0.353018	Skin_Not_Sun_Exposed_Suprapubic	1.98761	0.0123882	1.98761	0.928751	1.60259	1.26567	0.476479	1	FALSE
ENSG00000128487	SPECC1	0.204312	23	11	0.0636501	Skin_Not_Sun_Exposed_Suprapubic	0.986511	Whole_Blood	9.20489	7.09e-05	0.339681	-1.84897	1.85462	-0.0258222	1.14744	11	FALSE
ENSG00000105877	DNAH11	0.2046	31	13	0.0079749	Liver	0.947883	Brain_Putamen_basal_ganglia	12.3235	9.84e-16	0.534835	-1.06829	2.65313	0.197031	0.871002	13	FALSE
ENSG00000175264	CHST1	0.204624	27	8	0.0435885	Muscle_Skeletal	0.986644	Brain_Putamen_basal_ganglia	14.3682	1.38e-15	0.577581	-2.01803	1.56455	-0.340442	0.877677	8	FALSE
ENSG00000139620	KANSL2	0.204631	39	20	0.0126726	Adipose_Visceral_Omentum	0.963716	Brain_Cortex	8.57282	6.73e-16	0.299716	-1.16822	2.49284	1.11911	0.625107	20	FALSE
ENSG00000112559	MDFI	0.204686	6	5	0.0337689	Brain_Anterior_cingulate_cortex_BA24	0.903346	Thyroid	1.51316	0.499706	0.499706	-2.12282	0.24971	-0.420525	0.906407	5	FALSE
ENSG00000023041	ZDHHC6	0.204738	33	18	0.0460627	Lung	0.976244	Brain_Substantia_nigra	9.29285	8.73e-16	0.313118	-1.99482	1.42666	0.351899	0.841147	18	FALSE
ENSG00000141096	DPEP3	0.204885	3	1	0.204885	Whole_Blood	0.204885	Whole_Blood	1	1	1	-1.26776	-0.180715	-0.571154	0.604744	1	FALSE
ENSG00000278200	LINC01971	0.204991	3	3	0.271543	Brain_Cerebellar_Hemisphere	0.568837	Pancreas	1.7075	0.395666	0.395666	-1.09952	0.569764	-0.541312	0.962224	3	FALSE
ENSG00000225431	LINC01671	0.205001	8	5	0.033343	Skin_Sun_Exposed_Lower_leg	0.927286	Brain_Putamen_basal_ganglia	4.06228	1.87e-17	0.825577	-0.73476	2.12793	0.253941	1.08577	5	FALSE
ENSG00000178804	H1FOO	0.205089	2	2	0.105599	Testis	0.383773	Pituitary	1.08156	0.91844	0.91844	0.870965	1.61829	1.24463	0.528442	2	FALSE
ENSG00000231713	AF064860.2	0.205269	9	8	0.14799	Pancreas	0.960695	Thyroid	2.92379	0.025383	0.270256	-1.44667	1.13201	-0.290392	0.91128	8	FALSE
ENSG00000166589	CDH16	0.205455	4	2	0.0294169	Esophagus_Mucosa	0.210785	Thyroid	2.86426	4.6e-17	0.135739	-2.17785	-1.25141	-1.57137	0.420547	2	FALSE
ENSG00000205745	AC083864.1	0.205564	1	1	0.205564	Testis	0.205564	Testis	1	1	1	1.26586	1.26586	1.26586	NA	1	FALSE
ENSG00000169951	ZNF764	0.205596	10	6	0.0627952	Esophagus_Mucosa	0.939255	Stomach	2.23588	0.0659761	0.606392	-0.759556	1.94063	0.806122	1.10471	6	FALSE
ENSG00000111639	MRPL51	0.205677	19	7	0.0658939	Brain_Caudate_basal_ganglia	0.972225	Spleen	11.9337	8.75e-19	0.398441	-1.45226	1.83915	0.194458	0.843363	7	FALSE
ENSG00000235173	HGH1	0.205679	1	1	0.205679	Heart_Left_Ventricle	0.205679	Heart_Left_Ventricle	1	1	1	-1.26554	-1.26554	-1.26554	NA	1	FALSE
ENSG00000107731	UNC5B	0.205711	15	11	0.0130729	Esophagus_Mucosa	0.80717	Brain_Putamen_basal_ganglia	2.63573	0.132056	0.132056	-1.57937	2.48178	0.694381	1.10312	11	FALSE
ENSG00000277491	AC087392.5	0.205729	4	3	0.0525265	Brain_Hypothalamus	0.724024	Adrenal_Gland	1.06205	0.919721	0.919721	-1.93879	0.837998	-0.666538	1.1942	3	FALSE
ENSG00000131019	ULBP3	0.205779	9	6	0.0670131	Artery_Aorta	0.985465	Testis	2.62047	0.0752383	0.38713	-1.32535	1.83159	0.282296	1.05608	6	FALSE
ENSG00000160888	IER2	0.205795	4	1	0.205795	Brain_Cerebellum	0.205795	Brain_Cerebellum	1	1	1	-2.26611	1.26521	-0.142772	1.54556	1	FALSE
ENSG00000144278	GALNT13	0.205809	21	12	0.0619784	Breast_Mammary_Tissue	0.974082	Cells_Cultured_fibroblasts	5.83948	3.32e-16	0.271347	-1.86645	0.289212	-0.460443	0.688645	12	FALSE
ENSG00000135916	ITM2C	0.206004	21	11	0.0529105	Liver	0.918127	Esophagus_Gastroesophageal_Junction	7.32126	2.35e-16	0.3686	-1.93565	1.42442	-0.317225	0.990867	11	FALSE
ENSG00000168958	MFF	0.206062	39	6	0.00505368	Vagina	0.964222	Brain_Nucleus_accumbens_basal_ganglia	25.3642	2.48e-15	0.876249	-2.80359	-0.044856	-1.23739	0.692454	6	FALSE
ENSG00000240021	TEX35	0.206067	6	3	0.0336135	Esophagus_Mucosa	0.765959	Heart_Atrial_Appendage	4.06881	0.012201	0.267858	-1.63983	2.12468	0.197334	1.52318	3	FALSE
ENSG00000122477	LRRC39	0.206126	33	2	0.0520087	Brain_Nucleus_accumbens_basal_ganglia	0.907525	Brain_Amygdala	27.7561	2.73e-15	2.11727	0.116161	1.94306	1.14249	0.385026	2	FALSE
ENSG00000196935	SRGAP1	0.206172	27	3	0.0902397	Artery_Tibial	0.936689	Ovary	21.3439	2.09e-15	0.922806	-1.69413	1.05527	-0.913333	0.686593	3	FALSE
ENSG00000189052	CGB5	0.206176	1	1	0.206176	Testis	0.206176	Testis	1	1	1	1.26415	1.26415	1.26415	NA	1	FALSE
ENSG00000006432	MAP3K9	0.206246	28	11	0.0273248	Brain_Cortex	0.955125	Cells_Cultured_fibroblasts	11.3681	0.000670424	0.387885	-2.20685	1.15585	-0.926539	0.7631	11	FALSE
ENSG00000160908	ZNF394	0.2063	2	1	0.2063	Lung	0.2063	Lung	1	1	1	-1.2638	0.819097	-0.222354	1.47283	1	FALSE
ENSG00000203757	OR6K3	0.206315	2	2	0.0876701	Whole_Blood	0.316963	Lung	1.31354	0.686463	0.686463	1.00072	1.70782	1.35427	0.499995	2	FALSE
ENSG00000169139	UBE2V2	0.206336	2	2	0.133856	Colon_Sigmoid	0.439929	Adipose_Visceral_Omentum	1.11658	0.883424	0.883424	-1.49907	0.772314	-0.363376	1.60611	2	FALSE
ENSG00000164031	DNAJB14	0.206378	27	12	0.149781	Esophagus_Muscularis	0.952497	Colon_Transverse	10.0403	0.000787818	0.348437	-1.34072	1.44031	-0.163812	0.703629	12	FALSE
ENSG00000105197	TIMM50	0.206423	7	2	0.0747546	Skin_Sun_Exposed_Lower_leg	0.160084	Skin_Not_Sun_Exposed_Suprapubic	2.6117	0.0211155	0.367183	-1.73859	1.78197	0.32871	1.26937	2	FALSE
ENSG00000159348	CYB5R1	0.206437	14	7	0.0317238	Brain_Cerebellum	0.96822	Muscle_Skeletal	5.93769	8.77e-06	0.343608	-2.14787	1.23395	-0.669031	1.08097	7	FALSE
ENSG00000076555	ACACB	0.20647	17	13	0.0194132	Esophagus_Muscularis	0.715344	Skin_Not_Sun_Exposed_Suprapubic	4.15297	0.00374786	0.237273	-2.3375	0.904848	-0.929557	0.848305	13	FALSE
ENSG00000254938	AP002833.1	0.206652	2	2	0.457004	Brain_Hippocampus	0.984819	Brain_Cerebellar_Hemisphere	1.90352	0.0964843	0.0964843	0.0190279	0.743789	0.381409	0.512484	2	FALSE
ENSG00000196981	WDR5B	0.206697	41	5	0.022073	Prostate	0.992382	Brain_Anterior_cingulate_cortex_BA24	27.0774	2.09e-15	0.934985	-0.724004	2.28911	0.665794	0.826298	5	FALSE
ENSG00000142623	PADI1	0.206724	9	8	0.0396166	Skin_Sun_Exposed_Lower_leg	0.631639	Spleen	2.02246	0.285474	0.285474	-1.50789	2.05772	-0.03105	1.26509	8	FALSE
ENSG00000188846	RPL14	0.20675	19	12	0.114822	Artery_Tibial	0.855589	Minor_Salivary_Gland	7.0242	0.00226354	0.289266	-0.727434	1.57688	0.63924	0.560888	12	FALSE
ENSG00000267065	LINC02080	0.206799	40	27	0.0310749	Adipose_Subcutaneous	0.980115	Brain_Spinal_cord_cervical_c-1	2.35078	0.0917129	0.0917129	-2.15611	-0.024925	-1.04104	0.39899	27	FALSE
ENSG00000151117	TMEM86A	0.206808	13	7	0.0705573	Adipose_Visceral_Omentum	0.913154	Skin_Sun_Exposed_Lower_leg	6.01764	4.79e-18	0.341478	-1.80832	1.65675	-0.0598016	1.19297	7	FALSE
ENSG00000168952	STXBP6	0.206913	27	17	0.0332778	Cells_Cultured_fibroblasts	0.998381	Brain_Anterior_cingulate_cortex_BA24	7.38682	5.54e-16	0.284975	-1.57201	2.12872	0.324322	0.946276	17	FALSE
ENSG00000204764	RANBP17	0.206916	20	8	0.0283455	Cells_Cultured_fibroblasts	0.724481	Spleen	11.0424	1.75e-17	0.456559	-1.57607	2.25757	1.3424	0.954472	8	FALSE
ENSG00000167114	SLC27A4	0.206996	6	4	0.0358725	Esophagus_Mucosa	0.571752	Pancreas	1.20617	0.827424	0.827424	-2.29036	0.204779	-1.06387	0.961826	4	FALSE
ENSG00000165487	MICU2	0.206997	20	13	0.0673153	Kidney_Cortex	0.861019	Pituitary	6.96699	0.000704594	0.249958	-1.50642	1.82956	0.426671	1.00194	13	FALSE
ENSG00000138449	SLC40A1	0.207011	16	7	0.0463897	Brain_Nucleus_accumbens_basal_ganglia	0.967553	Cells_Cultured_fibroblasts	7.57683	1.79e-05	0.332528	-0.147331	2.04181	1.11318	0.746097	7	FALSE
ENSG00000173114	LRRN3	0.20704	5	4	0.0436337	Muscle_Skeletal	0.955704	Artery_Aorta	1.2019	0.866698	0.866698	-2.01759	1.38951	-0.423227	1.31556	4	FALSE
ENSG00000114251	WNT5A	0.207073	14	13	0.0365829	Brain_Caudate_basal_ganglia	0.953178	Brain_Cerebellum	2.16617	0.200063	0.200063	-2.09039	1.94443	0.12166	1.10333	13	FALSE
ENSG00000125775	SDCBP2	0.20715	29	6	0.0018318	Ovary	0.966676	Brain_Cerebellum	17.7572	0.00108808	0.660436	-3.11623	1.16821	-1.68966	1.13276	6	FALSE
ENSG00000107651	SEC23IP	0.207158	13	3	0.0106389	Colon_Sigmoid	0.978185	Brain_Anterior_cingulate_cortex_BA24	8.82739	1.25e-17	0.696309	-2.55434	0.978593	-1.23027	1.00688	3	FALSE
ENSG00000198858	R3HDM4	0.207158	17	13	0.106525	Esophagus_Mucosa	0.916819	Artery_Coronary	3.76293	3.19e-17	0.172977	-1.52973	2.26637	0.03054	1.13046	13	FALSE
ENSG00000164821	DEFA4	0.207184	3	1	0.207184	Testis	0.207184	Testis	1	1	1	0.253523	1.26135	0.790659	0.507187	1	FALSE
ENSG00000186326	RGS9BP	0.207186	10	8	0.0662283	Spleen	0.940539	Heart_Atrial_Appendage	4.03745	0.019479	0.239977	-1.18658	1.83688	0.479038	1.05972	8	FALSE
ENSG00000179674	ARL14	0.207264	1	1	0.207264	Spleen	0.207264	Spleen	1	1	1	1.26113	1.26113	1.26113	NA	1	FALSE
ENSG00000251182	LINC02497	0.207306	1	1	0.207306	Testis	0.207306	Testis	1	1	1	1.26101	1.26101	1.26101	NA	1	FALSE
ENSG00000176340	COX8A	0.207343	9	7	0.119336	Brain_Nucleus_accumbens_basal_ganglia	0.984403	Whole_Blood	2.45907	0.190814	0.190814	-1.55757	1.4015	0.052962	1.07128	7	FALSE
ENSG00000185100	ADSSL1	0.207371	25	1	0.0444589	Testis	0.811246	Stomach	22.0058	3.36e-17	22.0058	-2.00974	1.91158	1.07806	0.736285	1	FALSE
ENSG00000170099	SERPINA6	0.207425	6	4	0.164084	Colon_Transverse	0.759772	Small_Intestine_Terminal_Ileum	2.33579	0.00299999	0.581164	-1.39147	1.24253	-0.11159	1.0799	4	FALSE
ENSG00000133641	C12orf29	0.207435	6	3	0.059318	Muscle_Skeletal	0.746848	Kidney_Cortex	3.6424	0.0157202	0.251708	0.287045	1.88583	1.05553	0.726093	3	FALSE
ENSG00000131096	PYY	0.207596	3	2	0.012303	Testis	0.983337	Brain_Amygdala	2.04192	0.00464144	0.953435	-1.05127	2.50333	0.47706	1.82887	2	FALSE
ENSG00000185811	IKZF1	0.207642	6	3	0.012007	Colon_Transverse	0.768842	Pancreas	3.20917	1.49e-17	0.844952	-2.51194	0.29389	-1.37173	1.05958	3	FALSE
ENSG00000256797	KLRF2	0.207659	2	2	0.080516	Skin_Not_Sun_Exposed_Suprapubic	0.0854033	Skin_Sun_Exposed_Lower_leg	1.91544	0.0845551	0.0845551	1.72016	1.7477	1.73393	0.0194734	2	FALSE
ENSG00000197430	OPALIN	0.207707	2	1	0.188816	Brain_Cerebellar_Hemisphere	0.234098	Brain_Cortex	1.97495	0.025052	1.97495	1.18987	1.31409	1.25198	0.0878367	1	FALSE
ENSG00000100842	EFS	0.207794	4	3	0.122709	Small_Intestine_Terminal_Ileum	0.806562	Skin_Sun_Exposed_Lower_leg	1.53267	0.434985	0.434985	-0.387941	1.5435	0.356194	0.833857	3	FALSE
ENSG00000246379	AC007495.1	0.207825	18	7	0.258365	Brain_Putamen_basal_ganglia	0.973703	Minor_Salivary_Gland	9.2392	0.00827045	0.387222	-1.12656	1.13026	0.100374	0.672469	7	FALSE
ENSG00000116774	OLFML3	0.207855	26	7	0.000147089	Brain_Spinal_cord_cervical_c-1	0.902137	Stomach	13.373	0.000275652	0.648802	-3.79593	1.49222	-0.857507	1.18268	7	FALSE
ENSG00000117091	CD48	0.20786	3	2	0.195831	Whole_Blood	0.253511	Ovary	1.0528	0.947199	0.947199	-1.29352	-0.241712	-0.892365	0.568562	2	FALSE
ENSG00000153303	FRMD1	0.207866	13	9	0.0157789	Testis	0.918904	Spleen	5.56774	1.3e-16	0.22407	-1.61496	2.41399	0.15538	1.07769	9	FALSE
ENSG00000111671	SPSB2	0.207881	47	2	0.0026746	Pancreas	0.536725	Whole_Blood	37.9117	3.7e-15	2.38112	0.617774	3.00285	1.61739	0.392615	2	FALSE
ENSG00000237062	AL512649.2	0.207972	1	1	0.207972	Testis	0.207972	Testis	1	1	1	1.25916	1.25916	1.25916	NA	1	FALSE
ENSG00000151470	C4orf33	0.20801	43	9	0.0330726	Heart_Atrial_Appendage	0.795125	Uterus	22.3206	2.18e-15	0.835151	-1.59984	2.1312	1.48502	0.713456	9	FALSE
ENSG00000254054	AC087273.2	0.208013	9	7	0.0267021	Adipose_Visceral_Omentum	0.971778	Brain_Caudate_basal_ganglia	2.26334	0.0150986	0.733489	-1.75442	2.21585	0.287014	1.0731	7	FALSE
ENSG00000157315	TMED6	0.20807	31	6	0.0362031	Cells_EBV-transformed_lymphocytes	0.985955	Brain_Hypothalamus	21.1017	2.06e-15	0.748225	-2.09464	1.99484	-0.393109	0.693326	6	FALSE
ENSG00000104447	TRPS1	0.208088	9	6	0.051595	Liver	0.99292	Brain_Substantia_nigra	3.53444	0.00256888	0.187062	-1.9465	1.38871	0.311019	1.17657	6	FALSE
ENSG00000273113	AC133528.1	0.208101	6	2	0.183095	Cells_Cultured_fibroblasts	0.222697	Esophagus_Muscularis	1.03831	0.961694	0.961694	-1.21939	1.90636	0.120949	1.23906	2	FALSE
ENSG00000149294	NCAM1	0.208125	13	7	0.0252465	Pancreas	0.945641	Testis	6.54801	0.0191983	0.458062	-2.23761	1.33881	-0.228872	1.22149	7	FALSE
ENSG00000232680	AC002511.1	0.208192	10	10	0.194904	Heart_Atrial_Appendage	0.987322	Stomach	2.3633	0.245306	0.245306	-1.02208	1.29621	0.181252	0.883547	10	FALSE
ENSG00000106688	SLC1A1	0.208221	28	4	0.0452959	Brain_Cortex	0.988456	Colon_Transverse	22.7217	1.21e-15	0.885436	-1.10428	2.0019	0.634077	0.523963	4	FALSE
ENSG00000115590	IL1R2	0.208321	9	6	0.0161931	Artery_Tibial	0.956477	Nerve_Tibial	3.98826	0.0174052	0.19766	-2.40453	1.5789	-0.0104474	1.3746	6	FALSE
ENSG00000065427	KARS	0.208515	12	7	0.0865344	Testis	0.901776	Cells_Cultured_fibroblasts	1.96731	0.275506	0.275506	-0.956454	1.71397	0.0978601	0.844941	7	FALSE
ENSG00000170442	KRT86	0.208602	9	4	0.183755	Colon_Sigmoid	0.762659	Testis	5.00262	0.00228472	0.413185	-0.748568	1.32928	0.453348	0.86148	4	FALSE
ENSG00000236678	LINC00347	0.20864	1	1	0.20864	Testis	0.20864	Testis	1	1	1	-1.25731	-1.25731	-1.25731	NA	1	FALSE
ENSG00000140299	BNIP2	0.208743	12	8	0.0653513	Kidney_Cortex	0.965717	Cells_Cultured_fibroblasts	4.48131	0.0560302	0.194235	-1.84285	0.78912	-0.337763	0.835672	8	FALSE
ENSG00000117501	MROH9	0.208796	1	1	0.208796	Cells_Cultured_fibroblasts	0.208796	Cells_Cultured_fibroblasts	1	1	1	-1.25688	-1.25688	-1.25688	NA	1	FALSE
ENSG00000251518	LINC02110	0.208801	5	4	0.184889	Testis	0.659684	Brain_Cerebellar_Hemisphere	2.64599	0.0600154	0.343731	-0.731125	1.32585	0.320812	0.891905	4	FALSE
ENSG00000186174	BCL9L	0.208909	3	3	0.126352	Skin_Not_Sun_Exposed_Suprapubic	0.314966	Uterus	1.05689	0.940087	0.940087	-1.52865	-1.00486	-1.20241	0.284622	3	FALSE
ENSG00000189042	ZNF567	0.208935	29	6	0.0158055	Muscle_Skeletal	0.791802	Testis	18.6074	1.81e-15	0.794143	0.263971	2.79899	1.4114	0.502266	6	FALSE
ENSG00000113595	TRIM23	0.208958	25	9	0.0419067	Heart_Atrial_Appendage	0.751871	Stomach	13.8748	7.19e-05	0.549894	-1.19649	2.03445	1.05262	0.671939	9	FALSE
ENSG00000100523	DDHD1	0.208978	29	16	0.107015	Stomach	0.97468	Nerve_Tibial	8.76966	8.21e-16	0.338802	-0.765563	1.61176	0.678874	0.551774	16	FALSE
ENSG00000268707	AL158151.4	0.209135	46	2	0.0251762	Testis	0.937755	Brain_Hippocampus	38.9128	3.84e-15	2.82216	-2.23869	-0.0780913	-1.04251	0.49769	2	FALSE
ENSG00000268240	AC123912.2	0.20924	8	2	0.204084	Lung	0.259009	Brain_Cerebellar_Hemisphere	1.07768	0.922318	0.922318	-1.80982	1.5512	-0.940363	1.06776	2	FALSE
ENSG00000169223	LMAN2	0.209249	8	7	0.00664598	Pituitary	0.965352	Brain_Anterior_cingulate_cortex_BA24	2.26942	5.74e-17	0.44658	-2.71408	1.59917	0.0620416	1.24146	7	FALSE
ENSG00000131408	NR1H2	0.20927	7	6	0.0222561	Pituitary	0.705883	Liver	1.80831	0.209874	0.209874	-2.28597	1.28628	-0.464342	1.2301	6	FALSE
ENSG00000115204	MPV17	0.209304	3	1	0.209304	Artery_Aorta	0.209304	Artery_Aorta	1	1	1	-0.796592	1.25548	0.233385	1.02606	1	FALSE
ENSG00000198668	CALM1	0.209346	11	10	0.0983263	Esophagus_Mucosa	0.885333	Testis	3.75906	0.0228287	0.23416	-0.247468	1.65302	0.78559	0.61377	10	FALSE
ENSG00000120256	LRP11	0.209363	15	1	0.0112457	Testis	0.874777	Breast_Mammary_Tissue	13.626	4.55e-18	13.626	-2.53497	0.89043	-0.949841	0.989259	1	FALSE
ENSG00000283213	AC130466.1	0.209376	9	6	0.100514	Testis	0.804323	Brain_Amygdala	1.77925	0.397009	0.397009	-1.64237	0.247757	-0.709819	0.68586	6	FALSE
ENSG00000162039	MEIOB	0.209429	25	10	0.0141326	Thyroid	0.964161	Brain_Amygdala	10.665	1.07e-16	0.446416	-0.225628	2.45388	0.98956	0.940665	10	FALSE
ENSG00000235109	ZSCAN31	0.209521	42	6	0.036547	Cells_Cultured_fibroblasts	0.975493	Stomach	24.2575	0.000265157	1.09977	-2.17402	2.03133	-0.775852	1.04009	6	FALSE
ENSG00000263639	MSMB	0.209553	4	3	0.220923	Stomach	0.695111	Prostate	1.4701	0.527121	0.527121	-1.22408	-0.313434	-0.764685	0.478386	3	FALSE
ENSG00000204261	PSMB8-AS1	0.20959	9	4	0.0808487	Colon_Transverse	0.893215	Esophagus_Gastroesophageal_Junction	1.12854	0.898512	0.898512	-1.74578	1.69125	-0.324252	0.936578	4	FALSE
ENSG00000055955	ITIH4	0.209629	48	4	0.015766	Artery_Coronary	0.909365	Adrenal_Gland	34.8323	3.42e-15	1.32175	-2.31264	2.41429	1.19505	0.693671	4	FALSE
ENSG00000228793	AL138881.1	0.209649	18	13	0.0692489	Brain_Anterior_cingulate_cortex_BA24	0.89266	Brain_Hippocampus	5.73879	0.0178322	0.2254	-0.859274	1.81679	0.898961	0.749312	13	FALSE
ENSG00000059573	ALDH18A1	0.209714	23	12	0.0654114	Colon_Sigmoid	0.997365	Artery_Aorta	8.0498	0.00669769	0.278048	-1.84244	1.72801	0.202143	0.745719	12	FALSE
ENSG00000272432	AL031432.3	0.209784	5	3	0.0915764	Artery_Aorta	0.715931	Prostate	1.11986	0.897198	0.897198	-2.28652	-0.363903	-1.40187	0.715242	3	FALSE
ENSG00000120800	UTP20	0.209814	5	4	0.0307271	Muscle_Skeletal	0.668951	Artery_Aorta	1.8301	0.182108	0.182108	-2.16059	1.31431	-0.209167	1.45227	4	FALSE
ENSG00000112893	MAN2A1	0.209848	7	5	0.0457927	Cells_Cultured_fibroblasts	0.905115	Testis	1.70941	0.392969	0.392969	-0.835541	1.9973	0.315427	0.941134	5	FALSE
ENSG00000236716	AL355376.1	0.20986	1	1	0.20986	Testis	0.20986	Testis	1	1	1	1.25395	1.25395	1.25395	NA	1	FALSE
ENSG00000162520	SYNC	0.209911	5	4	0.142941	Breast_Mammary_Tissue	0.618619	Adipose_Visceral_Omentum	2.01013	0.126363	0.126363	-1.46493	1.00431	-0.454531	0.948331	4	FALSE
ENSG00000147854	UHRF2	0.209914	10	7	0.036628	Artery_Aorta	0.923371	Kidney_Cortex	1.94931	0.242413	0.242413	-1.20416	2.08989	0.375838	1.10375	7	FALSE
ENSG00000251632	LINC02172	0.20997	11	9	0.00307526	Brain_Nucleus_accumbens_basal_ganglia	0.773604	Brain_Caudate_basal_ganglia	4.68553	0.0852663	0.178284	-2.96011	1.262	-0.295977	1.43925	9	FALSE
ENSG00000271991	AC013400.1	0.210034	2	2	0.0782695	Brain_Putamen_basal_ganglia	0.705235	Brain_Cerebellum	1.13425	0.86575	0.86575	-1.76082	-0.378263	-1.06954	0.977613	2	FALSE
ENSG00000146072	TNFRSF21	0.210061	9	9	0.1089	Lung	0.997553	Colon_Transverse	2.7997	0.122099	0.122099	-0.589751	1.60316	0.355212	0.790087	9	FALSE
ENSG00000279712	FP325330.3	0.210091	2	2	0.285007	Skin_Sun_Exposed_Lower_leg	0.937387	Skin_Not_Sun_Exposed_Suprapubic	1.82217	0.177829	0.177829	0.0785551	1.06914	0.573847	0.700449	2	FALSE
ENSG00000255366	AC120036.5	0.210097	6	1	0.0630745	Brain_Cerebellar_Hemisphere	0.517031	Liver	2	3.53e-16	2	-1.85867	1.01387	-0.192909	1.33236	1	FALSE
ENSG00000100583	SAMD15	0.210172	13	3	0.0649132	Adrenal_Gland	0.342694	Kidney_Cortex	11.0191	5.76e-17	0.747809	-1.84586	1.02621	-1.24183	0.748859	3	FALSE
ENSG00000111262	KCNA1	0.210267	7	5	0.0692042	Skin_Not_Sun_Exposed_Suprapubic	0.837873	Artery_Aorta	3.03776	0.00477991	0.130628	-1.81708	0.294797	-0.549063	0.660911	5	FALSE
ENSG00000187735	TCEA1	0.210299	7	3	0.0731036	Esophagus_Gastroesophageal_Junction	0.68529	Brain_Nucleus_accumbens_basal_ganglia	1.07604	0.881389	0.881389	-0.85618	1.79218	0.514018	1.0808	3	FALSE
ENSG00000067082	KLF6	0.210351	3	1	0.210351	Cells_Cultured_fibroblasts	0.210351	Cells_Cultured_fibroblasts	1	1	1	-1.77995	1.2526	-0.141274	1.53103	1	FALSE
ENSG00000259235	AC066612.1	0.210359	2	1	0.210359	Whole_Blood	0.210359	Whole_Blood	1	1	1	-0.728347	1.25258	0.262116	1.40073	1	FALSE
ENSG00000186566	GPATCH8	0.210403	6	3	0.0392771	Artery_Aorta	0.87824	Pituitary	1.39624	0.60954	0.60954	-2.06127	0.253282	-0.653747	0.920358	3	FALSE
ENSG00000140987	ZSCAN32	0.210414	6	5	0.0534843	Skin_Sun_Exposed_Lower_leg	0.625468	Brain_Anterior_cingulate_cortex_BA24	1.07768	0.895601	0.895601	-1.17015	1.93099	0.200856	1.36938	5	FALSE
ENSG00000132199	ENOSF1	0.210455	41	14	0.0478118	Brain_Cortex	0.917509	Brain_Nucleus_accumbens_basal_ganglia	15.3088	0.00235119	0.565721	-1.65401	1.99428	0.678936	1.08752	14	FALSE
ENSG00000253227	AC090192.2	0.210486	2	2	0.241316	Heart_Left_Ventricle	0.332456	Muscle_Skeletal	1.26084	0.739156	0.739156	-1.1717	0.969179	-0.101262	1.51383	2	FALSE
ENSG00000233214	AC002511.2	0.210512	11	8	0.101498	Breast_Mammary_Tissue	0.900688	Colon_Sigmoid	3.60221	0.051223	0.15649	-1.63763	1.24492	-0.302353	0.960488	8	FALSE
ENSG00000250708	LINC02269	0.210733	6	5	0.0167498	Nerve_Tibial	0.600387	Brain_Substantia_nigra	3.52097	0.0026992	0.123688	-2.39215	-0.523845	-1.45456	0.634914	5	FALSE
ENSG00000114013	CD86	0.210749	5	2	0.00834109	Kidney_Cortex	0.693114	Brain_Amygdala	1.94068	0.0607828	0.998541	-1.83499	2.63794	-0.290822	1.7226	2	FALSE
ENSG00000149923	PPP4C	0.210813	3	3	0.169882	Adipose_Subcutaneous	0.589903	Adipose_Visceral_Omentum	1.62478	0.542277	0.542277	-1.37258	0.538976	-0.575284	0.994416	3	FALSE
ENSG00000264464	AC091170.1	0.211017	1	1	0.211017	Testis	0.211017	Testis	1	1	1	1.25077	1.25077	1.25077	NA	1	FALSE
ENSG00000145246	ATP10D	0.211054	26	15	0.00682929	Artery_Aorta	0.995298	Adrenal_Gland	10.23	0.000167475	0.36553	-1.17909	2.70506	0.435989	0.943838	15	FALSE
ENSG00000137962	ARHGAP29	0.21125	11	6	0.0180387	Brain_Amygdala	0.762899	Kidney_Cortex	3.95915	5.62e-17	0.147133	-1.73639	2.36482	-0.159728	1.1878	6	FALSE
ENSG00000137216	TMEM63B	0.211373	21	9	0.0240713	Esophagus_Muscularis	0.991635	Esophagus_Mucosa	9.63798	2.54e-16	0.556006	-0.690903	2.25599	0.715327	0.78505	9	FALSE
ENSG00000129197	RPAIN	0.211546	18	11	0.0594939	Breast_Mammary_Tissue	0.918253	Adipose_Subcutaneous	5.0268	2.16e-16	0.182997	-0.917057	1.88453	0.246279	0.818703	11	FALSE
ENSG00000256540	AC007406.3	0.211561	18	8	0.0398273	Lung	0.921367	Artery_Aorta	9.2371	6.81e-17	0.406186	-2.05554	-0.0987113	-0.712898	0.521095	8	FALSE
ENSG00000158691	ZSCAN12	0.21163	13	7	0.0660294	Prostate	0.797466	Uterus	6.01066	0.00426819	0.239353	-1.83822	1.30579	-0.469857	1.12865	7	FALSE
ENSG00000120057	SFRP5	0.211631	6	4	0.168118	Nerve_Tibial	0.60677	Lung	2.337	0.187662	0.187662	-1.93336	1.37828	0.317743	1.28842	4	FALSE
ENSG00000257613	LINC01481	0.211724	7	6	0.0111518	Skin_Sun_Exposed_Lower_leg	0.580577	Colon_Transverse	2.64437	2.67e-16	0.166122	-2.5379	-0.552541	-1.52101	0.744548	6	FALSE
ENSG00000134955	SLC37A2	0.211727	25	16	0.00302422	Spleen	0.964884	Skin_Sun_Exposed_Lower_leg	6.78592	0.00281401	0.338818	-1.60664	2.96527	-0.183659	1.13912	16	FALSE
ENSG00000215612	HMX1	0.211734	7	1	0.211734	Pituitary	0.211734	Pituitary	1	1	1	0.221661	2.14611	1.10669	0.738346	1	FALSE
ENSG00000112031	MTRF1L	0.211762	49	1	0.0376325	Prostate	0.821131	Testis	43.743	4.32e-15	43.743	-2.07884	0.22609	-1.19538	0.324109	1	FALSE
ENSG00000228714	AL731897.1	0.211917	1	1	0.211917	Testis	0.211917	Testis	1	1	1	-1.24831	-1.24831	-1.24831	NA	1	FALSE
ENSG00000253688	AC026904.3	0.21192	1	1	0.21192	Vagina	0.21192	Vagina	1	1	1	-1.2483	-1.2483	-1.2483	NA	1	FALSE
ENSG00000155850	SLC26A2	0.211983	13	6	0.121441	Brain_Substantia_nigra	0.958394	Skin_Not_Sun_Exposed_Suprapubic	1.37018	0.691114	0.691114	-1.39773	1.89834	0.133604	1.11574	6	FALSE
ENSG00000131759	RARA	0.212101	4	3	0.0888615	Brain_Hippocampus	0.83653	Whole_Blood	1.33427	0.708655	0.708655	-1.09944	1.70143	0.411994	1.1793	3	FALSE
ENSG00000182308	DCAF4L1	0.212166	10	5	0.0630346	Brain_Nucleus_accumbens_basal_ganglia	0.826699	Brain_Cerebellum	4.06075	8.14e-17	0.20231	-1.85895	0.384402	-0.960644	0.813188	5	FALSE
ENSG00000253444	AC245519.1	0.212174	3	2	0.155138	Brain_Hypothalamus	0.557693	Brain_Anterior_cingulate_cortex_BA24	2.75448	0.0896168	0.155899	-1.42162	-0.586272	-0.990816	0.41829	2	FALSE
ENSG00000176040	TMPRSS7	0.212176	6	6	0.173239	Testis	0.977894	Brain_Cerebellar_Hemisphere	2.31248	0.195989	0.195989	-0.502817	1.36187	0.470244	0.672967	6	FALSE
ENSG00000117222	RBBP5	0.212244	27	11	0.00229868	Whole_Blood	0.875634	Brain_Hippocampus	9.6209	5.54e-17	0.382212	-1.55059	3.04866	0.846346	1.21366	11	FALSE
ENSG00000141349	G6PC3	0.212361	27	6	0.0248048	Brain_Cerebellum	0.981834	Adipose_Visceral_Omentum	13.1343	4.99e-17	0.488744	-2.24443	0.0284181	-1.02598	0.55613	6	FALSE
ENSG00000136108	CKAP2	0.212476	49	7	0.00847264	Cells_Cultured_fibroblasts	0.655748	Stomach	28.1967	1.19e-05	0.956698	-2.63263	-0.445791	-1.352	0.371764	7	FALSE
ENSG00000164932	CTHRC1	0.21248	4	2	0.079271	Testis	0.576364	Nerve_Tibial	1.38886	0.611141	0.611141	-1.75493	1.61566	-0.226363	1.39527	2	FALSE
ENSG00000173113	TRMT112	0.212504	40	15	0.0313529	Adrenal_Gland	0.906892	Artery_Coronary	11.6381	6.44e-06	0.404395	-2.15256	-0.116959	-0.831941	0.484896	15	FALSE
ENSG00000181291	TMEM132E	0.212542	15	11	0.0283449	Heart_Atrial_Appendage	0.809292	Colon_Transverse	4.13454	0.0224855	0.16614	-2.19248	1.46634	-0.822106	1.03156	11	FALSE
ENSG00000176697	BDNF	0.212553	5	4	0.0272509	Heart_Left_Ventricle	0.945672	Artery_Aorta	1.13157	0.823967	0.823967	-0.55917	2.20791	0.871669	1.28056	4	FALSE
ENSG00000273329	AC078846.1	0.212564	21	7	0.0191237	Heart_Atrial_Appendage	0.984475	Cells_Cultured_fibroblasts	9.77189	1.06e-17	0.382296	-2.34311	1.52674	0.219266	0.981252	7	FALSE
ENSG00000253205	AC011124.1	0.212628	1	1	0.212628	Testis	0.212628	Testis	1	1	1	-1.24637	-1.24637	-1.24637	NA	1	FALSE
ENSG00000196539	OR2T3	0.212729	1	1	0.212729	Cells_EBV-transformed_lymphocytes	0.212729	Cells_EBV-transformed_lymphocytes	1	1	1	-1.2461	-1.2461	-1.2461	NA	1	FALSE
ENSG00000100600	LGMN	0.212769	5	4	0.0220777	Heart_Atrial_Appendage	0.947593	Adipose_Visceral_Omentum	1.64273	0.355327	0.355327	-0.0863283	2.28903	0.890809	1.05168	4	FALSE
ENSG00000169962	TAS1R3	0.212908	7	2	0.0238575	Cells_EBV-transformed_lymphocytes	0.980955	Whole_Blood	2.60767	4.6e-17	0.392332	-2.25942	1.63355	-0.22532	1.21906	2	FALSE
ENSG00000164175	SLC45A2	0.212966	6	6	0.0120267	Skin_Not_Sun_Exposed_Suprapubic	0.882094	Adrenal_Gland	1.29277	0.705937	0.705937	-1.1635	2.51136	0.064164	1.30433	6	FALSE
ENSG00000278869	BX539320.1	0.212976	23	18	0.03059	Heart_Atrial_Appendage	0.854236	Whole_Blood	3.58155	0.00103759	0.384928	-0.257508	2.16237	0.786488	0.697497	18	FALSE
ENSG00000272567	AC109347.2	0.21302	3	3	0.157035	Esophagus_Mucosa	0.355854	Cells_EBV-transformed_lymphocytes	1.06819	0.928361	0.928361	-1.26324	1.41511	-0.257141	1.45815	3	FALSE
ENSG00000064666	CNN2	0.213065	22	10	0.0552221	Heart_Atrial_Appendage	0.923108	Artery_Aorta	12.4721	5.96e-17	0.435889	-1.71997	1.91712	0.569531	1.07163	10	FALSE
ENSG00000155755	TMEM237	0.213139	10	5	0.0694889	Esophagus_Mucosa	0.868271	Brain_Caudate_basal_ganglia	3.50181	0.00176113	0.590375	-1.81523	1.1251	-0.168528	0.848386	5	FALSE
ENSG00000112365	ZBTB24	0.213156	6	5	0.0331634	Brain_Cerebellar_Hemisphere	0.747596	Testis	2.53565	0.229095	0.229095	-2.1301	1.23704	-0.632515	1.13672	5	FALSE
ENSG00000166930	MS4A5	0.213201	1	1	0.213201	Testis	0.213201	Testis	1	1	1	1.24481	1.24481	1.24481	NA	1	FALSE
ENSG00000153561	RMND5A	0.213208	9	6	0.065747	Skin_Not_Sun_Exposed_Suprapubic	0.948032	Thyroid	2.59461	0.000127928	0.483801	-1.01895	2.27868	0.624211	1.23385	6	FALSE
ENSG00000227143	LINC01153	0.213372	1	1	0.213372	Testis	0.213372	Testis	1	1	1	1.24435	1.24435	1.24435	NA	1	FALSE
ENSG00000010165	METTL13	0.213506	17	9	0.0364488	Testis	0.926482	Artery_Coronary	6.71301	2.5e-18	0.247032	-1.53719	2.09188	-0.0301478	0.941607	9	FALSE
ENSG00000206567	AC022007.1	0.213532	7	2	0.0565352	Prostate	0.460044	Artery_Tibial	4.00985	7.23e-17	0.990146	-1.90689	1.66988	0.212435	1.36804	2	FALSE
ENSG00000100243	CYB5R3	0.213568	34	9	0.0130091	Artery_Aorta	0.950083	Brain_Spinal_cord_cervical_c-1	13.7185	0.0017217	0.51554	-2.48352	0.634501	-0.987748	0.652256	9	FALSE
ENSG00000254639	AC116021.1	0.213721	4	1	0.140685	Brain_Hippocampus	0.310795	Esophagus_Muscularis	2	2.86e-16	2	-1.69554	1.0722	-0.777535	1.26544	1	FALSE
ENSG00000152270	PDE3B	0.213784	2	1	0.213784	Pancreas	0.213784	Pancreas	1	1	1	-0.828839	1.24323	0.207195	1.46517	1	FALSE
ENSG00000259719	LINC02284	0.213855	3	2	0.190557	Ovary	0.281399	Artery_Coronary	1.06962	0.930378	0.930378	-0.633516	1.30893	0.5842	1.06092	2	FALSE
ENSG00000276417	AC092111.2	0.213857	8	7	0.0725365	Brain_Spinal_cord_cervical_c-1	0.972969	Artery_Aorta	2.52867	0.251379	0.251379	-0.373853	1.79574	0.683805	0.805543	7	FALSE
ENSG00000146215	CRIP3	0.213868	8	3	0.0734068	Adipose_Subcutaneous	0.82663	Brain_Nucleus_accumbens_basal_ganglia	1.16099	0.859393	0.859393	-1.79029	4.14467	0.669113	1.94559	3	FALSE
ENSG00000175482	POLD4	0.213883	5	1	0.213883	Brain_Cerebellar_Hemisphere	0.213883	Brain_Cerebellar_Hemisphere	1	1	1	-2.16039	1.24296	-0.376197	1.36817	1	FALSE
ENSG00000090006	LTBP4	0.213909	9	6	0.169642	Brain_Cerebellar_Hemisphere	0.779909	Spleen	4.06447	0.0124172	0.229138	-0.909539	1.37335	0.148149	0.881052	6	FALSE
ENSG00000182752	PAPPA	0.213992	2	2	0.0933862	Liver	0.806171	Adipose_Subcutaneous	1.15875	0.841252	0.841252	0.245369	1.6778	0.961584	1.01288	2	FALSE
ENSG00000231648	LINC01698	0.213998	1	1	0.213998	Skin_Sun_Exposed_Lower_leg	0.213998	Skin_Sun_Exposed_Lower_leg	1	1	1	-1.24265	-1.24265	-1.24265	NA	1	FALSE
ENSG00000093072	ADA2	0.214067	46	2	0.0284466	Brain_Caudate_basal_ganglia	0.696387	Whole_Blood	36.1963	3.57e-15	1.56487	0.390202	2.19107	1.36785	0.315445	2	FALSE
ENSG00000235494	AL590705.2	0.214077	1	1	0.214077	Testis	0.214077	Testis	1	1	1	1.24243	1.24243	1.24243	NA	1	FALSE
ENSG00000173083	HPSE	0.214222	14	12	0.0558458	Esophagus_Gastroesophageal_Junction	0.846882	Brain_Hippocampus	2.60559	0.0864334	0.128883	-1.13397	1.91224	0.2196	1.06626	12	FALSE
ENSG00000109381	ELF2	0.214231	10	3	0.0532979	Stomach	0.608853	Heart_Left_Ventricle	5.79974	1.96e-17	0.923445	-1.9325	0.437701	-1.02244	0.644827	3	FALSE
ENSG00000242553	AP001432.1	0.214332	3	2	0.100219	Pituitary	0.249495	Testis	1.35001	0.649992	0.649992	-1.5334	1.64379	-0.347062	1.73467	2	FALSE
ENSG00000089847	ANKRD24	0.214341	34	8	0.0912081	Skin_Sun_Exposed_Lower_leg	0.994939	Muscle_Skeletal	20.8178	2.03e-15	0.724269	-1.68906	0.735849	-0.388884	0.676847	8	FALSE
ENSG00000162736	NCSTN	0.214363	8	5	0.140905	Thyroid	0.543225	Muscle_Skeletal	2.50594	0.200315	0.200315	-1.42169	1.47243	-0.114783	1.07766	5	FALSE
ENSG00000261260	AC106736.1	0.214412	1	1	0.214412	Testis	0.214412	Testis	1	1	1	-1.24152	-1.24152	-1.24152	NA	1	FALSE
ENSG00000198538	ZNF28	0.214493	31	21	0.0413453	Brain_Cerebellum	0.956196	Colon_Transverse	4.45355	3.27e-16	0.210222	-0.886691	2.04005	0.868861	0.622147	21	FALSE
ENSG00000135387	CAPRIN1	0.214516	6	4	0.0224996	Whole_Blood	0.565007	Esophagus_Mucosa	2.62758	6.83e-19	0.424173	-2.28183	1.07585	-0.283384	1.40009	4	FALSE
ENSG00000258976	AC013451.2	0.214541	2	1	0.214541	Artery_Coronary	0.214541	Artery_Coronary	1	1	1	-1.24118	0.0594724	-0.590851	0.919697	1	FALSE
ENSG00000143603	KCNN3	0.214555	23	6	0.046157	Thyroid	0.976799	Adipose_Visceral_Omentum	14.4743	0.013128	0.552617	-1.99395	1.30517	-0.548058	0.856486	6	FALSE
ENSG00000182545	RNASE10	0.214579	1	1	0.214579	Testis	0.214579	Testis	1	1	1	1.24107	1.24107	1.24107	NA	1	FALSE
ENSG00000213973	ZNF99	0.214598	10	5	0.116811	Ovary	0.984969	Adipose_Visceral_Omentum	5.14717	1.7e-16	0.564555	-1.5683	0.545382	-0.579048	0.731121	5	FALSE
ENSG00000275832	ARHGAP23	0.214638	10	7	0.00414168	Skin_Not_Sun_Exposed_Suprapubic	0.955897	Brain_Amygdala	3.08199	0.035328	0.700281	-2.86716	1.169	-0.611044	1.41428	7	FALSE
ENSG00000187024	PTRH1	0.21469	34	3	0.0179099	Brain_Anterior_cingulate_cortex_BA24	0.963798	Vagina	27.8367	2.73e-15	1.02896	-0.0453876	2.36748	1.30527	0.431817	3	FALSE
ENSG00000107863	ARHGAP21	0.214915	6	3	0.0414372	Thyroid	0.798762	Kidney_Cortex	1.42147	0.585791	0.585791	-3.67124	0.254949	-1.55642	1.48509	3	FALSE
ENSG00000037965	HOXC8	0.214975	7	4	0.100402	Artery_Tibial	0.866358	Esophagus_Muscularis	3.03217	4.72e-06	0.442651	-1.25797	1.64291	-0.210504	0.945382	4	FALSE
ENSG00000237987	AL606970.4	0.215179	3	2	0.21951	Brain_Putamen_basal_ganglia	0.346118	Brain_Caudate_basal_ganglia	2.0327	0.0433013	0.924002	-1.22783	-0.942147	-1.09517	0.143927	2	FALSE
ENSG00000100263	RHBDD3	0.215218	26	13	0.0202003	Heart_Left_Ventricle	0.976594	Testis	7.01617	0.00465973	0.264508	-2.32261	1.07598	-0.948383	0.836108	13	FALSE
ENSG00000237807	AC022034.2	0.215278	14	12	0.188531	Lung	0.995273	Vagina	4.75972	0.0629351	0.185772	-0.525379	1.31494	0.33374	0.615603	12	FALSE
ENSG00000116285	ERRFI1	0.215459	4	2	0.183924	Artery_Aorta	0.226448	Cells_Cultured_fibroblasts	1.05195	0.948053	0.948053	-1.32877	-1.20956	-1.28685	0.0532411	2	FALSE
ENSG00000113732	ATP6V0E1	0.215501	7	3	0.0857585	Cells_Cultured_fibroblasts	0.513091	Esophagus_Muscularis	1.07478	0.921136	0.921136	-1.71821	-0.654033	-1.05773	0.411112	3	FALSE
ENSG00000104442	ARMC1	0.215625	41	8	0.00752381	Pituitary	0.977056	Esophagus_Gastroesophageal_Junction	21.7631	5.78e-15	0.782345	-2.67272	1.99059	-0.549905	0.666236	8	FALSE
ENSG00000113262	GRM6	0.21564	7	4	0.053062	Thyroid	0.924784	Liver	1.58961	0.390765	0.390765	-1.93442	0.621912	-0.421647	0.969481	4	FALSE
ENSG00000248161	AC098487.1	0.21571	13	9	0.13256	Brain_Hypothalamus	0.901947	Brain_Putamen_basal_ganglia	2.41225	0.0814413	0.0814413	-1.05758	1.50408	0.0947899	0.826494	9	FALSE
ENSG00000162409	PRKAA2	0.215727	5	2	0.089061	Brain_Substantia_nigra	0.9945	Spleen	1.2435	0.756496	0.756496	-2.11925	3.39627	-0.45224	2.30473	2	FALSE
ENSG00000272455	AL391244.3	0.21585	17	7	0.0677352	Adipose_Subcutaneous	0.966112	Cells_EBV-transformed_lymphocytes	3.22507	2.11e-17	0.223595	-0.23466	1.82676	0.67888	0.568865	7	FALSE
ENSG00000091656	ZFHX4	0.215932	9	8	0.0523063	Artery_Tibial	0.927942	Brain_Cerebellum	2.12881	0.0367892	0.339253	-1.9406	1.10704	-0.61006	0.975868	8	FALSE
ENSG00000156413	FUT6	0.216088	4	3	0.0958399	Testis	0.710365	Esophagus_Mucosa	1.60565	0.512915	0.512915	-1.66537	1.9258	0.195219	1.55595	3	FALSE
ENSG00000118292	C1orf54	0.216095	20	11	0.00016246	Heart_Atrial_Appendage	0.888591	Brain_Anterior_cingulate_cortex_BA24	4.9553	0.00209252	0.263224	-3.77121	1.66049	-0.978861	1.25065	11	FALSE
ENSG00000113761	ZNF346	0.216121	1	1	0.216121	Thyroid	0.216121	Thyroid	1	1	1	-1.23691	-1.23691	-1.23691	NA	1	FALSE
ENSG00000145012	LPP	0.216131	7	5	0.150125	Liver	0.933405	Muscle_Skeletal	1.98047	0.0744908	0.0744908	-2.45524	1.43909	0.460434	1.36801	5	FALSE
ENSG00000250846	EPHA5-AS1	0.216258	3	2	0.0912786	Nerve_Tibial	0.76623	Thyroid	1.09466	0.90534	0.90534	-2.07061	0.29731	-1.154	1.27129	2	FALSE
ENSG00000175806	MSRA	0.216348	26	19	0.209268	Brain_Nucleus_accumbens_basal_ganglia	0.979858	Testis	5.53478	0.0622336	0.253013	-1.34547	1.30322	0.240938	0.778266	19	FALSE
ENSG00000249343	LINC01333	0.216352	1	1	0.216352	Testis	0.216352	Testis	1	1	1	-1.23629	-1.23629	-1.23629	NA	1	FALSE
ENSG00000224914	LINC00863	0.216424	35	22	0.0333378	Lung	0.965439	Liver	6.54861	0.0252233	0.224491	-2.12799	1.62237	0.0627029	0.920731	22	FALSE
ENSG00000261848	AC090282.1	0.216455	1	1	0.216455	Testis	0.216455	Testis	1	1	1	1.23601	1.23601	1.23601	NA	1	FALSE
ENSG00000189157	FAM47E	0.216527	45	10	0.00877021	Small_Intestine_Terminal_Ileum	0.999308	Prostate	20.2151	1.95e-15	0.676735	-1.00844	2.62088	1.26829	0.703901	10	FALSE
ENSG00000231754	AL512380.1	0.216544	3	1	0.216544	Pituitary	0.216544	Pituitary	1	1	1	-1.23577	2.22192	0.0801891	1.87092	1	FALSE
ENSG00000196420	S100A5	0.216561	3	3	0.0863498	Artery_Tibial	0.647406	Adipose_Visceral_Omentum	1.8293	0.190971	0.190971	-0.457369	1.71498	0.658943	1.08743	3	FALSE
ENSG00000067798	NAV3	0.216637	15	14	0.0188947	Esophagus_Gastroesophageal_Junction	0.981179	Brain_Cerebellar_Hemisphere	2.63949	0.115494	0.115494	-2.3476	1.59309	-0.0305822	1.04016	14	FALSE
ENSG00000260011	AC132938.1	0.216645	11	6	0.133586	Colon_Transverse	0.977493	Prostate	5.63407	5.84e-17	0.294846	-1.48163	1.50011	0.13419	0.871155	6	FALSE
ENSG00000165084	C8orf34	0.216668	14	11	0.0248267	Nerve_Tibial	0.905069	Brain_Hippocampus	3.179	0.0443568	0.163573	-2.24409	1.51977	-0.249615	1.26726	11	FALSE
ENSG00000110245	APOC3	0.216962	2	2	0.0855587	Kidney_Cortex	0.730469	Heart_Left_Ventricle	1.01642	0.983577	0.983577	-0.344502	1.71931	0.687402	1.45933	2	FALSE
ENSG00000241233	KRTAP5-8	0.216981	9	6	0.0466874	Testis	0.93392	Brain_Nucleus_accumbens_basal_ganglia	1.75046	0.428237	0.428237	-1.19525	1.98913	0.0266782	1.10056	6	FALSE
ENSG00000115514	TXNDC9	0.216998	5	1	0.216998	Testis	0.216998	Testis	1	1	1	-1.23455	1.74031	0.210609	1.14701	1	FALSE
ENSG00000131389	SLC6A6	0.217075	19	5	0.024668	Adipose_Visceral_Omentum	0.984309	Nerve_Tibial	12.6288	1.67e-16	0.626663	-2.24656	1.63533	-0.90729	1.17499	5	FALSE
ENSG00000260979	AC022167.3	0.217118	1	1	0.217118	Muscle_Skeletal	0.217118	Muscle_Skeletal	1	1	1	1.23423	1.23423	1.23423	NA	1	FALSE
ENSG00000176490	DIRAS1	0.217245	12	10	0.00148392	Brain_Hippocampus	0.815928	Esophagus_Gastroesophageal_Junction	3.58614	1.41e-17	0.295321	-0.865475	3.17781	0.298024	1.05413	10	FALSE
ENSG00000188647	PTAR1	0.217259	10	5	0.113232	Brain_Substantia_nigra	0.903897	Esophagus_Mucosa	6.25259	0.000543174	0.287196	-1.58383	1.53115	0.499014	0.906604	5	FALSE
ENSG00000170604	IRF2BP1	0.217288	8	3	0.0487813	Esophagus_Mucosa	0.768719	Skin_Not_Sun_Exposed_Suprapubic	1.05053	0.935606	0.935606	-1.9705	0.898569	-0.758256	0.965643	3	FALSE
ENSG00000226965	AC092167.1	0.217367	1	1	0.217367	Cells_Cultured_fibroblasts	0.217367	Cells_Cultured_fibroblasts	1	1	1	-1.23356	-1.23356	-1.23356	NA	1	FALSE
ENSG00000258429	PDF	0.217394	28	6	0.0449084	Heart_Left_Ventricle	0.950261	Adipose_Visceral_Omentum	19.4288	1.89e-15	0.74726	-0.530941	2.00551	1.19134	0.654222	6	FALSE
ENSG00000198865	CCDC152	0.2174	11	4	0.0382205	Pancreas	0.829937	Ovary	7.02696	0.000624048	0.68326	-2.07248	1.55439	-1.07544	1.19254	4	FALSE
ENSG00000156564	LRFN2	0.217573	9	9	0.221947	Stomach	0.789095	Esophagus_Mucosa	2.39482	0.0963892	0.0963892	-1.22137	0.958463	0.135274	0.767562	9	FALSE
ENSG00000167011	NAT16	0.217841	8	3	0.0250322	Thyroid	0.439167	Brain_Putamen_basal_ganglia	6.35636	0.00481417	0.682363	-1.49337	2.24091	0.346888	1.72164	3	FALSE
ENSG00000158552	ZFAND2B	0.217935	7	2	0.274118	Brain_Cerebellar_Hemisphere	0.80289	Brain_Substantia_nigra	1.86099	0.139006	0.139006	-1.33305	0.0761635	-0.86533	0.545378	2	FALSE
ENSG00000205835	GMNC	0.218179	4	3	0.0956697	Pancreas	0.676118	Heart_Left_Ventricle	1.15032	0.904034	0.904034	-1.1026	1.66622	0.113823	1.18469	3	FALSE
ENSG00000162398	LEXM	0.218304	12	8	0.0362697	Brain_Spinal_cord_cervical_c-1	0.568391	Brain_Putamen_basal_ganglia	4.60104	1.37e-16	0.215102	-2.09389	1.40313	-0.190056	1.28755	8	FALSE
ENSG00000155849	ELMO1	0.218371	12	10	0.124979	Cells_Cultured_fibroblasts	0.920552	Thyroid	3.5355	0.0215465	0.382166	-1.28741	1.53421	-0.134595	0.905352	10	FALSE
ENSG00000130413	STK33	0.21843	41	18	0.0221515	Lung	0.993048	Stomach	12.357	0.00320143	0.488239	-1.8556	2.28776	0.554202	0.993117	18	FALSE
ENSG00000151665	PIGF	0.21849	24	13	0.131762	Breast_Mammary_Tissue	0.999065	Pituitary	8.73784	0.00961488	0.34815	-1.50719	1.08399	-0.280585	0.807615	13	FALSE
ENSG00000188991	SLC15A5	0.218491	8	7	0.0103539	Brain_Hypothalamus	0.944009	Testis	3.11207	0.0529518	0.307515	0.0702324	2.56378	1.32743	0.857793	7	FALSE
ENSG00000257315	ZBED6	0.218525	8	3	0.228511	Cells_Cultured_fibroblasts	0.899225	Skin_Sun_Exposed_Lower_leg	2.30417	0.185416	0.185416	-1.17527	1.49757	0.398665	0.915858	3	FALSE
ENSG00000105447	GRWD1	0.218637	32	2	0.107638	Artery_Coronary	0.956783	Brain_Putamen_basal_ganglia	28.3199	2.78e-15	1.16551	-1.6089	0.986693	-0.6091	0.64576	2	FALSE
ENSG00000271843	AC012557.1	0.218667	14	12	0.0617914	Artery_Aorta	0.887019	Artery_Tibial	2.43779	0.189799	0.189799	-1.86779	0.591329	-0.397228	0.75559	12	FALSE
ENSG00000227078	LINC02094	0.218669	14	8	0.0214611	Brain_Cerebellum	0.730252	Brain_Cortex	5.44974	0.000406269	0.26998	0.344791	2.29977	1.272	0.606882	8	FALSE
ENSG00000123159	GIPC1	0.218674	16	11	0.0279012	Thyroid	0.835507	Esophagus_Mucosa	1.80787	0.312355	0.312355	-1.41879	2.19867	-0.193936	1.02998	11	FALSE
ENSG00000242791	AC117395.3	0.218759	4	3	0.0622162	Testis	0.76704	Brain_Caudate_basal_ganglia	1.11543	0.877655	0.877655	-1.86475	0.955865	-0.435607	1.2905	3	FALSE
ENSG00000104341	LAPTM4B	0.218856	28	15	0.0851596	Brain_Putamen_basal_ganglia	0.83494	Artery_Tibial	8.15929	0.00104555	0.279137	-1.66921	1.7215	-0.143423	0.828204	15	FALSE
ENSG00000125637	PSD4	0.21886	43	7	0.00229296	Kidney_Cortex	0.848142	Testis	26.5492	2.6e-15	0.98635	-3.0494	1.72989	-1.15977	0.952383	7	FALSE
ENSG00000227374	AL157832.1	0.218898	1	1	0.218898	Vagina	0.218898	Vagina	1	1	1	1.22946	1.22946	1.22946	NA	1	FALSE
ENSG00000253485	PCDHGA5	0.219219	8	5	0.0367046	Brain_Cerebellum	0.949005	Adipose_Visceral_Omentum	2.0048	1.22e-16	0.600467	-2.08903	1.2025	-0.163913	0.988092	5	FALSE
ENSG00000149573	MPZL2	0.219224	10	7	0.0199274	Esophagus_Mucosa	0.91084	Pituitary	4.81537	0.0372619	0.218499	-2.32771	0.619093	-0.569204	0.961559	7	FALSE
ENSG00000181192	DHTKD1	0.219328	13	3	0.0157196	Brain_Cortex	0.707921	Esophagus_Muscularis	3.18674	7.01e-05	0.779739	-2.54679	2.41536	-0.661902	1.31641	3	FALSE
ENSG00000259815	AC099793.1	0.219344	1	1	0.219344	Brain_Caudate_basal_ganglia	0.219344	Brain_Caudate_basal_ganglia	1	1	1	-1.22827	-1.22827	-1.22827	NA	1	FALSE
ENSG00000247626	MARS2	0.219416	5	4	0.128138	Prostate	0.645598	Colon_Sigmoid	1.35084	0.53578	0.53578	-1.38603	1.52149	0.623444	1.20157	4	FALSE
ENSG00000274605	AL355338.1	0.219581	10	6	0.0384335	Heart_Atrial_Appendage	0.930645	Esophagus_Gastroesophageal_Junction	3.36937	8.26e-17	0.461588	-2.21311	0.976918	-0.450246	1.01796	6	FALSE
ENSG00000129103	SUMF2	0.219588	43	4	0.0165152	Brain_Anterior_cingulate_cortex_BA24	0.73507	Brain_Amygdala	31.4208	3.08e-15	1.19062	-2.39733	-0.33839	-1.27696	0.429465	4	FALSE
ENSG00000276807	AC022188.1	0.219646	1	1	0.219646	Testis	0.219646	Testis	1	1	1	1.22747	1.22747	1.22747	NA	1	FALSE
ENSG00000014824	SLC30A9	0.219709	16	10	0.0219566	Adipose_Subcutaneous	0.973867	Brain_Caudate_basal_ganglia	5.9927	0.0299589	0.256945	-1.28568	2.29112	0.631221	1.02946	10	FALSE
ENSG00000078304	PPP2R5C	0.21971	11	10	0.0354958	Skin_Sun_Exposed_Lower_leg	0.974372	Brain_Cerebellar_Hemisphere	1.6064	0.547216	0.547216	-1.71773	2.10266	0.373515	1.15725	10	FALSE
ENSG00000254535	PABPC4L	0.219975	2	1	0.219975	Cells_Cultured_fibroblasts	0.219975	Cells_Cultured_fibroblasts	1	1	1	-1.40557	-1.22659	-1.31608	0.126555	1	FALSE
ENSG00000075711	DLG1	0.219994	11	9	0.0831449	Brain_Cerebellum	0.983338	Thyroid	4.79728	0.10953	0.176809	-0.593691	1.73272	0.319086	0.781273	9	FALSE
ENSG00000168724	DNAJC21	0.219996	31	4	0.0436637	Prostate	0.649917	Brain_Hippocampus	14.5932	1.25e-15	0.792523	0.453877	2.01731	1.47935	0.345291	4	FALSE
ENSG00000260840	LINC01964	0.220054	1	1	0.220054	Esophagus_Mucosa	0.220054	Esophagus_Mucosa	1	1	1	-1.22638	-1.22638	-1.22638	NA	1	FALSE
ENSG00000136261	BZW2	0.220098	12	11	0.010129	Lung	0.938237	Skin_Sun_Exposed_Lower_leg	2.46645	0.205167	0.205167	-2.57139	0.88744	-0.632296	1.05875	11	FALSE
ENSG00000152443	ZNF776	0.220185	7	5	0.0382503	Stomach	0.941652	Brain_Anterior_cingulate_cortex_BA24	3.51676	0.00494057	0.290057	-1.22592	2.07216	-0.0702607	1.06109	5	FALSE
ENSG00000155313	USP25	0.220259	6	1	0.220259	Cells_Cultured_fibroblasts	0.220259	Cells_Cultured_fibroblasts	1	1	1	-1.22584	1.51899	0.505939	1.00692	1	FALSE
ENSG00000118407	FILIP1	0.220319	13	11	0.0466498	Vagina	0.752194	Brain_Cerebellum	3.42416	0.117472	0.117472	-2.43582	1.98947	0.172628	1.41026	11	FALSE
ENSG00000251459	AC013724.1	0.220476	2	2	0.180285	Heart_Left_Ventricle	0.408221	Testis	1.19427	0.805728	0.805728	-1.33988	-0.827029	-1.08345	0.362639	2	FALSE
ENSG00000125900	SIRPD	0.220569	9	5	0.242009	Whole_Blood	0.914506	Testis	5.88981	1.75e-16	0.432324	-1.16181	1.16998	0.288329	0.818167	5	FALSE
ENSG00000168071	CCDC88B	0.220609	30	4	0.0108835	Whole_Blood	0.957945	Vagina	22.2654	2.18e-15	0.927145	-0.727167	2.54642	0.973063	0.810172	4	FALSE
ENSG00000249740	OSMR-AS1	0.22064	27	11	0.0600878	Testis	0.867311	Artery_Aorta	11.762	0.000338451	0.393678	-1.88015	1.78985	0.613382	0.702705	11	FALSE
ENSG00000106178	CCL24	0.220841	24	10	0.0860486	Ovary	0.996391	Adipose_Subcutaneous	9.85953	1.07e-17	0.360925	-1.24157	1.71662	0.480055	0.819478	10	FALSE
ENSG00000187608	ISG15	0.220924	9	2	0.0931879	Colon_Transverse	0.732591	Colon_Sigmoid	1.06329	0.936711	0.936711	-1.8521	-0.341682	-1.44225	0.451054	2	FALSE
ENSG00000264717	NPY4R2	0.220932	8	6	0.0462578	Skin_Sun_Exposed_Lower_leg	0.976515	Lung	2.68213	0.0707389	0.266507	-0.776623	1.99303	0.679314	0.926796	6	FALSE
ENSG00000251283	LINC02272	0.221248	1	1	0.221248	Testis	0.221248	Testis	1	1	1	-1.22322	-1.22322	-1.22322	NA	1	FALSE
ENSG00000136877	FPGS	0.22126	20	8	0.0493005	Ovary	0.946415	Muscle_Skeletal	10.0989	0.000323174	0.358111	-1.96598	0.702345	-0.649295	0.753873	8	FALSE
ENSG00000078177	N4BP2	0.221329	29	16	0.038675	Skin_Sun_Exposed_Lower_leg	0.93937	Whole_Blood	8.65963	0.000557405	0.311113	-2.06763	0.119043	-1.14904	0.66949	16	FALSE
ENSG00000205336	ADGRG1	0.221384	5	4	0.0727477	Skin_Not_Sun_Exposed_Suprapubic	0.72913	Stomach	1.22855	0.848632	0.848632	-0.346283	1.79441	0.660931	0.891567	4	FALSE
ENSG00000125816	NKX2-4	0.221435	1	1	0.221435	Pituitary	0.221435	Pituitary	1	1	1	-1.22272	-1.22272	-1.22272	NA	1	FALSE
ENSG00000172236	TPSAB1	0.221569	21	9	0.00898181	Brain_Caudate_basal_ganglia	0.977599	Adipose_Subcutaneous	9.5146	3.76e-06	0.393163	-1.11488	2.61275	0.175779	0.887417	9	FALSE
ENSG00000267723	AC011509.2	0.221587	6	2	0.242141	Brain_Amygdala	0.832476	Brain_Anterior_cingulate_cortex_BA24	5.56255	5.99e-17	0.24672	0.211527	1.16965	0.933728	0.363465	2	FALSE
ENSG00000272931	AC099568.2	0.221658	3	1	0.221658	Stomach	0.221658	Stomach	1	1	1	-2.97034	1.22213	-1.11713	2.13808	1	FALSE
ENSG00000176386	CDC26	0.22182	49	13	0.0654231	Pituitary	0.532158	Brain_Putamen_basal_ganglia	23.0014	2.25e-15	0.843159	-1.48115	1.84236	1.07221	0.578862	13	FALSE
ENSG00000259070	LINC00639	0.221872	17	8	0.0144914	Spleen	0.933194	Lung	10.1697	0.000189047	0.34585	-1.56194	2.44485	0.273751	0.915465	8	FALSE
ENSG00000066735	KIF26A	0.2219	11	8	0.107141	Brain_Caudate_basal_ganglia	0.993444	Thyroid	2.08477	0.173971	0.173971	-1.77172	1.4718	-0.486171	0.885461	8	FALSE
ENSG00000163202	LCE3D	0.221955	3	2	0.0256075	Vagina	0.139973	Skin_Not_Sun_Exposed_Suprapubic	2.01649	1.57e-16	0.983507	-2.23211	1.65167	0.298481	2.19332	2	FALSE
ENSG00000169340	PDILT	0.221957	2	2	0.120986	Stomach	0.570444	Testis	1.13175	0.868252	0.868252	-1.55065	0.567397	-0.491626	1.49769	2	FALSE
ENSG00000188155	KRTAP10-6	0.222018	1	1	0.222018	Testis	0.222018	Testis	1	1	1	1.22118	1.22118	1.22118	NA	1	FALSE
ENSG00000100150	DEPDC5	0.222031	8	3	0.0761066	Pituitary	0.913813	Whole_Blood	3.40341	0.00385673	0.533497	-1.77374	0.31234	-0.257898	0.712186	3	FALSE
ENSG00000136444	RSAD1	0.222041	29	12	0.0404049	Thyroid	0.987678	Colon_Transverse	10.6246	2.63e-05	0.37833	-2.04959	0.376914	-1.00886	0.58138	12	FALSE
ENSG00000227098	AC073636.1	0.222097	1	1	0.222097	Testis	0.222097	Testis	1	1	1	1.22097	1.22097	1.22097	NA	1	FALSE
ENSG00000065150	IPO5	0.222186	4	3	0.057196	Adrenal_Gland	0.885408	Esophagus_Mucosa	1.28644	0.746573	0.746573	-0.565697	1.90181	0.415624	1.07828	3	FALSE
ENSG00000120329	SLC25A2	0.22225	2	1	0.22225	Testis	0.22225	Testis	1	1	1	0.374194	1.22057	0.79738	0.598476	1	FALSE
ENSG00000226328	NUP50-AS1	0.222311	34	5	0.0083539	Adrenal_Gland	0.968019	Prostate	23.3787	2.18e-15	0.80126	-2.63742	1.50172	-0.339973	0.7045	5	FALSE
ENSG00000112419	PHACTR2	0.22241	15	11	0.130695	Adipose_Visceral_Omentum	0.961449	Esophagus_Muscularis	5.13143	0.0402266	0.197508	-1.08887	1.51137	0.0639824	0.84822	11	FALSE
ENSG00000177096	FAM109B	0.222536	17	6	0.105624	Brain_Nucleus_accumbens_basal_ganglia	0.943405	Spleen	11.068	1.83e-08	0.445031	-1.31843	1.61818	0.160786	0.950028	6	FALSE
ENSG00000074803	SLC12A1	0.222538	3	1	0.222538	Whole_Blood	0.222538	Whole_Blood	1	1	1	1.21981	1.49198	1.34225	0.138126	1	FALSE
ENSG00000077514	POLD3	0.222584	8	4	0.248213	Brain_Caudate_basal_ganglia	0.729673	Pancreas	4.69213	1.85e-17	0.269988	-1.09778	1.1547	-0.381324	0.761436	4	FALSE
ENSG00000100426	ZBED4	0.222669	6	3	0.0369694	Whole_Blood	0.273339	Brain_Cerebellum	3.24075	0.0127544	0.176169	-1.83392	2.0861	0.35177	1.60663	3	FALSE
ENSG00000226207	AL080316.1	0.222755	1	1	0.222755	Brain_Spinal_cord_cervical_c-1	0.222755	Brain_Spinal_cord_cervical_c-1	1	1	1	1.21923	1.21923	1.21923	NA	1	FALSE
ENSG00000070526	ST6GALNAC1	0.222893	9	6	0.0198554	Esophagus_Mucosa	0.617019	Stomach	3.97803	0.0222603	0.266658	-1.91518	2.32907	0.53961	1.40932	6	FALSE
ENSG00000174521	TTC9B	0.2229	10	7	0.132177	Esophagus_Muscularis	0.997285	Artery_Coronary	3.46987	1.4e-16	0.128869	-1.50557	1.71842	-0.26883	1.05119	7	FALSE
ENSG00000263321	AC024361.3	0.223032	7	3	0.155259	Nerve_Tibial	0.309917	Skin_Sun_Exposed_Lower_leg	1.11608	0.925474	0.925474	0.114822	1.43263	1.0713	0.487533	3	FALSE
ENSG00000179918	SEPHS2	0.223112	5	3	0.046052	Testis	0.983781	Brain_Putamen_basal_ganglia	1.35966	0.648477	0.648477	-1.99492	0.0203284	-0.869026	0.900185	3	FALSE
ENSG00000267940	AC022762.2	0.22316	3	2	0.128884	Whole_Blood	0.394881	Spleen	1.01178	0.988221	0.988221	0.235626	1.51852	0.868314	0.641625	2	FALSE
ENSG00000143570	SLC39A1	0.223245	8	4	0.0779473	Brain_Substantia_nigra	0.835858	Muscle_Skeletal	3.36437	5.65e-05	0.67062	-0.845442	1.76272	0.455439	0.803528	4	FALSE
ENSG00000261706	AP001505.1	0.22332	14	11	0.106841	Brain_Caudate_basal_ganglia	0.61113	Testis	2.35234	0.0318464	0.319647	-1.29907	2.54475	0.840863	0.974369	11	FALSE
ENSG00000119314	PTBP3	0.223372	12	10	0.0177149	Esophagus_Mucosa	0.90242	Ovary	3.99623	0.0348764	0.185363	-2.60528	0.445483	-0.968138	0.931372	10	FALSE
ENSG00000196793	ZNF239	0.223372	35	11	0.00131809	Ovary	0.978795	Skin_Sun_Exposed_Lower_leg	12.4136	0.00308312	0.517051	-3.21201	0.551826	-0.7938	0.916489	11	FALSE
ENSG00000023287	RB1CC1	0.223388	1	1	0.223388	Brain_Caudate_basal_ganglia	0.223388	Brain_Caudate_basal_ganglia	1	1	1	-1.21757	-1.21757	-1.21757	NA	1	FALSE
ENSG00000129167	TPH1	0.223452	21	4	0.0264038	Esophagus_Muscularis	0.650385	Lung	14.1661	8.25e-05	0.721488	-1.21962	2.29434	1.08474	0.978987	4	FALSE
ENSG00000121417	ZNF211	0.2235	36	8	0.0747842	Adrenal_Gland	0.605665	Thyroid	21.538	1.79e-15	0.809246	-1.21012	1.78179	1.01892	0.49367	8	FALSE
ENSG00000270195	AC016773.1	0.223517	22	11	0.0375677	Testis	0.959464	Prostate	2.36139	3.76e-17	0.267487	-0.72109	2.26791	0.785491	0.733067	11	FALSE
ENSG00000155761	SPAG17	0.223557	13	8	0.0406648	Esophagus_Muscularis	0.99122	Brain_Caudate_basal_ganglia	5.0498	1.34e-16	0.49968	-2.04693	1.95912	-0.484711	1.39847	8	FALSE
ENSG00000260759	AP001120.1	0.223568	1	1	0.223568	Testis	0.223568	Testis	1	1	1	-1.21709	-1.21709	-1.21709	NA	1	FALSE
ENSG00000243144	AC079760.2	0.223594	3	3	0.0914366	Skin_Sun_Exposed_Lower_leg	0.543788	Lung	1.13657	0.867286	0.867286	-1.68787	1.10533	0.0081865	1.4898	3	FALSE
ENSG00000183111	ARHGEF37	0.223658	28	15	0.0237243	Heart_Atrial_Appendage	0.973468	Brain_Anterior_cingulate_cortex_BA24	8.30653	6.76e-16	0.389718	-2.26156	1.98237	0.234946	1.0993	15	FALSE
ENSG00000154803	FLCN	0.223898	46	1	0.0205409	Brain_Amygdala	0.667521	Kidney_Cortex	40.952	3.38e-05	40.952	-2.31632	0.429552	-1.20909	0.412379	1	FALSE
ENSG00000102543	CDADC1	0.22393	18	10	0.0322479	Adrenal_Gland	0.959344	Brain_Hippocampus	7.77911	0.000997079	0.342971	-0.533428	2.14132	0.603514	0.727318	10	FALSE
ENSG00000261729	AL133383.1	0.22398	1	1	0.22398	Testis	0.22398	Testis	1	1	1	1.21601	1.21601	1.21601	NA	1	FALSE
ENSG00000188859	FAM78B	0.224045	13	9	0.0432098	Ovary	0.984546	Skin_Not_Sun_Exposed_Suprapubic	5.10431	0.0239161	0.288306	-2.02168	0.751141	-0.553821	0.781539	9	FALSE
ENSG00000228503	AL357558.1	0.224046	1	1	0.224046	Testis	0.224046	Testis	1	1	1	1.21584	1.21584	1.21584	NA	1	FALSE
ENSG00000157593	SLC35B2	0.224085	3	2	0.115914	Artery_Tibial	0.487043	Skin_Sun_Exposed_Lower_leg	1.01644	0.983561	0.983561	0.28557	1.57216	0.850915	0.657308	2	FALSE
ENSG00000125124	BBS2	0.224292	43	10	0.0404832	Prostate	0.693334	Adrenal_Gland	22.2411	2.17e-15	0.795981	0.394335	2.04878	1.41516	0.3385	10	FALSE
ENSG00000104522	TSTA3	0.224318	14	5	0.00321096	Esophagus_Mucosa	0.966449	Heart_Atrial_Appendage	3.98815	0.0120392	0.813146	-1.49283	2.94679	0.463944	1.13792	5	FALSE
ENSG00000232653	GOLGA8N	0.224362	47	12	0.0214732	Muscle_Skeletal	0.642772	Brain_Cerebellar_Hemisphere	21.6511	0.00241225	0.751481	-0.463826	2.29956	1.47066	0.524503	12	FALSE
ENSG00000198964	SGMS1	0.224396	12	10	0.00981783	Adipose_Subcutaneous	0.753586	Testis	4.10751	1.43e-16	0.220344	-2.58218	2.33455	-0.709783	1.40728	10	FALSE
ENSG00000197837	HIST4H4	0.224409	6	1	0.224409	Whole_Blood	0.224409	Whole_Blood	1	1	1	-0.892128	2.14121	0.630746	1.12223	1	FALSE
ENSG00000267215	AC040963.1	0.224465	1	1	0.224465	Testis	0.224465	Testis	1	1	1	1.21474	1.21474	1.21474	NA	1	FALSE
ENSG00000188342	GTF2F2	0.224495	15	6	0.129732	Brain_Caudate_basal_ganglia	0.993365	Cells_Cultured_fibroblasts	8.81158	2.07e-16	0.455258	-1.51516	1.29879	-0.174732	0.75002	6	FALSE
ENSG00000235570	LINC00533	0.224832	1	1	0.224832	Brain_Cerebellum	0.224832	Brain_Cerebellum	1	1	1	1.21378	1.21378	1.21378	NA	1	FALSE
ENSG00000108064	TFAM	0.224859	36	4	0.0320366	Colon_Transverse	0.976264	Minor_Salivary_Gland	25.9159	2.52e-15	0.945493	-2.14395	0.247271	-1.20461	0.61009	4	FALSE
ENSG00000215881	LINC02337	0.224915	1	1	0.224915	Testis	0.224915	Testis	1	1	1	1.21356	1.21356	1.21356	NA	1	FALSE
ENSG00000278075	AC114341.1	0.224917	4	2	0.0987965	Nerve_Tibial	0.639569	Esophagus_Muscularis	1.02462	0.975379	0.975379	-1.65072	-0.0014491	-0.728255	0.695435	2	FALSE
ENSG00000275023	MLLT6	0.224926	7	6	0.0822789	Vagina	0.860095	Cells_EBV-transformed_lymphocytes	2.10045	0.29589	0.29589	-1.73761	1.3354	-0.059473	1.21222	6	FALSE
ENSG00000185594	SPATA8	0.225027	2	2	0.0896436	Pancreas	0.73173	Adipose_Subcutaneous	1.01355	0.986448	0.986448	0.342826	1.69728	1.02005	0.957744	2	FALSE
ENSG00000139174	PRICKLE1	0.225126	9	6	0.0241811	Brain_Putamen_basal_ganglia	0.976529	Artery_Tibial	2.80741	1.51e-16	0.332889	-1.98026	2.25424	-0.040951	1.40466	6	FALSE
ENSG00000251281	AC034223.2	0.225128	1	1	0.225128	Testis	0.225128	Testis	1	1	1	1.213	1.213	1.213	NA	1	FALSE
ENSG00000115239	ASB3	0.225155	11	8	0.069776	Stomach	0.986204	Colon_Transverse	3.93936	1.68e-17	0.165358	-1.81336	0.536883	-0.317789	0.707245	8	FALSE
ENSG00000146070	PLA2G7	0.225205	11	7	0.0191625	Brain_Caudate_basal_ganglia	0.751472	Whole_Blood	6.25306	0.02487	0.292383	-2.34235	0.316699	-1.28765	0.774426	7	FALSE
ENSG00000196950	SLC39A10	0.225319	40	7	0.0767553	Pituitary	0.799654	Uterus	25.0725	2.44e-15	0.864964	-1.13798	1.76983	1.04013	0.453627	7	FALSE
ENSG00000002746	HECW1	0.225466	15	9	0.0157857	Brain_Nucleus_accumbens_basal_ganglia	0.929572	Nerve_Tibial	6.65703	0.0038603	0.412139	-2.41383	1.0787	0.0111416	1.03485	9	FALSE
ENSG00000186283	TOR3A	0.225491	37	5	0.00267482	Heart_Atrial_Appendage	0.435901	Brain_Cerebellar_Hemisphere	26.9126	1.45e-08	0.900199	-1.42343	3.00283	1.79229	0.844572	5	FALSE
ENSG00000133216	EPHB2	0.225542	14	9	0.0246813	Muscle_Skeletal	0.826863	Lung	4.23085	0.00578088	0.213419	-2.24636	1.87303	-0.0947583	1.16024	9	FALSE
ENSG00000205863	C1QTNF9B	0.225551	32	19	0.0450368	Heart_Atrial_Appendage	0.942365	Brain_Hippocampus	9.39656	0.00269978	0.314756	-1.29631	2.00431	0.971084	0.749784	19	FALSE
ENSG00000228696	ARL17B	0.22569	49	17	0.0157534	Cells_EBV-transformed_lymphocytes	0.945674	Brain_Substantia_nigra	16.985	0.00155376	0.629289	-2.40917	2.41458	-0.635761	1.11137	17	FALSE
ENSG00000179348	GATA2	0.225713	4	2	0.0978141	Esophagus_Muscularis	0.354702	Lung	1.27699	0.72301	0.72301	0.0324665	1.65554	0.704713	0.742547	2	FALSE
ENSG00000257067	AP000797.3	0.22577	4	3	0.120173	Brain_Nucleus_accumbens_basal_ganglia	0.205016	Testis	1.73222	0.280261	0.280261	1.08743	1.55405	1.34725	0.211588	3	FALSE
ENSG00000155660	PDIA4	0.225939	17	7	0.158955	Muscle_Skeletal	0.635762	Adipose_Visceral_Omentum	1.4792	0.512857	0.512857	0.473633	1.88761	1.21063	0.389356	7	FALSE
ENSG00000126778	SIX1	0.225948	5	3	0.111173	Adrenal_Gland	0.79595	Artery_Tibial	1.31306	0.754002	0.754002	-1.0307	1.59294	0.397437	1.07134	3	FALSE
ENSG00000197251	LINC00336	0.226119	14	4	0.0255654	Brain_Anterior_cingulate_cortex_BA24	0.863402	Brain_Nucleus_accumbens_basal_ganglia	10.2191	0.00380394	0.464167	-2.23275	0.172046	-1.28386	0.635045	4	FALSE
ENSG00000275846	AL513548.3	0.226133	2	1	0.226133	Testis	0.226133	Testis	1	1	1	-1.21038	0.0613154	-0.574533	0.899225	1	FALSE
ENSG00000123843	C4BPB	0.226171	8	6	0.112302	Lung	0.771026	Artery_Aorta	3.79657	0.0524963	0.243696	-1.45444	1.58793	-0.278274	0.970224	6	FALSE
ENSG00000169826	CSGALNACT2	0.226198	48	9	0.000176199	Cells_EBV-transformed_lymphocytes	0.983637	Minor_Salivary_Gland	23.0632	1.57e-15	0.812204	-3.7509	1.4588	-0.293165	0.620859	9	FALSE
ENSG00000089505	CMTM1	0.226261	6	1	0.226261	Brain_Anterior_cingulate_cortex_BA24	0.226261	Brain_Anterior_cingulate_cortex_BA24	1	1	1	-1.21005	1.80312	0.365596	1.0843	1	FALSE
ENSG00000131097	HIGD1B	0.226282	4	1	0.226282	Lung	0.226282	Lung	1	1	1	-0.247755	1.20999	0.330769	0.698079	1	FALSE
ENSG00000121236	TRIM6	0.226312	33	9	5.44e-05	Breast_Mammary_Tissue	0.957764	Pancreas	16.1617	2.64e-05	0.540498	-4.03572	2.17567	-1.017	1.55633	9	FALSE
ENSG00000232001	AC108868.2	0.226395	3	1	0.111932	Brain_Caudate_basal_ganglia	0.423651	Brain_Substantia_nigra	1.95116	0.0488398	1.95116	-1.58957	-0.109046	-0.832906	0.740805	1	FALSE
ENSG00000105193	RPS16	0.226426	23	1	0.00546551	Lung	0.852301	Adipose_Subcutaneous	21.7407	1.18e-19	21.7407	-1.9446	2.77823	0.978869	0.979153	1	FALSE
ENSG00000127364	TAS2R4	0.226495	49	2	0.00726276	Kidney_Cortex	0.87269	Cells_EBV-transformed_lymphocytes	42.9959	4.25e-15	1.89922	0.160242	2.68455	1.41266	0.337867	2	FALSE
ENSG00000269947	AC135178.5	0.226502	5	4	0.100137	Adipose_Subcutaneous	0.449266	Ovary	1.27388	0.734461	0.734461	0.756639	1.64419	1.21976	0.317106	4	FALSE
ENSG00000231532	LINC01249	0.226546	1	1	0.226546	Testis	0.226546	Testis	1	1	1	-1.20931	-1.20931	-1.20931	NA	1	FALSE
ENSG00000144847	IGSF11	0.226594	21	13	0.0478041	Brain_Putamen_basal_ganglia	0.99425	Artery_Coronary	7.8522	7.5e-18	0.341895	-1.86995	1.97911	0.0943163	0.842737	13	FALSE
ENSG00000091039	OSBPL8	0.226596	6	5	0.212817	Cells_EBV-transformed_lymphocytes	0.981532	Whole_Blood	2.33307	0.204902	0.204902	-0.861385	1.24586	0.181067	0.779698	5	FALSE
ENSG00000219626	FAM228B	0.226605	48	2	0.000698755	Whole_Blood	0.923277	Cells_EBV-transformed_lymphocytes	40.4567	4e-15	1.83046	-2.30929	3.39007	-0.641381	0.77885	2	FALSE
ENSG00000163126	ANKRD23	0.226759	22	9	0.0118987	Brain_Amygdala	0.942735	Thyroid	3.86231	3.34e-17	0.461403	-2.51513	1.83188	0.251209	0.895533	9	FALSE
ENSG00000076554	TPD52	0.226764	23	14	0.011534	Muscle_Skeletal	0.938683	Brain_Spinal_cord_cervical_c-1	6.38894	0.0126203	0.283481	-0.800395	2.52609	0.795399	0.79471	14	FALSE
ENSG00000179761	PIPOX	0.226855	2	2	0.142342	Brain_Hypothalamus	0.229501	Lung	1.21884	0.781163	0.781163	-1.20165	1.46713	0.132741	1.88711	2	FALSE
ENSG00000135443	KRT85	0.22696	2	1	0.22696	Lung	0.22696	Lung	1	1	1	-1.20823	0.841135	-0.183546	1.44912	1	FALSE
ENSG00000230990	AL049649.1	0.226979	1	1	0.226979	Skin_Not_Sun_Exposed_Suprapubic	0.226979	Skin_Not_Sun_Exposed_Suprapubic	1	1	1	1.20818	1.20818	1.20818	NA	1	FALSE
ENSG00000123136	DDX39A	0.227005	6	5	0.0385127	Brain_Nucleus_accumbens_basal_ganglia	0.910947	Brain_Cerebellar_Hemisphere	2.06065	9.94e-17	0.0799654	-2.06936	-0.111844	-0.982574	0.795899	5	FALSE
ENSG00000100439	ABHD4	0.227111	26	3	0.020403	Artery_Tibial	0.632264	Kidney_Cortex	21.2993	0.00012994	1.05823	-2.31885	1.45662	-1.28095	1.03099	3	FALSE
ENSG00000136573	BLK	0.227147	11	6	0.0771341	Cells_Cultured_fibroblasts	0.917981	Whole_Blood	6.99715	0.0158281	0.312912	-1.76756	0.97503	-0.488491	0.887549	6	FALSE
ENSG00000132716	DCAF8	0.227318	5	4	0.123757	Nerve_Tibial	0.911625	Pituitary	1.25396	0.743404	0.743404	-1.53919	-0.0663266	-0.859824	0.716633	4	FALSE
ENSG00000154889	MPPE1	0.227393	48	2	0.0159085	Pancreas	0.966741	Heart_Left_Ventricle	41.3896	4.08e-15	2.43503	-2.41101	0.702538	-1.57576	0.620295	2	FALSE
ENSG00000148308	GTF3C5	0.227405	8	4	0.0257067	Brain_Nucleus_accumbens_basal_ganglia	0.70547	Kidney_Cortex	4.31091	0.0267381	0.413031	-0.278289	2.23061	1.08048	0.880358	4	FALSE
ENSG00000234535	AL161719.1	0.227569	4	2	0.241215	Esophagus_Muscularis	0.90432	Colon_Transverse	1.77797	0.222029	0.222029	-2.55976	1.18536	-0.66664	1.58826	2	FALSE
ENSG00000175137	SH3BP5L	0.227586	25	10	0.0215912	Brain_Cerebellar_Hemisphere	0.979956	Brain_Substantia_nigra	8.16452	5.56e-16	0.347273	-0.0893342	2.29748	1.18823	0.625135	10	FALSE
ENSG00000134627	PIWIL4	0.227589	10	6	0.0736752	Brain_Hypothalamus	0.7999	Heart_Atrial_Appendage	3.48353	5.74e-05	0.334303	-0.386266	1.78863	0.703926	0.671269	6	FALSE
ENSG00000229859	PGA3	0.227645	6	3	0.0314892	Adipose_Visceral_Omentum	0.595434	Adipose_Subcutaneous	3.00061	1.68e-16	0.988111	-2.15084	1.01177	-0.600744	1.22333	3	FALSE
ENSG00000106560	GIMAP2	0.227653	27	9	0.0254443	Skin_Sun_Exposed_Lower_leg	0.987111	Adipose_Subcutaneous	12.7576	9.91e-16	0.447236	-0.464009	2.23459	0.996533	0.608455	9	FALSE
ENSG00000037897	METTL1	0.227655	5	1	0.227655	Thyroid	0.227655	Thyroid	1	1	1	-1.20642	0.480537	-0.319337	0.633744	1	FALSE
ENSG00000241168	AC128685.1	0.227737	2	2	0.0919267	Testis	0.286368	Artery_Aorta	1.44993	0.55007	0.55007	-1.68532	1.06612	-0.309599	1.94557	2	FALSE
ENSG00000084234	APLP2	0.227761	6	3	0.0420291	Skin_Not_Sun_Exposed_Suprapubic	0.644859	Esophagus_Mucosa	2.61737	0.0286778	0.353665	-1.92547	2.03323	-0.0586694	1.4661	3	FALSE
ENSG00000111077	TNS2	0.227818	39	17	0.0201057	Brain_Cortex	0.856765	Brain_Hypothalamus	8.03998	6.58e-16	0.311848	-2.32437	0.702743	-0.910254	0.497973	17	FALSE
ENSG00000002330	BAD	0.227824	5	2	0.202465	Adipose_Visceral_Omentum	0.261698	Esophagus_Mucosa	1.02524	0.974755	0.974755	-1.02456	1.27456	0.292646	1.11099	2	FALSE
ENSG00000147614	ATP6V0D2	0.227996	3	1	0.227996	Minor_Salivary_Gland	0.227996	Minor_Salivary_Gland	1	1	1	-1.74636	2.89408	-0.0192702	2.53749	1	FALSE
ENSG00000124067	SLC12A4	0.228004	17	7	0.0218713	Adipose_Subcutaneous	0.99296	Muscle_Skeletal	7.7533	0.00253196	0.369827	-1.34812	2.29259	0.707784	1.00799	7	FALSE
ENSG00000040199	PHLPP2	0.228013	38	9	0.00767022	Cells_Cultured_fibroblasts	0.910012	Small_Intestine_Terminal_Ileum	17.3852	1.29e-15	0.588897	-2.66625	2.5598	-0.99744	1.04554	9	FALSE
ENSG00000137491	SLCO2B1	0.228171	8	6	0.0463738	Colon_Transverse	0.787839	Testis	3.19889	4.65e-17	0.14054	-1.99198	1.27305	-0.305025	1.19123	6	FALSE
ENSG00000176907	C8orf4	0.228448	8	6	0.0805882	Nerve_Tibial	0.684818	Brain_Hippocampus	1.31113	0.656465	0.656465	-1.74728	0.523385	-0.576105	0.915122	6	FALSE
ENSG00000092020	PPP2R3C	0.228634	33	10	0.00688436	Lung	0.846951	Brain_Cerebellar_Hemisphere	15.9932	1.55e-15	0.550126	-1.63815	2.70239	1.01762	1.13857	10	FALSE
ENSG00000274833	AC110285.5	0.228653	4	3	0.164173	Thyroid	0.519181	Brain_Hypothalamus	1.09616	0.903109	0.903109	0.644608	1.46945	1.18983	0.374222	3	FALSE
ENSG00000146233	CYP39A1	0.228711	16	8	0.00959827	Skin_Sun_Exposed_Lower_leg	0.598286	Vagina	7.21905	0.00111254	0.278217	-2.58998	0.526867	-1.34773	0.928115	8	FALSE
ENSG00000248099	INSL3	0.228715	20	10	0.000355475	Stomach	0.909843	Spleen	3.54169	7.41e-17	0.258584	-2.16888	3.57111	0.265152	1.22356	10	FALSE
ENSG00000106603	COA1	0.228739	39	13	0.010393	Pituitary	0.97213	Brain_Cerebellar_Hemisphere	15.1565	0.000212132	0.52547	-1.33913	2.56247	0.513463	0.944402	13	FALSE
ENSG00000149948	HMGA2	0.228788	3	3	0.040782	Cells_Cultured_fibroblasts	0.936024	Thyroid	1.87217	0.127702	0.127702	-2.04574	-0.0802686	-1.24802	1.03367	3	FALSE
ENSG00000273218	AC005776.2	0.228994	6	4	0.0210026	Brain_Anterior_cingulate_cortex_BA24	0.958842	Brain_Hippocampus	1.25183	0.737852	0.737852	-0.312841	2.30794	0.473377	0.929337	4	FALSE
ENSG00000166262	FAM227B	0.229	28	13	0.0636756	Colon_Sigmoid	0.984959	Adrenal_Gland	10.8837	0.000925252	0.373641	-1.85444	1.14279	-0.305604	0.752148	13	FALSE
ENSG00000034693	PEX3	0.229001	13	6	0.0661125	Esophagus_Muscularis	0.892765	Nerve_Tibial	6.86328	9.41e-05	0.331363	-1.07554	1.83766	0.172175	1.05782	6	FALSE
ENSG00000082515	MRPL22	0.229135	5	2	0.138081	Skin_Sun_Exposed_Lower_leg	0.429918	Liver	1.05007	0.949926	0.949926	-1.48298	0.789332	-0.690979	0.924702	2	FALSE
ENSG00000143549	TPM3	0.229204	5	3	0.468179	Cells_Cultured_fibroblasts	0.69678	Ovary	1.77932	0.225056	0.225056	-0.636566	1.30079	0.22873	0.854095	3	FALSE
ENSG00000175591	P2RY2	0.229212	8	6	0.341078	Heart_Atrial_Appendage	0.659493	Esophagus_Mucosa	2.86784	3.87e-17	0.150362	-2.14139	0.947175	-0.40303	1.02074	6	FALSE
ENSG00000163159	VPS72	0.229229	1	1	0.229229	Adrenal_Gland	0.229229	Adrenal_Gland	1	1	1	-1.20235	-1.20235	-1.20235	NA	1	FALSE
ENSG00000186094	AGBL4	0.229284	4	2	0.156205	Thyroid	0.453717	Kidney_Cortex	1.14622	0.853782	0.853782	-1.41795	0.0426314	-0.644985	0.610221	2	FALSE
ENSG00000124249	KCNK15	0.229291	21	12	0.0148367	Artery_Aorta	0.713004	Brain_Hypothalamus	8.3742	4.42e-17	0.348568	-0.955733	2.43634	0.816946	0.874646	12	FALSE
ENSG00000181001	OR52N1	0.229451	1	1	0.229451	Adipose_Visceral_Omentum	0.229451	Adipose_Visceral_Omentum	1	1	1	-1.20178	-1.20178	-1.20178	NA	1	FALSE
ENSG00000182901	RGS7	0.229699	7	6	0.0987111	Brain_Spinal_cord_cervical_c-1	0.889964	Cells_Cultured_fibroblasts	1.95796	0.117735	0.117735	-0.463139	1.65113	0.477512	0.825618	6	FALSE
ENSG00000159593	NAE1	0.229719	6	5	0.0192572	Cells_Cultured_fibroblasts	0.874831	Testis	1.52192	0.425617	0.425617	-2.34051	0.482971	-0.888135	1.25719	5	FALSE
ENSG00000175894	TSPEAR	0.229755	8	4	0.0142431	Heart_Left_Ventricle	0.869894	Ovary	2.0315	0.016924	0.875324	-1.05779	2.45107	0.767282	1.22414	4	FALSE
ENSG00000184923	NUTM2A	0.229824	48	36	0.04386	Vagina	0.919243	Brain_Cerebellar_Hemisphere	5.41922	4e-16	0.185963	-1.0711	2.35863	0.801695	0.678888	36	FALSE
ENSG00000204428	LY6G5C	0.229838	44	5	0.00128912	Vagina	0.986439	Skin_Sun_Exposed_Lower_leg	29.6448	2.9e-15	1.06362	-3.08034	3.21839	-0.368944	1.26019	5	FALSE
ENSG00000259907	AC004817.2	0.229892	2	1	0.229892	Testis	0.229892	Testis	1	1	1	-1.20064	0.428114	-0.386261	1.1517	1	FALSE
ENSG00000272542	AL137246.1	0.229928	13	10	0.143382	Small_Intestine_Terminal_Ileum	0.928348	Pituitary	4.92224	0.0628955	0.168083	-1.46331	1.3348	0.0788345	0.779176	10	FALSE
ENSG00000237440	ZNF737	0.229965	42	25	0.0204379	Testis	0.993834	Spleen	6.35595	4.1e-16	0.216768	-2.13004	2.31821	0.272401	0.784317	25	FALSE
ENSG00000231204	AC011752.1	0.229972	2	1	0.229972	Testis	0.229972	Testis	1	1	1	0.364873	1.20043	0.782652	0.590828	1	FALSE
ENSG00000116703	PDC	0.230012	11	4	0.0327425	Skin_Not_Sun_Exposed_Suprapubic	0.367626	Heart_Left_Ventricle	7.18361	3.23e-18	0.364345	0.329346	2.13523	1.59713	0.538038	4	FALSE
ENSG00000157045	NTAN1	0.230053	25	11	0.000997177	Small_Intestine_Terminal_Ileum	0.937308	Brain_Cerebellum	12.6052	3.56e-18	0.475529	-2.00975	3.29132	1.14709	1.13261	11	FALSE
ENSG00000166401	SERPINB8	0.230096	23	9	0.104199	Esophagus_Muscularis	0.979224	Artery_Tibial	10.2739	0.00463016	0.366455	-1.48478	1.62483	0.190668	0.605815	9	FALSE
ENSG00000137876	RSL24D1	0.230155	27	4	0.00758251	Pancreas	0.968458	Brain_Amygdala	19.8853	3.43e-07	0.922584	-2.67012	0.0395426	-1.68936	0.631138	4	FALSE
ENSG00000250889	LINC01336	0.230271	9	8	0.0480991	Adipose_Subcutaneous	0.808577	Skin_Sun_Exposed_Lower_leg	3.06685	0.0673865	0.221759	-1.58297	1.97649	0.297513	1.04526	8	FALSE
ENSG00000248360	LINC00504	0.230393	12	9	0.0289437	Esophagus_Gastroesophageal_Junction	0.942261	Artery_Aorta	2.14868	0.0797467	0.0797467	-2.18425	1.46255	-0.0284804	1.13186	9	FALSE
ENSG00000174776	WDR49	0.230439	6	4	0.0682204	Brain_Cerebellum	0.510404	Testis	1.41617	0.647304	0.647304	-1.82355	-0.658208	-1.20644	0.463971	4	FALSE
ENSG00000271334	LINC02104	0.230501	3	1	0.230501	Lung	0.230501	Lung	1	1	1	-1.19907	-0.587961	-0.879138	0.306567	1	FALSE
ENSG00000268307	LINC02560	0.230517	3	1	0.230517	Prostate	0.230517	Prostate	1	1	1	1.19903	1.61497	1.44423	0.217739	1	FALSE
ENSG00000071242	RPS6KA2	0.23055	13	9	0.0908893	Adrenal_Gland	0.870238	Esophagus_Muscularis	5.37434	0.00240396	0.257087	-1.69073	1.5568	0.0313504	0.917623	9	FALSE
ENSG00000135622	SEMA4F	0.23056	7	4	0.106327	Heart_Atrial_Appendage	0.927493	Brain_Cerebellum	2.21363	3.3e-17	0.494146	-1.61492	1.1817	-0.19979	1.09216	4	FALSE
ENSG00000125835	SNRPB	0.230597	8	8	0.079544	Thyroid	0.969459	Lung	1.92081	0.115149	0.115149	-1.75334	0.433944	-0.525638	0.74814	8	FALSE
ENSG00000267075	AC015818.9	0.230648	1	1	0.230648	Testis	0.230648	Testis	1	1	1	-1.19869	-1.19869	-1.19869	NA	1	FALSE
ENSG00000174721	FGFBP3	0.230768	22	14	0.0117345	Pancreas	0.987408	Brain_Cerebellum	5.90189	2.46e-17	0.198452	-0.895183	2.52003	0.456566	0.800406	14	FALSE
ENSG00000130363	RSPH3	0.230772	24	7	0.0309713	Brain_Cerebellar_Hemisphere	0.974004	Artery_Tibial	14.3698	1.18e-17	0.545324	-1.02219	2.15744	0.432644	0.716176	7	FALSE
ENSG00000103569	AQP9	0.230825	7	5	0.017952	Minor_Salivary_Gland	0.664714	Skin_Sun_Exposed_Lower_leg	1.3441	0.656276	0.656276	-2.36661	1.21013	-0.234281	1.20819	5	FALSE
ENSG00000117148	ACTL8	0.230926	2	1	0.230926	Colon_Transverse	0.230926	Colon_Transverse	1	1	1	-0.669554	1.19798	0.264212	1.32054	1	FALSE
ENSG00000197748	CFAP43	0.231026	29	4	0.00372383	Colon_Transverse	0.916324	Brain_Anterior_cingulate_cortex_BA24	21.4304	2.08e-15	0.996014	-0.105066	2.90066	1.68379	0.665435	4	FALSE
ENSG00000080546	SESN1	0.231028	6	5	0.0446699	Esophagus_Gastroesophageal_Junction	0.959394	Artery_Tibial	2.71111	0.0902134	0.265897	-2.00775	1.0693	-0.380958	1.19745	5	FALSE
ENSG00000273061	CDC37L1-AS1	0.23103	23	4	0.00995529	Esophagus_Muscularis	0.953716	Esophagus_Gastroesophageal_Junction	19.0851	2.04e-19	0.822665	-2.57738	1.473	0.204992	0.882696	4	FALSE
ENSG00000163288	GABRB1	0.231042	4	1	0.231042	Heart_Left_Ventricle	0.231042	Heart_Left_Ventricle	1	1	1	-0.113245	1.19768	0.486745	0.555098	1	FALSE
ENSG00000005102	MEOX1	0.231047	21	2	0.0378235	Esophagus_Gastroesophageal_Junction	0.934255	Colon_Sigmoid	18.0991	1.03e-16	0.806894	-2.07676	0.612438	-0.738378	0.705267	2	FALSE
ENSG00000145826	LECT2	0.231088	3	3	0.322384	Testis	0.972421	Brain_Caudate_basal_ganglia	2.73285	0.0994204	0.0994204	0.0345716	0.98957	0.362956	0.542873	3	FALSE
ENSG00000144035	NAT8	0.231089	29	5	0.0304696	Brain_Cortex	0.940119	Spleen	18.147	1.5e-16	0.678174	-1.72626	2.16393	0.992252	0.973857	5	FALSE
ENSG00000275479	AC087741.2	0.231118	12	7	0.060162	Esophagus_Mucosa	0.764856	Vagina	2.96918	2.61e-16	0.386803	-1.8796	1.06822	-0.433764	1.08495	7	FALSE
ENSG00000135773	CAPN9	0.231138	43	10	0.00738371	Vagina	0.965245	Brain_Caudate_basal_ganglia	20.7955	0.000340307	0.777497	-2.67902	0.651205	-0.988359	0.67421	10	FALSE
ENSG00000155249	OR4K1	0.231167	1	1	0.231167	Testis	0.231167	Testis	1	1	1	1.19736	1.19736	1.19736	NA	1	FALSE
ENSG00000149311	ATM	0.231198	16	7	0.0113752	Brain_Nucleus_accumbens_basal_ganglia	0.951418	Heart_Left_Ventricle	9.97431	0.00037743	0.358994	-2.53095	2.19539	0.116379	1.04222	7	FALSE
ENSG00000166225	FRS2	0.231296	23	12	0.00681642	Esophagus_Mucosa	0.7535	Lung	8.15722	5.43e-18	0.2893	-2.01691	2.70568	0.845403	1.1626	12	FALSE
ENSG00000259527	LINC00052	0.231306	1	1	0.231306	Nerve_Tibial	0.231306	Nerve_Tibial	1	1	1	1.197	1.197	1.197	NA	1	FALSE
ENSG00000164751	PEX2	0.231354	8	3	0.128266	Brain_Cerebellum	0.382862	Brain_Spinal_cord_cervical_c-1	1.14582	0.863045	0.863045	-1.52097	1.06681	-0.356895	0.98359	3	FALSE
ENSG00000143373	ZNF687	0.231361	5	1	0.231361	Cells_Cultured_fibroblasts	0.231361	Cells_Cultured_fibroblasts	1	1	1	-1.20172	2.06371	0.046519	1.48629	1	FALSE
ENSG00000150667	FSIP1	0.231586	3	1	0.231586	Muscle_Skeletal	0.231586	Muscle_Skeletal	1	1	1	-1.19628	0.387252	-0.466319	0.798972	1	FALSE
ENSG00000101336	HCK	0.231684	4	3	0.0817967	Brain_Spinal_cord_cervical_c-1	0.531817	Brain_Cerebellum	1.17283	0.817083	0.817083	-0.625235	1.74035	0.718859	0.999175	3	FALSE
ENSG00000156136	DCK	0.231698	18	13	0.0230305	Whole_Blood	0.991571	Esophagus_Mucosa	2.17149	0.110123	0.110123	-2.27293	1.60221	-0.0257398	0.801235	13	FALSE
ENSG00000266977	AC006504.2	0.231699	1	1	0.231699	Testis	0.231699	Testis	1	1	1	1.19599	1.19599	1.19599	NA	1	FALSE
ENSG00000198855	FICD	0.231701	3	1	0.231701	Testis	0.231701	Testis	1	1	1	0.68923	1.19599	0.891591	0.268346	1	FALSE
ENSG00000273841	TAF9	0.231913	26	9	0.0105727	Brain_Nucleus_accumbens_basal_ganglia	0.716977	Prostate	12.5595	1.51e-17	0.684269	-0.472412	2.55651	0.892881	0.575047	9	FALSE
ENSG00000267924	AC139769.2	0.232042	6	2	0.137179	Lung	0.344143	Adrenal_Gland	1.07002	0.929984	0.929984	-0.946011	1.48638	0.348004	0.913194	2	FALSE
ENSG00000162670	BRINP3	0.232127	10	9	0.0424019	Testis	0.95522	Minor_Salivary_Gland	3.14788	0.0598579	0.149732	-2.02955	0.644594	-0.564321	0.958388	9	FALSE
ENSG00000196367	TRRAP	0.232172	7	4	0.0379353	Brain_Nucleus_accumbens_basal_ganglia	0.566895	Adrenal_Gland	2.08791	0.350813	0.350813	-2.07555	0.601453	-0.532626	0.977546	4	FALSE
ENSG00000006453	BAIAP2L1	0.232278	17	10	0.0292383	Testis	0.932554	Breast_Mammary_Tissue	5.75956	2.43e-16	0.380573	-2.18026	1.42336	-0.107863	1.12793	10	FALSE
ENSG00000274659	LINC02371	0.232328	4	3	0.0871128	Brain_Nucleus_accumbens_basal_ganglia	0.855445	Brain_Cortex	1.13466	0.830027	0.830027	0.182175	1.71083	0.869329	0.746018	3	FALSE
ENSG00000011485	PPP5C	0.232495	22	11	0.112449	Pancreas	0.930896	Muscle_Skeletal	7.08951	0.0164078	0.246657	-1.26352	1.58728	0.0626263	0.871525	11	FALSE
ENSG00000113068	PFDN1	0.232527	26	3	0.0104708	Spleen	0.992209	Colon_Transverse	21.9753	8.33e-07	0.808116	-2.17512	2.55988	0.15151	0.733722	3	FALSE
ENSG00000120875	DUSP4	0.232584	16	15	0.111207	Nerve_Tibial	0.74792	Pancreas	3.01877	0.0134978	0.150798	-1.57465	1.59279	0.337631	1.03182	15	FALSE
ENSG00000268027	AC243960.1	0.232664	5	4	0.15703	Esophagus_Gastroesophageal_Junction	0.503528	Spleen	1.23981	0.854034	0.854034	-0.697979	1.41513	0.436965	1.0583	4	FALSE
ENSG00000150403	TMCO3	0.232791	38	21	0.0573688	Pancreas	0.992046	Skin_Not_Sun_Exposed_Suprapubic	7.78895	6.74e-16	0.368075	-1.68528	1.90049	0.0608438	1.0049	21	FALSE
ENSG00000196576	PLXNB2	0.232856	18	10	0.088604	Thyroid	0.991144	Lung	1.42879	0.585351	0.585351	-1.95428	0.97947	-0.898849	0.784723	10	FALSE
ENSG00000143627	PKLR	0.232953	3	2	0.0946006	Nerve_Tibial	0.634635	Colon_Sigmoid	1.07808	0.92192	0.92192	-1.23357	1.67161	0.304419	1.4601	2	FALSE
ENSG00000181896	ZNF101	0.232955	18	7	0.071932	Colon_Sigmoid	0.810629	Whole_Blood	10.429	0.000103429	0.391576	-1.79955	1.76713	-0.518902	0.936039	7	FALSE
ENSG00000185527	PDE6G	0.233035	9	6	0.146675	Brain_Cerebellar_Hemisphere	0.734069	Skin_Sun_Exposed_Lower_leg	2.17173	0.238711	0.238711	-1.45138	1.45996	0.140393	1.09225	6	FALSE
ENSG00000230472	AL135908.1	0.233072	1	1	0.233072	Testis	0.233072	Testis	1	1	1	-1.19248	-1.19248	-1.19248	NA	1	FALSE
ENSG00000145337	PYURF	0.233255	31	1	0.0827854	Cells_EBV-transformed_lymphocytes	0.997636	Ovary	29.7194	2.92e-15	29.7194	0.00296267	1.73475	1.15539	0.364402	1	FALSE
ENSG00000145780	FEM1C	0.23327	7	4	0.0472634	Colon_Transverse	0.952927	Spleen	3.79321	0.0164931	0.241738	-0.498085	1.98393	0.238586	0.855279	4	FALSE
ENSG00000106952	TNFSF8	0.233295	8	7	0.00980889	Whole_Blood	0.536615	Kidney_Cortex	2.02251	0.277937	0.277937	-2.22777	2.58249	0.489347	1.60375	7	FALSE
ENSG00000168243	GNG4	0.233318	11	7	0.0457949	Adipose_Subcutaneous	0.872883	Nerve_Tibial	2.13158	0.0393324	0.0876108	-1.99728	0.872632	-0.136587	0.826941	7	FALSE
ENSG00000129991	TNNI3	0.233337	5	4	0.0433519	Brain_Hippocampus	0.883928	Brain_Cerebellum	1.64844	0.350744	0.350744	-2.0203	0.918327	-0.561332	1.07155	4	FALSE
ENSG00000259692	AC104041.1	0.233364	1	1	0.233364	Thyroid	0.233364	Thyroid	1	1	1	-1.19174	-1.19174	-1.19174	NA	1	FALSE
ENSG00000251323	AP003086.1	0.233371	7	5	0.00498814	Spleen	0.821782	Brain_Spinal_cord_cervical_c-1	4.05435	0.0312659	0.281975	-2.8078	0.690072	-1.23795	1.16653	5	FALSE
ENSG00000166250	CLMP	0.23339	11	9	0.0638009	Brain_Anterior_cingulate_cortex_BA24	0.848879	Lung	2.3626	0.0243306	0.444557	-1.85357	1.54248	0.0640131	0.973447	9	FALSE
ENSG00000185271	KLHL33	0.233432	26	7	0.0371951	Spleen	0.964906	Cells_Cultured_fibroblasts	14.2403	0.000684182	0.543792	-1.6243	2.08362	0.528717	1.07835	7	FALSE
ENSG00000103310	ZP2	0.233554	4	2	0.0903454	Pituitary	0.754568	Brain_Cerebellar_Hemisphere	2.03915	0.0214379	0.939408	-1.69358	0.881368	-0.446961	1.06195	2	FALSE
ENSG00000164548	TRA2A	0.233575	2	1	0.233575	Adipose_Visceral_Omentum	0.233575	Adipose_Visceral_Omentum	1	1	1	-0.227176	1.1912	0.482013	1.00294	1	FALSE
ENSG00000164402	44812	0.233602	7	3	0.0159949	Pituitary	0.933523	Cells_Cultured_fibroblasts	3.4573	9.87e-19	0.708094	-2.40903	1.14677	-0.427408	1.27644	3	FALSE
ENSG00000112514	CUTA	0.233637	23	13	0.0548096	Vagina	0.855724	Breast_Mammary_Tissue	7.01635	2.69e-17	0.281188	-1.70407	1.92038	-0.63698	1.09426	13	FALSE
ENSG00000099958	DERL3	0.233709	18	10	0.0508066	Brain_Cerebellar_Hemisphere	0.940395	Minor_Salivary_Gland	7.71398	0.0175748	0.366155	-1.95311	1.76241	-0.313263	1.10716	10	FALSE
ENSG00000272720	AL022322.1	0.233817	26	13	0.00326923	Stomach	0.975256	Adipose_Subcutaneous	8.16877	0.00364971	0.28891	-2.94122	2.02627	0.329324	1.15055	13	FALSE
ENSG00000259129	LINC00648	0.23387	25	14	0.0183548	Brain_Hippocampus	0.966751	Brain_Nucleus_accumbens_basal_ganglia	6.17203	0.000653807	0.210302	-2.35838	2.24961	-0.249017	1.24916	14	FALSE
ENSG00000100129	EIF3L	0.233903	16	6	0.209106	Brain_Hippocampus	0.799532	Breast_Mammary_Tissue	10.0261	8.75e-17	0.389594	-1.25603	0.947308	0.31347	0.695083	6	FALSE
ENSG00000146757	ZNF92	0.234001	11	4	0.0401877	Colon_Sigmoid	0.754385	Uterus	6.51647	7.87e-17	0.559693	-0.312863	2.05181	1.143	0.843419	4	FALSE
ENSG00000149435	GGTLC1	0.234027	2	1	0.214129	Testis	0.263249	Thyroid	1.9681	0.0319049	1.9681	1.11874	1.24229	1.18052	0.0873614	1	FALSE
ENSG00000179528	LBX2	0.23405	19	3	0.15496	Colon_Sigmoid	0.970083	Stomach	16.6107	5.04e-10	0.614373	-1.28264	1.42223	0.771377	0.643343	3	FALSE
ENSG00000105894	PTN	0.234101	18	10	0.00143995	Esophagus_Mucosa	0.964965	Pancreas	6.51975	0.0017371	0.411723	-3.18652	3.03048	0.223462	1.34876	10	FALSE
ENSG00000163673	DCLK3	0.234118	17	11	0.0822054	Nerve_Tibial	0.934301	Heart_Left_Ventricle	6.17549	0.0040984	0.229675	-1.44386	1.73803	-0.213771	0.838419	11	FALSE
ENSG00000169689	CENPX	0.234128	46	2	0.0325816	Brain_Caudate_basal_ganglia	0.983459	Pituitary	37.2195	3.67e-15	1.37858	-2.1372	0.0207328	-1.43182	0.350851	2	FALSE
ENSG00000197860	SGTB	0.234159	16	12	0.0101695	Esophagus_Gastroesophageal_Junction	0.894621	Adipose_Subcutaneous	4.97235	0.0151205	0.232355	-2.57001	0.337966	-0.867063	0.854548	12	FALSE
ENSG00000226751	AF127936.1	0.234192	2	1	0.234192	Brain_Hippocampus	0.234192	Brain_Hippocampus	1	1	1	0.468932	1.18963	0.829281	0.509611	1	FALSE
ENSG00000127837	AAMP	0.234242	8	7	0.00982184	Breast_Mammary_Tissue	0.979489	Testis	2.99791	0.106435	0.106435	-3.01066	0.993194	-1.45243	1.34495	7	FALSE
ENSG00000187957	DNER	0.234352	14	8	0.0463829	Esophagus_Muscularis	0.946349	Esophagus_Gastroesophageal_Junction	3.48526	3.81e-17	0.125457	-1.99189	1.46418	-0.387219	1.01334	8	FALSE
ENSG00000180712	LINC02363	0.234477	8	5	0.145665	Esophagus_Mucosa	0.547068	Heart_Left_Ventricle	1.96532	0.299124	0.299124	-1.45502	1.11088	-0.333163	0.916388	5	FALSE
ENSG00000275232	AC073578.2	0.234532	2	2	0.106977	Muscle_Skeletal	0.468589	Testis	1.11081	0.889193	0.889193	-1.61193	0.724777	-0.443577	1.6523	2	FALSE
ENSG00000121335	PRB2	0.234545	12	6	0.0133239	Nerve_Tibial	0.981281	Brain_Anterior_cingulate_cortex_BA24	5.47342	0.00631186	0.322517	-2.47499	0.876817	-0.136165	0.854071	6	FALSE
ENSG00000240344	PPIL3	0.234584	49	4	0.00886866	Liver	0.472479	Brain_Cortex	34.5734	0.000441991	1.24726	-2.61708	-0.718451	-1.56525	0.297605	4	FALSE
ENSG00000161944	ASGR2	0.234644	27	7	0.0551947	Colon_Sigmoid	0.988323	Esophagus_Mucosa	14.362	6.38e-16	0.594856	-0.478244	1.91734	1.02069	0.64483	7	FALSE
ENSG00000168297	PXK	0.234653	35	8	0.0585235	Brain_Cortex	0.976974	Thyroid	16.8528	8.11e-12	0.668324	-1.89176	1.57546	-0.137198	0.908571	8	FALSE
ENSG00000180245	RRH	0.234714	22	8	0.111695	Adipose_Subcutaneous	0.980962	Brain_Cerebellum	13.4832	6.21e-17	0.570291	-1.24812	1.59062	-0.18358	0.709387	8	FALSE
ENSG00000092068	SLC7A8	0.234751	14	7	0.0577132	Thyroid	0.969655	Skin_Sun_Exposed_Lower_leg	5.11218	0.000511348	0.671206	-1.89787	1.97919	0.67485	1.13836	7	FALSE
ENSG00000154914	USP43	0.23493	6	4	0.104237	Liver	0.846811	Colon_Sigmoid	1.09735	0.886699	0.886699	-2.40575	1.62465	0.288001	1.48148	4	FALSE
ENSG00000158773	USF1	0.234994	21	12	0.00927447	Artery_Aorta	0.999824	Brain_Nucleus_accumbens_basal_ganglia	7.53541	0.00182029	0.296382	-2.60177	0.834126	-0.45235	0.818141	12	FALSE
ENSG00000240403	KIR3DL2	0.235214	8	7	0.0206401	Lung	0.964031	Whole_Blood	1.25113	0.703008	0.703008	-2.3145	1.71679	0.0327663	1.19176	7	FALSE
ENSG00000087299	L2HGDH	0.235416	17	8	0.0671065	Brain_Anterior_cingulate_cortex_BA24	0.980649	Skin_Sun_Exposed_Lower_leg	9.5157	1.42e-05	0.34152	-1.83096	1.24453	-0.347747	0.644072	8	FALSE
ENSG00000170160	CCDC144A	0.235479	12	8	0.0607217	Brain_Hypothalamus	0.910422	Brain_Cerebellum	2.8581	0.000847221	0.214146	-1.52604	1.87552	0.0619015	1.02113	8	FALSE
ENSG00000280890	AC073324.2	0.235557	1	1	0.235557	Testis	0.235557	Testis	1	1	1	-1.18617	-1.18617	-1.18617	NA	1	FALSE
ENSG00000085832	EPS15	0.235751	36	13	0.0947805	Brain_Substantia_nigra	0.939588	Spleen	10.4853	6.89e-16	0.350667	-1.6707	1.19575	-0.81481	0.593995	13	FALSE
ENSG00000178662	CSRNP3	0.235794	8	6	0.0658376	Skin_Not_Sun_Exposed_Suprapubic	0.7905	Heart_Left_Ventricle	2.1904	0.0481076	0.409969	-1.83953	0.496305	-0.716351	0.882491	6	FALSE
ENSG00000153233	PTPRR	0.235917	7	2	0.123556	Thyroid	0.594964	Artery_Tibial	1.11834	0.88166	0.88166	-1.97407	1.54002	0.171089	1.25397	2	FALSE
ENSG00000063180	CA11	0.236039	4	3	0.0470287	Heart_Atrial_Appendage	0.788869	Artery_Tibial	1.42895	0.572965	0.572965	-1.98604	0.396649	-0.501573	1.10089	3	FALSE
ENSG00000198722	UNC13B	0.236131	6	3	0.242555	Thyroid	0.409318	Small_Intestine_Terminal_Ileum	3.12595	0.000100172	0.854991	-1.77619	1.16862	-0.775575	1.0056	3	FALSE
ENSG00000155011	DKK2	0.236143	7	3	0.0460009	Kidney_Cortex	0.940337	Esophagus_Mucosa	1.28247	0.732157	0.732157	-1.99538	0.45565	-0.167156	0.834997	3	FALSE
ENSG00000176771	NCKAP5	0.23625	10	9	0.129682	Prostate	0.88422	Cells_Cultured_fibroblasts	2.73491	0.0924218	0.0924218	-1.51536	0.935845	-0.132452	0.759058	9	FALSE
ENSG00000119655	NPC2	0.236297	21	5	0.026113	Minor_Salivary_Gland	0.983503	Nerve_Tibial	14.6622	0.000441781	0.794098	-0.252535	2.22453	0.685955	0.665517	5	FALSE
ENSG00000141437	SLC25A52	0.236365	6	4	0.056693	Liver	0.698136	Thyroid	2.2342	0.00129777	0.780276	-1.90567	0.43781	-0.420341	0.968968	4	FALSE
ENSG00000011422	PLAUR	0.236422	1	1	0.236422	Spleen	0.236422	Spleen	1	1	1	1.18398	1.18398	1.18398	NA	1	FALSE
ENSG00000113494	PRLR	0.236689	12	10	0.0574608	Colon_Transverse	0.951799	Esophagus_Mucosa	3.08424	0.0802013	0.17807	-1.21258	1.89979	0.629674	1.00167	10	FALSE
ENSG00000163428	LRRC58	0.236914	19	10	0.00884026	Muscle_Skeletal	0.922851	Nerve_Tibial	6.96476	0.0155202	0.241287	-2.62712	2.61817	0.581772	1.1234	10	FALSE
ENSG00000271732	AL137798.1	0.236972	1	1	0.236972	Testis	0.236972	Testis	1	1	1	1.18259	1.18259	1.18259	NA	1	FALSE
ENSG00000258077	AC078923.1	0.237026	3	3	0.156996	Esophagus_Mucosa	0.337228	Stomach	1.82941	0.225015	0.225015	-1.33431	1.41525	0.346866	1.47365	3	FALSE
ENSG00000267737	AC087645.2	0.237086	2	1	0.237086	Prostate	0.237086	Prostate	1	1	1	-2.83012	-1.1823	-2.00621	1.16518	1	FALSE
ENSG00000145423	SFRP2	0.237292	10	8	0.0286011	Whole_Blood	0.993551	Colon_Sigmoid	2.64953	0.0798539	0.349454	-1.15102	2.18894	0.137432	0.932441	8	FALSE
ENSG00000007392	LUC7L	0.237395	4	1	0.237395	Brain_Caudate_basal_ganglia	0.237395	Brain_Caudate_basal_ganglia	1	1	1	-1.18152	-0.234816	-0.58015	0.44702	1	FALSE
ENSG00000103375	AQP8	0.237547	4	3	0.0414598	Pancreas	0.86252	Brain_Cerebellar_Hemisphere	1.34219	0.649873	0.649873	-1.12781	2.0389	0.348082	1.29991	3	FALSE
ENSG00000255332	AP003028.1	0.237726	1	1	0.237726	Testis	0.237726	Testis	1	1	1	1.18069	1.18069	1.18069	NA	1	FALSE
ENSG00000181744	C3orf58	0.237728	10	6	0.0734318	Skin_Not_Sun_Exposed_Suprapubic	0.957507	Cells_Cultured_fibroblasts	3.72282	0.0483732	0.129513	-2.4721	1.27671	-0.230945	1.33549	6	FALSE
ENSG00000153283	CD96	0.237793	5	1	0.237793	Adipose_Visceral_Omentum	0.237793	Adipose_Visceral_Omentum	1	1	1	-1.27052	1.18052	-0.0426163	1.03142	1	FALSE
ENSG00000166407	LMO1	0.237865	8	6	0.041776	Brain_Cortex	0.974864	Skin_Sun_Exposed_Lower_leg	1.81076	0.193468	0.193468	-2.03574	0.0315082	-0.964277	0.730218	6	FALSE
ENSG00000134375	TIMM17A	0.237873	17	5	0.0305032	Spleen	0.991346	Colon_Transverse	12.5389	0.000126805	0.736861	-1.21056	2.16349	0.508653	0.80746	5	FALSE
ENSG00000230138	AC119428.2	0.237908	8	4	0.411612	Whole_Blood	0.707917	Artery_Coronary	3.36289	1.21e-16	0.234885	-0.82106	1.73131	-0.219568	0.880718	4	FALSE
ENSG00000135605	TEC	0.237919	13	11	0.13735	Pituitary	0.943017	Spleen	2.54788	0.168218	0.168218	-1.00077	1.48573	-0.306532	0.707399	11	FALSE
ENSG00000196711	ALKAL1	0.237934	3	1	0.237934	Thyroid	0.237934	Thyroid	1	1	1	-1.23333	1.18017	-0.0313373	1.20678	1	FALSE
ENSG00000233791	LINC01136	0.237988	6	6	0.0228275	Kidney_Cortex	0.942848	Whole_Blood	1.59963	0.501205	0.501205	-0.63109	2.27631	0.593696	0.960989	6	FALSE
ENSG00000143324	XPR1	0.238148	6	3	0.125573	Spleen	0.769096	Adrenal_Gland	1.70809	0.309703	0.309703	-2.02067	0.931416	-0.674162	1.02982	3	FALSE
ENSG00000206181	ELOA2	0.23823	2	1	0.20153	Thyroid	0.279413	Brain_Cerebellum	2	3.53e-16	2	-1.27721	-1.08164	-1.17942	0.138286	1	FALSE
ENSG00000178449	COX14	0.238373	34	4	0.0758451	Brain_Amygdala	0.820784	Prostate	26.1421	2.56e-15	1.08994	-0.382422	1.77532	0.904165	0.403985	4	FALSE
ENSG00000260725	AC005307.1	0.23852	3	3	0.0781819	Testis	0.925881	Brain_Nucleus_accumbens_basal_ganglia	1.16713	0.761324	0.761324	-0.0930288	1.76133	0.78708	0.930759	3	FALSE
ENSG00000143107	FNDC7	0.238679	6	4	0.0928829	Brain_Spinal_cord_cervical_c-1	0.875804	Cells_Cultured_fibroblasts	3.47923	0.0127086	0.164627	-1.12249	2.48828	0.531095	1.33617	4	FALSE
ENSG00000254100	AC069120.3	0.238844	2	2	0.0967336	Testis	0.646922	Brain_Cerebellar_Hemisphere	1.08105	0.918955	0.918955	0.458042	1.6609	1.05947	0.850549	2	FALSE
ENSG00000089091	DZANK1	0.238951	23	4	0.036499	Brain_Hippocampus	0.89316	Colon_Sigmoid	15.3963	4.77e-20	0.733468	-2.09132	1.62285	-0.728404	0.918514	4	FALSE
ENSG00000088930	XRN2	0.238953	13	12	0.173813	Colon_Sigmoid	0.84379	Artery_Aorta	2.76644	0.102954	0.102954	-1.25122	1.36005	-0.180027	0.803171	12	FALSE
ENSG00000124383	MPHOSPH10	0.239207	8	5	0.0691012	Heart_Left_Ventricle	0.713106	Skin_Sun_Exposed_Lower_leg	1.32765	0.653513	0.653513	-2.05573	2.64566	-0.122453	1.67769	5	FALSE
ENSG00000273006	AC009229.3	0.239296	2	1	0.239296	Nerve_Tibial	0.239296	Nerve_Tibial	1	1	1	-1.17675	1.23634	0.0297942	1.70631	1	FALSE
ENSG00000185664	PMEL	0.239539	21	4	0.00858461	Brain_Putamen_basal_ganglia	0.787967	Minor_Salivary_Gland	17.61	1.81e-17	0.766188	-2.62817	0.268952	-0.819741	0.628343	4	FALSE
ENSG00000236481	LINC02195	0.239663	1	1	0.239663	Lung	0.239663	Lung	1	1	1	1.17583	1.17583	1.17583	NA	1	FALSE
ENSG00000120899	PTK2B	0.239695	21	10	0.00375085	Whole_Blood	0.917241	Brain_Putamen_basal_ganglia	7.24655	2.69e-07	0.271902	-2.89839	0.897662	-1.01688	0.920242	10	FALSE
ENSG00000011007	ELOA	0.239776	9	3	0.0418364	Artery_Tibial	0.963279	Ovary	3.79293	1.32e-17	0.220504	-0.374088	2.03514	0.35266	0.737741	3	FALSE
ENSG00000075275	CELSR1	0.239782	19	16	0.0217485	Testis	0.775332	Muscle_Skeletal	3.80931	0.000414531	0.186399	-2.29473	1.92088	-0.267235	1.20848	16	FALSE
ENSG00000261618	AC083837.1	0.23986	6	3	0.0578227	Spleen	0.696614	Colon_Transverse	2.65893	0.0448282	0.241877	0.13536	1.89704	0.680081	0.624624	3	FALSE
ENSG00000272563	AC016745.2	0.239883	8	4	0.0446339	Liver	0.811414	Pituitary	3.71146	1.59e-17	0.621911	0.238603	2.00809	0.713472	0.596338	4	FALSE
ENSG00000123427	EEF1AKMT3	0.239904	46	1	0.00952134	Ovary	0.582702	Cells_EBV-transformed_lymphocytes	43.508	4.3e-15	43.508	0.549443	2.59274	1.16134	0.355834	1	FALSE
ENSG00000213030	CGB8	0.239911	3	2	0.0958396	Prostate	0.863669	Skin_Sun_Exposed_Lower_leg	1.93626	0.0636569	1.00008	-1.66537	0.661199	-0.391958	1.17882	2	FALSE
ENSG00000198276	UCKL1	0.239923	14	5	0.00474263	Skin_Sun_Exposed_Lower_leg	0.917571	Adrenal_Gland	5.50574	9e-18	0.450569	-2.82401	0.151841	-1.07967	0.866919	5	FALSE
ENSG00000260418	AL023284.4	0.239946	18	10	0.0472091	Prostate	0.92394	Testis	7.53677	0.00402835	0.27966	-1.43138	1.98442	0.690769	0.802078	10	FALSE
ENSG00000152207	CYSLTR2	0.240001	8	3	0.132301	Cells_EBV-transformed_lymphocytes	0.49506	Skin_Not_Sun_Exposed_Suprapubic	2.731	2.43e-17	0.443838	-1.40395	1.50509	0.439017	0.939122	3	FALSE
ENSG00000205669	ACOT6	0.240001	7	3	0.275692	Brain_Putamen_basal_ganglia	0.713684	Brain_Caudate_basal_ganglia	5.17496	0.00078188	0.300251	-0.570087	1.09005	0.380186	0.537085	3	FALSE
ENSG00000166398	KIAA0355	0.240109	11	8	0.0293401	Nerve_Tibial	0.967237	Whole_Blood	1.73779	0.399642	0.399642	-2.17889	1.25723	0.0613886	0.980659	8	FALSE
ENSG00000162910	MRPL55	0.240427	22	9	0.0595835	Heart_Atrial_Appendage	0.996331	Brain_Spinal_cord_cervical_c-1	12.286	3.94e-05	0.476539	-1.58872	1.88386	0.497849	0.822261	9	FALSE
ENSG00000121064	SCPEP1	0.240539	24	18	0.111407	Esophagus_Muscularis	0.996526	Adipose_Subcutaneous	4.7891	0.00153677	0.165092	-1.5919	2.3281	-0.287752	0.887758	18	FALSE
ENSG00000186907	RTN4RL2	0.240607	9	5	0.0277049	Adipose_Visceral_Omentum	0.869547	Adipose_Subcutaneous	3.99869	0.00835898	0.299765	-2.20144	1.75525	-0.0914297	1.29857	5	FALSE
ENSG00000180720	CHRM4	0.24065	4	3	0.176547	Brain_Cerebellar_Hemisphere	0.690113	Small_Intestine_Terminal_Ileum	1.2424	0.735175	0.735175	-1.35146	0.398701	-0.745195	0.780174	3	FALSE
ENSG00000175463	TBC1D10C	0.240756	4	1	0.123149	Brain_Nucleus_accumbens_basal_ganglia	0.535232	Brain_Caudate_basal_ganglia	3	1.39e-16	3	-0.012181	1.54169	0.876779	0.71401	1	FALSE
ENSG00000225421	AC019330.1	0.240817	3	3	0.0513043	Brain_Caudate_basal_ganglia	0.75037	Skin_Not_Sun_Exposed_Suprapubic	1.24834	0.764826	0.764826	-0.488799	1.94893	0.380659	1.36084	3	FALSE
ENSG00000183695	MRGPRX2	0.240886	11	11	0.0120372	Adipose_Visceral_Omentum	0.978424	Esophagus_Gastroesophageal_Junction	2.48508	0.285219	0.285219	-1.47624	2.51105	-0.0522078	1.15789	11	FALSE
ENSG00000253871	AC068075.1	0.240911	1	1	0.240911	Testis	0.240911	Testis	1	1	1	-1.17271	-1.17271	-1.17271	NA	1	FALSE
ENSG00000163624	CDS1	0.241018	7	3	0.144887	Esophagus_Gastroesophageal_Junction	0.878764	Testis	1.99173	0.0477725	0.962107	-1.6131	1.42978	-0.305577	1.26996	3	FALSE
ENSG00000186918	ZNF395	0.241026	6	5	0.0910659	Cells_Cultured_fibroblasts	0.725095	Brain_Putamen_basal_ganglia	1.33198	0.765237	0.765237	-1.6898	1.16982	-0.353328	1.07946	5	FALSE
ENSG00000164484	TMEM200A	0.241199	12	8	0.00564863	Cells_EBV-transformed_lymphocytes	0.972094	Artery_Coronary	3.09634	5.67e-17	0.191337	-1.8237	2.76751	-0.169234	1.35978	8	FALSE
ENSG00000230873	STMND1	0.241226	5	4	0.0894135	Testis	0.642544	Brain_Cerebellar_Hemisphere	1.23682	0.741695	0.741695	-1.24804	1.6985	0.364242	1.05685	4	FALSE
ENSG00000205358	MT1H	0.241316	9	6	0.113698	Testis	0.900214	Skin_Sun_Exposed_Lower_leg	1.94606	0.0498563	0.282959	-1.58179	0.522911	-0.492427	0.754442	6	FALSE
ENSG00000142945	KIF2C	0.241333	8	5	0.0482935	Testis	0.932617	Thyroid	1.95137	0.0787753	0.0787753	-1.97478	1.08417	0.00898382	0.946705	5	FALSE
ENSG00000259438	AC090970.2	0.241334	3	2	0.171186	Vagina	0.292268	Esophagus_Mucosa	1.05058	0.949417	0.949417	1.05316	1.60557	1.34238	0.277123	2	FALSE
ENSG00000008226	DLEC1	0.241351	6	4	0.171546	Brain_Caudate_basal_ganglia	0.780845	Brain_Putamen_basal_ganglia	2.99345	0.00241936	0.138598	-1.36725	-0.221275	-0.77267	0.477658	4	FALSE
ENSG00000144460	NYAP2	0.241528	4	4	0.214347	Artery_Tibial	0.929783	Artery_Aorta	1.5938	0.557155	0.557155	-1.20585	1.2417	-0.214838	1.07555	4	FALSE
ENSG00000172366	MCRIP2	0.24154	14	7	0.0974483	Brain_Nucleus_accumbens_basal_ganglia	0.928406	Prostate	2.93588	0.00644087	0.402729	-1.54976	1.65735	-0.200487	0.963163	7	FALSE
ENSG00000169499	PLEKHA2	0.241556	14	12	0.260324	Heart_Atrial_Appendage	0.857597	Artery_Aorta	2.91747	0.179425	0.179425	-1.12563	1.02927	-0.0489571	0.733584	12	FALSE
ENSG00000110395	CBL	0.241569	34	13	0.00197109	Liver	0.967147	Stomach	11.4807	1.77e-07	0.508983	-3.09455	0.319549	-1.1881	0.813676	13	FALSE
ENSG00000165490	DDIAS	0.241647	25	9	0.120003	Stomach	0.943513	Esophagus_Mucosa	13.9014	0.00127942	0.492642	-1.79882	1.55476	0.0208001	0.857684	9	FALSE
ENSG00000230525	LINC01799	0.241755	3	2	0.147497	Pancreas	0.393561	Brain_Cerebellum	1.00555	0.99445	0.99445	-1.67697	1.44843	0.208213	1.65952	2	FALSE
ENSG00000146285	SCML4	0.241871	8	6	0.195376	Brain_Cortex	0.789396	Pancreas	3.80452	0.0458281	0.206129	-0.935136	1.63283	0.263283	0.981029	6	FALSE
ENSG00000275835	TUBGCP5	0.241905	19	8	0.02412	Cells_Cultured_fibroblasts	0.974178	Adipose_Visceral_Omentum	2.34809	0.000287953	0.646584	-2.25521	2.06866	-0.0492563	1.02607	8	FALSE
ENSG00000089737	DDX24	0.24193	7	5	0.110127	Esophagus_Muscularis	0.928623	Testis	1.62823	0.362578	0.362578	-1.59762	1.51142	0.0869778	1.17487	5	FALSE
ENSG00000066455	GOLGA5	0.24194	10	9	0.0510315	Nerve_Tibial	0.833115	Testis	2.14409	0.164418	0.164418	-0.210708	1.95121	0.878758	0.667151	9	FALSE
ENSG00000184985	SORCS2	0.241955	20	15	0.0889342	Colon_Sigmoid	0.930697	Esophagus_Muscularis	3.20711	0.030336	0.240781	-1.48697	1.70105	-0.386617	0.932404	15	FALSE
ENSG00000141098	GFOD2	0.241999	10	6	0.0468819	Esophagus_Mucosa	0.418901	Artery_Aorta	2.84316	5.92e-18	0.198231	-3.42132	1.46321	-1.25071	1.24127	6	FALSE
ENSG00000160752	FDPS	0.242022	6	3	0.0470976	Spleen	0.545861	Pituitary	1.83782	0.227443	0.227443	-3.10214	0.296705	-1.14894	1.25488	3	FALSE
ENSG00000148908	RGS10	0.242023	15	12	0.0257816	Colon_Transverse	0.881027	Esophagus_Gastroesophageal_Junction	3.7405	0.0659765	0.23989	-2.22949	0.384958	-0.611561	0.686647	12	FALSE
ENSG00000158941	CCAR2	0.24215	30	11	0.141081	Ovary	0.979867	Cells_EBV-transformed_lymphocytes	16.0997	1.55e-15	0.606422	-0.714012	1.47178	0.717436	0.507624	11	FALSE
ENSG00000162711	NLRP3	0.242225	12	7	0.000610528	Spleen	0.955077	Artery_Aorta	4.27533	0.000120511	0.291089	-3.42689	0.798798	-0.681677	1.17052	7	FALSE
ENSG00000058866	DGKG	0.242263	13	11	0.0894969	Skin_Not_Sun_Exposed_Suprapubic	0.761668	Brain_Caudate_basal_ganglia	2.71281	0.00111061	0.299595	-1.69806	1.69188	-0.0141449	1.08782	11	FALSE
ENSG00000113971	NPHP3	0.242359	49	1	0.000577469	Cells_Cultured_fibroblasts	0.989217	Brain_Cerebellum	43.6785	4.32e-15	43.6785	-0.568809	3.44198	1.09651	0.780294	1	FALSE
ENSG00000177556	ATOX1	0.242373	18	10	0.0263906	Cells_Cultured_fibroblasts	0.958048	Breast_Mammary_Tissue	6.32269	0.0200623	0.225574	-1.38988	2.22041	0.0529054	0.955295	10	FALSE
ENSG00000120885	CLU	0.242391	14	8	0.132	Brain_Hippocampus	0.867754	Adipose_Visceral_Omentum	4.80468	0.00907584	0.196964	-1.50626	1.35997	-0.116439	0.957389	8	FALSE
ENSG00000254580	AP001001.2	0.242421	1	1	0.242421	Testis	0.242421	Testis	1	1	1	1.16896	1.16896	1.16896	NA	1	FALSE
ENSG00000113812	ACTR8	0.242464	46	3	0.0115916	Breast_Mammary_Tissue	0.982892	Uterus	36.8107	3.63e-15	1.31386	-2.52434	1.30383	-1.48434	0.85142	3	FALSE
ENSG00000253679	AP001330.2	0.242484	1	1	0.242484	Testis	0.242484	Testis	1	1	1	1.1688	1.1688	1.1688	NA	1	FALSE
ENSG00000158473	CD1D	0.242494	9	6	0.118207	Liver	0.589493	Cells_Cultured_fibroblasts	2.25791	0.00661754	0.720485	-1.56234	0.804575	-0.855172	0.902695	6	FALSE
ENSG00000167759	KLK13	0.242507	6	5	0.134	Nerve_Tibial	0.734157	Skin_Not_Sun_Exposed_Suprapubic	1.71438	0.484465	0.484465	-1.34224	1.49851	0.197941	1.30772	5	FALSE
ENSG00000239332	LINC01119	0.242626	13	10	0.0264579	Adipose_Subcutaneous	0.941704	Brain_Anterior_cingulate_cortex_BA24	3.48157	1.8e-16	0.220133	-2.21942	0.0731278	-0.833275	0.582586	10	FALSE
ENSG00000100739	BDKRB1	0.242672	11	10	0.0429067	Brain_Anterior_cingulate_cortex_BA24	0.975245	Brain_Cerebellar_Hemisphere	1.97104	0.402743	0.402743	-1.94114	2.02462	0.000776888	1.0555	10	FALSE
ENSG00000140043	PTGR2	0.242681	48	2	0.0617976	Skin_Sun_Exposed_Lower_leg	0.991686	Brain_Hypothalamus	39.6944	2.01e-06	2.18631	-0.595769	1.86774	0.987281	0.569253	2	FALSE
ENSG00000273142	AC073335.2	0.242795	47	2	0.00389336	Cells_EBV-transformed_lymphocytes	0.74467	Brain_Spinal_cord_cervical_c-1	40.9953	4.05e-15	1.62735	-1.13309	2.88668	1.45905	0.62665	2	FALSE
ENSG00000126814	TRMT5	0.242881	4	2	0.0937325	Brain_Anterior_cingulate_cortex_BA24	0.867106	Artery_Tibial	1.01278	0.987217	0.987217	-1.67603	0.563808	-0.497234	0.943258	2	FALSE
ENSG00000235728	AC007349.3	0.242888	1	1	0.242888	Pancreas	0.242888	Pancreas	1	1	1	1.1678	1.1678	1.1678	NA	1	FALSE
ENSG00000092094	OSGEP	0.24307	46	2	0.0241503	Skin_Sun_Exposed_Lower_leg	0.932674	Nerve_Tibial	33.5956	2.35e-15	9.28045	-2.25473	0.424978	-0.763677	0.50626	2	FALSE
ENSG00000132554	RGS22	0.243101	10	7	0.0226192	Brain_Cerebellum	0.826457	Nerve_Tibial	3.47132	0.0745563	0.533129	-2.27981	0.455802	-0.947978	0.846589	7	FALSE
ENSG00000256551	LINC02369	0.243132	1	1	0.243132	Testis	0.243132	Testis	1	1	1	1.16719	1.16719	1.16719	NA	1	FALSE
ENSG00000236963	LINC01141	0.243243	1	1	0.243243	Testis	0.243243	Testis	1	1	1	-1.16692	-1.16692	-1.16692	NA	1	FALSE
ENSG00000091157	WDR7	0.243292	21	9	0.0738507	Brain_Cortex	0.873266	Brain_Cerebellum	9.14415	2.55e-17	0.412934	-1.78754	0.754181	-0.455829	0.632504	9	FALSE
ENSG00000153071	DAB2	0.243335	5	3	0.197829	Skin_Not_Sun_Exposed_Suprapubic	0.616565	Pancreas	1.91111	0.0612047	0.872824	-1.8564	0.500724	-0.968505	0.879543	3	FALSE
ENSG00000267626	AC002115.1	0.243365	1	1	0.243365	Testis	0.243365	Testis	1	1	1	-1.16662	-1.16662	-1.16662	NA	1	FALSE
ENSG00000145494	NDUFS6	0.243394	4	3	0.0588246	Thyroid	0.524511	Cells_Cultured_fibroblasts	1.43392	0.559414	0.559414	-1.8895	0.414267	-0.829337	0.974573	3	FALSE
ENSG00000260743	AC007823.1	0.243402	14	6	0.0613649	Liver	0.677303	Uterus	4.29113	5.55e-17	0.57448	-1.43108	1.87086	0.31997	0.976919	6	FALSE
ENSG00000248636	AC002070.1	0.243422	11	8	0.0365777	Lung	0.763269	Spleen	3.93698	0.0797883	0.175553	-0.777662	2.09045	1.13435	0.856702	8	FALSE
ENSG00000244405	ETV5	0.243427	5	2	0.205352	Brain_Hypothalamus	0.289722	Spleen	1.0363	0.963698	0.963698	-1.26645	2.0312	0.205129	1.4249	2	FALSE
ENSG00000236544	AC008060.3	0.243531	2	1	0.242494	Brain_Cerebellar_Hemisphere	0.249728	Brain_Cerebellum	1.97841	0.0215946	1.97841	1.15101	1.16878	1.15989	0.0125632	1	FALSE
ENSG00000281392	LINC00506	0.243573	11	3	0.0772369	Brain_Cerebellum	0.581229	Brain_Putamen_basal_ganglia	2.00052	4.15e-32	0.98581	-1.89819	1.77327	0.835085	1.32748	3	FALSE
ENSG00000060971	ACAA1	0.243756	9	5	0.0155733	Adrenal_Gland	0.792069	Esophagus_Mucosa	5.03019	7.24e-17	0.44027	-0.827117	2.41877	0.790982	1.17948	5	FALSE
ENSG00000150048	CLEC1A	0.243765	18	7	0.0253716	Heart_Left_Ventricle	0.977594	Thyroid	9.82008	1.63e-17	0.650232	-2.2357	0.936458	-0.216893	0.904918	7	FALSE
ENSG00000183908	LRRC55	0.243782	11	8	0.0879189	Colon_Sigmoid	0.966666	Thyroid	2.41236	0.0145582	0.374551	-0.970069	1.70648	0.418496	0.942795	8	FALSE
ENSG00000140743	CDR2	0.243828	2	1	0.243828	Whole_Blood	0.243828	Whole_Blood	1	1	1	-1.16547	-0.329366	-0.747419	0.591216	1	FALSE
ENSG00000272456	AC087045.2	0.243855	1	1	0.243855	Skin_Not_Sun_Exposed_Suprapubic	0.243855	Skin_Not_Sun_Exposed_Suprapubic	1	1	1	-1.16541	-1.16541	-1.16541	NA	1	FALSE
ENSG00000149489	ROM1	0.243962	21	6	0.0777548	Brain_Spinal_cord_cervical_c-1	0.655833	Pancreas	13.0464	1.88e-17	0.530685	-1.76386	1.86127	1.12265	0.989196	6	FALSE
ENSG00000164008	C1orf50	0.244071	41	10	0.00297227	Testis	0.992044	Lung	20.9496	2.04e-15	0.734099	-1.67659	2.97059	0.526363	0.94651	10	FALSE
ENSG00000123297	TSFM	0.244133	39	1	0.00698165	Pituitary	0.954522	Breast_Mammary_Tissue	34.5521	3.4e-15	34.5521	-2.69772	1.65547	-1.07244	0.69177	1	FALSE
ENSG00000196470	SIAH1	0.244221	4	4	0.105991	Spleen	0.822593	Brain_Cerebellar_Hemisphere	1.88168	0.422886	0.422886	-0.224211	1.61648	0.904198	0.848545	4	FALSE
ENSG00000136099	PCDH8	0.244275	8	8	0.0303788	Small_Intestine_Terminal_Ileum	0.728686	Brain_Putamen_basal_ganglia	1.85499	0.270076	0.270076	-2.16512	1.74406	-0.532763	1.27897	8	FALSE
ENSG00000134970	TMED7	0.244282	5	4	0.0858185	Brain_Anterior_cingulate_cortex_BA24	0.377204	Colon_Transverse	2.00283	0.00697165	0.876173	-1.34005	1.71788	-0.105174	1.33488	4	FALSE
ENSG00000263004	AC007114.1	0.244305	40	5	0.00795925	Minor_Salivary_Gland	0.982091	Brain_Amygdala	30.1954	2.97e-15	1.03594	-2.65379	0.464376	-0.614462	0.653889	5	FALSE
ENSG00000173546	CSPG4	0.24441	7	5	0.0346312	Nerve_Tibial	0.875698	Artery_Tibial	1.73149	0.447597	0.447597	-0.850392	2.11264	0.470754	1.08363	5	FALSE
ENSG00000092330	TINF2	0.244478	6	1	0.244478	Brain_Hippocampus	0.244478	Brain_Hippocampus	1	1	1	-0.926399	3.48372	1.16644	1.45839	1	FALSE
ENSG00000160307	S100B	0.244743	21	8	0.0200153	Artery_Aorta	0.987446	Pituitary	10.7477	4.73e-05	0.534521	-2.32606	0.991972	-0.671831	0.768422	8	FALSE
ENSG00000072518	MARK2	0.244769	7	5	0.0479828	Liver	0.804733	Heart_Left_Ventricle	1.46093	0.551217	0.551217	-2.50921	1.29732	-0.600728	1.29953	5	FALSE
ENSG00000248441	LINC01197	0.244988	32	4	0.0140551	Testis	0.841748	Brain_Cerebellar_Hemisphere	25.9261	2.64e-05	0.942644	-1.70813	2.45585	1.35644	0.804354	4	FALSE
ENSG00000011638	TMEM159	0.245176	34	7	0.0169812	Cells_EBV-transformed_lymphocytes	0.902107	Stomach	18.0568	1.72e-15	0.630555	-2.38711	1.18833	-0.950313	0.860203	7	FALSE
ENSG00000247363	AC090061.1	0.245199	6	4	0.0632403	Brain_Cortex	0.641873	Spleen	1.87673	0.0229988	0.91258	-1.8575	0.866582	-0.406673	1.04488	4	FALSE
ENSG00000228221	LINC00578	0.245331	17	5	0.103177	Small_Intestine_Terminal_Ileum	0.877099	Uterus	10.3238	0.0118064	0.366353	-0.758096	1.62964	0.479397	0.783395	5	FALSE
ENSG00000164099	PRSS12	0.245429	13	10	0.211407	Nerve_Tibial	0.918754	Thyroid	2.40539	0.203585	0.203585	-2.18348	1.22373	-0.395174	0.92015	10	FALSE
ENSG00000272933	AL391121.1	0.245486	7	4	0.0395804	Brain_Caudate_basal_ganglia	0.451514	Brain_Cortex	1.49756	0.287164	0.287164	-0.0472422	2.75065	1.12994	0.984167	4	FALSE
ENSG00000196284	SUPT3H	0.245503	35	9	0.0240108	Cells_EBV-transformed_lymphocytes	0.998446	Brain_Amygdala	14.2411	0.00142552	0.554543	-1.71358	2.25696	-0.258103	0.78373	9	FALSE
ENSG00000284237	AL356275.1	0.245513	38	6	0.0964423	Stomach	0.927081	Brain_Anterior_cingulate_cortex_BA24	26.5545	2.6e-15	0.957039	0.0915185	1.66235	1.00828	0.280885	6	FALSE
ENSG00000124813	RUNX2	0.245575	10	10	0.224184	Adipose_Visceral_Omentum	0.744908	Cells_Cultured_fibroblasts	2.87445	0.191836	0.191836	-1.07528	1.21548	0.152378	0.843681	10	FALSE
ENSG00000091164	TXNL1	0.245581	10	7	0.234916	Brain_Spinal_cord_cervical_c-1	0.940375	Adipose_Subcutaneous	5.31113	0.0489823	0.186596	-0.83794	1.18779	0.261466	0.620022	7	FALSE
ENSG00000151892	GFRA1	0.245589	18	9	0.00248646	Esophagus_Muscularis	0.949315	Brain_Putamen_basal_ganglia	5.44444	0.00984412	0.202123	-3.02498	1.10465	-0.303131	0.953259	9	FALSE
ENSG00000163520	FBLN2	0.245696	16	9	0.129346	Artery_Tibial	0.906446	Testis	5.88584	0.00114829	0.259515	-1.40593	1.51668	0.323632	0.844098	9	FALSE
ENSG00000185436	IFNLR1	0.245735	22	8	0.0980189	Heart_Left_Ventricle	0.794635	Brain_Cortex	9.52037	0.000166819	0.403145	-1.33495	1.65453	0.355616	0.830562	8	FALSE
ENSG00000125375	ATP5S	0.245798	27	9	0.0856047	Skin_Sun_Exposed_Lower_leg	0.95424	Adipose_Visceral_Omentum	10.9361	0.00254318	0.437376	-0.555276	1.71905	0.500738	0.638615	9	FALSE
ENSG00000001629	ANKIB1	0.245891	11	4	0.0113441	Whole_Blood	0.885823	Nerve_Tibial	3.24979	6.6e-17	0.52204	-2.53192	2.26434	0.169583	1.35543	4	FALSE
ENSG00000184545	DUSP8	0.245898	6	3	0.117051	Stomach	0.667452	Nerve_Tibial	1.07762	0.90259	0.90259	-1.59937	1.25812	-0.461948	1.14719	3	FALSE
ENSG00000241369	LINC01192	0.245964	1	1	0.245964	Testis	0.245964	Testis	1	1	1	-1.16021	-1.16021	-1.16021	NA	1	FALSE
ENSG00000136146	MED4	0.245996	15	11	0.0505984	Artery_Tibial	0.674688	Pituitary	4.97549	6.73e-17	0.23049	-1.95487	0.751837	-0.889488	0.622307	11	FALSE
ENSG00000272342	LINC01115	0.246017	6	1	0.212442	Adrenal_Gland	0.324939	Pituitary	5.93479	0.00133167	5.93479	0.984359	1.24688	1.15361	0.102482	1	FALSE
ENSG00000213799	ZNF845	0.246198	6	3	0.0714453	Muscle_Skeletal	0.645436	Brain_Amygdala	1.27174	0.728249	0.728249	-0.927827	1.80264	0.453628	1.0922	3	FALSE
ENSG00000272236	AL645939.5	0.246224	12	4	0.0079658	Spleen	0.593765	Colon_Sigmoid	9.34084	0.00221132	0.404433	-2.65352	-0.533388	-1.9055	0.637238	4	FALSE
ENSG00000274736	CCL23	0.246232	22	17	0.00344439	Small_Intestine_Terminal_Ileum	0.854045	Skin_Not_Sun_Exposed_Suprapubic	2.81105	2.48e-16	0.13137	-2.92502	0.502739	-0.691746	0.690847	17	FALSE
ENSG00000120158	RCL1	0.246254	12	10	0.0252627	Artery_Tibial	0.988028	Brain_Caudate_basal_ganglia	2.66899	0.0755498	0.210495	-2.23736	1.82316	0.00719321	1.04936	10	FALSE
ENSG00000198794	SCAMP5	0.246272	37	13	0.0487506	Esophagus_Gastroesophageal_Junction	0.833093	Vagina	14.7296	1.4e-15	0.511069	-1.97077	1.81082	-0.926211	0.859773	13	FALSE
ENSG00000260388	LINC00562	0.246303	23	6	0.0681778	Brain_Cortex	0.863033	Colon_Transverse	12.0892	1.4e-16	0.560619	-1.82383	1.01074	-0.784742	0.785753	6	FALSE
ENSG00000226813	LINC01941	0.246325	1	1	0.246325	Testis	0.246325	Testis	1	1	1	1.15932	1.15932	1.15932	NA	1	FALSE
ENSG00000232838	PET117	0.246461	9	5	0.0915635	Esophagus_Mucosa	0.902198	Adipose_Subcutaneous	1.72325	0.318063	0.318063	-1.68721	1.5371	0.302713	1.17923	5	FALSE
ENSG00000183960	KCNH8	0.246472	7	5	0.0431749	Small_Intestine_Terminal_Ileum	0.869012	Artery_Aorta	1.26172	0.794693	0.794693	-2.24139	2.02201	-0.159737	1.47947	5	FALSE
ENSG00000225605	AC092813.1	0.246717	1	1	0.246717	Testis	0.246717	Testis	1	1	1	1.15836	1.15836	1.15836	NA	1	FALSE
ENSG00000145309	CABS1	0.246743	1	1	0.246743	Minor_Salivary_Gland	0.246743	Minor_Salivary_Gland	1	1	1	1.1583	1.1583	1.1583	NA	1	FALSE
ENSG00000104369	JPH1	0.246775	14	9	0.109033	Brain_Hypothalamus	0.610033	Adipose_Visceral_Omentum	3.87746	0.00638846	0.265186	-1.60255	1.48979	-0.361008	0.995379	9	FALSE
ENSG00000226137	BAIAP2-AS1	0.246813	9	4	0.0734811	Small_Intestine_Terminal_Ileum	0.99643	Brain_Cerebellar_Hemisphere	1.63266	0.466176	0.466176	-1.78983	0.50438	-0.333794	0.831105	4	FALSE
ENSG00000204519	ZNF551	0.246829	4	2	0.0984082	Testis	0.598888	Stomach	1.16381	0.836188	0.836188	-1.65262	0.157879	-0.567919	0.7758	2	FALSE
ENSG00000170852	KBTBD2	0.246935	32	16	0.0372241	Adipose_Visceral_Omentum	0.915374	Cells_Cultured_fibroblasts	8.57005	6.35e-16	0.294007	-2.0833	0.447999	-0.903638	0.679915	16	FALSE
ENSG00000187855	ASCL4	0.246982	1	1	0.246982	Spleen	0.246982	Spleen	1	1	1	-1.15771	-1.15771	-1.15771	NA	1	FALSE
ENSG00000229175	LINC00382	0.247037	1	1	0.247037	Testis	0.247037	Testis	1	1	1	-1.15758	-1.15758	-1.15758	NA	1	FALSE
ENSG00000225860	LINC02072	0.247079	2	2	0.102417	Brain_Cerebellum	0.777388	Brain_Amygdala	1.04623	0.953775	0.953775	-1.63325	-0.282724	-0.957986	0.954965	2	FALSE
ENSG00000129315	CCNT1	0.247167	2	2	0.0980008	Whole_Blood	0.802307	Artery_Tibial	1.00626	0.993738	0.993738	-1.65462	-0.250362	-0.952493	0.992963	2	FALSE
ENSG00000158158	CNNM4	0.247236	10	5	0.0426751	Skin_Sun_Exposed_Lower_leg	0.957183	Colon_Transverse	7.23026	8.6e-17	0.402853	-2.02688	0.974006	-0.0356402	0.852636	5	FALSE
ENSG00000105829	BET1	0.247252	10	8	0.144496	Brain_Cerebellum	0.929277	Brain_Cortex	2.85298	0.0472632	0.326387	-1.78883	1.45925	0.0660321	1.15465	8	FALSE
ENSG00000183963	SMTN	0.247477	5	3	0.0770771	Artery_Tibial	0.81815	Heart_Atrial_Appendage	1.15398	0.850897	0.850897	-0.0473354	2.07698	0.985626	0.928483	3	FALSE
ENSG00000198948	MFAP3L	0.247506	20	12	0.104132	Spleen	0.970328	Adipose_Visceral_Omentum	7.34658	0.0154589	0.273582	-1.62514	1.57339	-0.271307	0.944717	12	FALSE
ENSG00000227016	AL583808.2	0.247521	1	1	0.247521	Testis	0.247521	Testis	1	1	1	1.15639	1.15639	1.15639	NA	1	FALSE
ENSG00000271204	AC016831.5	0.247611	6	3	0.0649838	Colon_Transverse	0.372016	Ovary	1.394	0.598232	0.598232	-1.84537	1.6571	-0.0374563	1.31764	3	FALSE
ENSG00000198189	HSD17B11	0.247655	31	17	0.0592344	Brain_Spinal_cord_cervical_c-1	0.96668	Skin_Sun_Exposed_Lower_leg	10.1231	8.9e-16	0.388387	-1.88645	1.66377	-0.0519455	0.898274	17	FALSE
ENSG00000204815	TTC25	0.247655	5	4	0.0814966	Artery_Tibial	0.826212	Thyroid	1.27204	0.848543	0.848543	-2.63516	-0.219563	-1.32887	0.908832	4	FALSE
ENSG00000258223	PRSS58	0.247826	2	1	0.247826	Testis	0.247826	Testis	1	1	1	-1.15565	0.5351	-0.310273	1.19554	1	FALSE
ENSG00000148942	SLC5A12	0.247848	11	6	0.0373506	Brain_Caudate_basal_ganglia	0.980036	Adipose_Subcutaneous	1.40641	0.65611	0.65611	-2.08191	-0.0250236	-1.06443	0.740808	6	FALSE
ENSG00000123838	C4BPA	0.247932	15	15	0.097122	Adipose_Visceral_Omentum	0.543017	Thyroid	2.60319	0.199045	0.199045	-0.791015	1.65897	1.08857	0.603311	15	FALSE
ENSG00000275489	C17orf98	0.247933	1	1	0.247933	Testis	0.247933	Testis	1	1	1	-1.15538	-1.15538	-1.15538	NA	1	FALSE
ENSG00000165434	PGM2L1	0.247938	17	9	0.0381275	Nerve_Tibial	0.961598	Cells_Cultured_fibroblasts	5.94782	0.000737928	0.226778	-1.34135	2.07348	0.566658	1.11922	9	FALSE
ENSG00000104918	RETN	0.247983	2	1	0.247983	Heart_Left_Ventricle	0.247983	Heart_Left_Ventricle	1	1	1	-1.15526	0.829656	-0.162804	1.40355	1	FALSE
ENSG00000075426	FOSL2	0.248083	5	1	0.248083	Cells_Cultured_fibroblasts	0.248083	Cells_Cultured_fibroblasts	1	1	1	-1.59498	2.36025	-0.148224	1.53454	1	FALSE
ENSG00000167792	NDUFV1	0.248088	28	4	0.113863	Brain_Caudate_basal_ganglia	0.859659	Colon_Sigmoid	19.8841	6e-16	0.823741	-0.141117	1.58107	0.880666	0.378009	4	FALSE
ENSG00000225039	LINC01058	0.248135	6	4	0.0417958	Esophagus_Gastroesophageal_Junction	0.867837	Cells_EBV-transformed_lymphocytes	1.9784	0.0254451	0.917225	-2.03555	0.367228	-0.808516	0.992943	4	FALSE
ENSG00000143942	CHAC2	0.248138	6	4	0.0607288	Testis	0.810691	Brain_Cerebellar_Hemisphere	1.68912	0.309717	0.309717	-1.15713	2.00859	0.631862	1.17888	4	FALSE
ENSG00000125505	MBOAT7	0.248231	25	18	0.0227862	Cells_EBV-transformed_lymphocytes	0.981877	Colon_Sigmoid	4.79948	0.0450614	0.169775	-0.898712	2.277	0.385375	0.752372	18	FALSE
ENSG00000231720	AL353747.3	0.248248	8	4	0.0595126	Brain_Amygdala	0.332936	Pituitary	4.44216	0.0164521	0.300296	0.968218	1.88439	1.30806	0.309318	4	FALSE
ENSG00000106278	PTPRZ1	0.248257	4	2	0.0960627	Artery_Aorta	0.325843	Lung	1.52392	0.476085	0.476085	-1.66425	0.487456	-0.616986	0.921096	2	FALSE
ENSG00000182983	ZNF662	0.248277	3	3	0.169144	Cells_Cultured_fibroblasts	0.363066	Liver	1.11116	0.883548	0.883548	-1.37496	-0.909539	-1.19199	0.248146	3	FALSE
ENSG00000235979	AC004448.4	0.24831	18	3	0.0726235	Artery_Aorta	0.822622	Colon_Transverse	11.7642	2.52e-17	0.435613	-0.764493	1.79519	1.12917	0.639427	3	FALSE
ENSG00000159173	TNNI1	0.248364	14	5	0.0317925	Skin_Not_Sun_Exposed_Suprapubic	0.76681	Adrenal_Gland	6.85113	9.99e-17	0.289287	-0.962721	2.14701	1.21708	0.86799	5	FALSE
ENSG00000134321	RSAD2	0.248377	1	1	0.248377	Pancreas	0.248377	Pancreas	1	1	1	1.1543	1.1543	1.1543	NA	1	FALSE
ENSG00000228127	LINC01649	0.248405	6	2	0.206604	Brain_Cerebellum	0.497644	Brain_Cortex	1.90482	0.0951795	0.0951795	-1.90827	0.470343	-0.793443	0.84175	2	FALSE
ENSG00000134853	PDGFRA	0.248575	5	5	0.0785767	Artery_Tibial	0.775965	Cells_Cultured_fibroblasts	1.49712	0.579997	0.579997	-1.759	1.17687	-0.142057	1.16244	5	FALSE
ENSG00000176092	CRYBG2	0.248813	9	5	0.0174358	Skin_Not_Sun_Exposed_Suprapubic	0.8991	Testis	3.1372	0.0105307	0.287174	-2.37739	1.5227	-0.360371	1.42816	5	FALSE
ENSG00000257893	LINC02404	0.24887	3	3	0.10689	Brain_Cerebellar_Hemisphere	0.743587	Brain_Cerebellum	1.23476	0.775865	0.775865	-1.61233	1.32946	-0.203325	1.4748	3	FALSE
ENSG00000123154	WDR83	0.248927	3	1	0.248927	Kidney_Cortex	0.248927	Kidney_Cortex	1	1	1	-1.15296	1.59152	-0.0246654	1.43582	1	FALSE
ENSG00000086827	ZW10	0.248985	7	2	0.208406	Muscle_Skeletal	0.247552	Minor_Salivary_Gland	1.05011	0.949887	0.949887	-1.74026	1.15632	-0.430016	1.02009	2	FALSE
ENSG00000136854	STXBP1	0.249014	5	2	0.179664	Thyroid	0.33733	Uterus	1.02257	0.977428	0.977428	-2.32895	1.34179	-0.175697	1.45029	2	FALSE
ENSG00000083535	PIBF1	0.249127	27	5	0.0132047	Nerve_Tibial	0.957261	Brain_Amygdala	17.2586	1.04e-05	0.791212	-1.12077	2.4782	0.430262	0.786157	5	FALSE
ENSG00000171201	SMR3B	0.249138	3	1	0.249138	Minor_Salivary_Gland	0.249138	Minor_Salivary_Gland	1	1	1	-1.86062	-1.15245	-1.41487	0.388051	1	FALSE
ENSG00000156253	RWDD2B	0.249418	42	5	0.00160896	Muscle_Skeletal	0.993288	Uterus	26.9322	2.64e-15	0.922918	-3.15428	0.0293424	-1.1873	0.626858	5	FALSE
ENSG00000156873	PHKG2	0.249507	5	3	0.127963	Esophagus_Muscularis	0.758816	Small_Intestine_Terminal_Ileum	1.10072	0.891475	0.891475	0.307036	2.31546	1.52012	0.777719	3	FALSE
ENSG00000265817	FSBP	0.249521	5	3	0.0936093	Ovary	0.708636	Uterus	1.97437	0.0446851	0.452388	-1.67666	1.31841	-0.37416	1.31254	3	FALSE
ENSG00000128513	POT1	0.249592	13	11	0.112779	Adipose_Visceral_Omentum	0.959741	Heart_Atrial_Appendage	3.91671	0.0368682	0.144556	-1.36358	1.58582	0.243076	0.8852	11	FALSE
ENSG00000127125	PPCS	0.249612	4	4	0.201569	Artery_Coronary	0.59756	Brain_Spinal_cord_cervical_c-1	2.08707	0.17135	0.17135	-1.27709	0.543476	-0.576153	0.809369	4	FALSE
ENSG00000152583	SPARCL1	0.249656	27	7	0.00321833	Artery_Tibial	0.973618	Brain_Cortex	12.5639	0.000196923	0.526913	-2.94608	0.252862	-1.48221	0.825968	7	FALSE
ENSG00000130349	C6orf203	0.24976	6	3	0.0430129	Skin_Not_Sun_Exposed_Suprapubic	0.875365	Colon_Transverse	1.16208	0.872162	0.872162	-0.229014	2.02358	0.483567	0.876838	3	FALSE
ENSG00000165966	PDZRN4	0.249848	18	10	0.083536	Brain_Nucleus_accumbens_basal_ganglia	0.942862	Small_Intestine_Terminal_Ileum	5.30154	3.7e-17	0.321771	-1.31138	1.73053	-0.0816335	0.892344	10	FALSE
ENSG00000160882	CYP11B1	0.249865	3	2	0.224432	Brain_Nucleus_accumbens_basal_ganglia	0.244936	Esophagus_Gastroesophageal_Junction	1.01952	0.980479	0.980479	-1.73388	1.21483	-0.560597	1.56386	2	FALSE
ENSG00000113851	CRBN	0.249871	15	11	0.0481773	Whole_Blood	0.840723	Nerve_Tibial	3.43264	6.84e-17	0.139559	-1.9758	1.61134	-0.0971369	0.976232	11	FALSE
ENSG00000170899	GSTA4	0.249901	22	15	0.0720491	Esophagus_Gastroesophageal_Junction	0.996164	Brain_Spinal_cord_cervical_c-1	7.0607	0.000812837	0.249079	-1.77416	1.79881	0.158575	0.891578	15	FALSE
ENSG00000131236	CAP1	0.250051	6	5	0.236527	Esophagus_Mucosa	0.977415	Thyroid	2.51981	0.10849	0.10849	-1.18371	1.0992	-0.230982	0.766129	5	FALSE
ENSG00000198742	SMURF1	0.2501	11	6	0.0298637	Testis	0.847195	Muscle_Skeletal	1.8127	0.432627	0.432627	-2.17189	2.73641	0.461263	1.25494	6	FALSE
ENSG00000006042	TMEM98	0.250128	40	8	0.0130632	Brain_Hippocampus	0.601748	Whole_Blood	19.564	4.9e-06	0.702349	-0.666066	2.48204	1.36301	0.549845	8	FALSE
ENSG00000105205	CLC	0.250133	4	2	0.139814	Cells_EBV-transformed_lymphocytes	0.502105	Brain_Substantia_nigra	1.06522	0.934785	0.934785	-1.47648	0.671181	-0.441552	0.881209	2	FALSE
ENSG00000257431	AC089998.1	0.250136	34	11	0.00392268	Small_Intestine_Terminal_Ileum	0.647937	Uterus	15.4695	0.000352968	0.561781	-2.88431	-0.456629	-1.86149	0.433002	11	FALSE
ENSG00000158373	HIST1H2BD	0.250154	7	2	0.00300647	Brain_Nucleus_accumbens_basal_ganglia	0.899481	Muscle_Skeletal	4.81534	9.76e-18	1.03909	-2.96708	0.51965	-0.479921	1.17146	2	FALSE
ENSG00000278129	ZNF8	0.250178	32	8	0.0418182	Ovary	0.867195	Pituitary	14.492	4.58e-05	0.578197	-2.03533	1.66627	-0.829563	1.02164	8	FALSE
ENSG00000176358	TAC4	0.250259	9	5	0.174858	Whole_Blood	0.990271	Pancreas	5.00964	0.00247581	0.389381	-1.35676	0.280759	-0.548271	0.581866	5	FALSE
ENSG00000197372	ZNF675	0.250392	24	16	0.0523991	Pancreas	0.94116	Breast_Mammary_Tissue	3.90192	0.00212376	0.138236	-1.44437	1.93984	0.507094	0.756455	16	FALSE
ENSG00000171988	JMJD1C	0.250553	8	4	0.2521	Cells_Cultured_fibroblasts	0.953772	Esophagus_Mucosa	2.13002	0.35562	0.35562	-1.82999	2.29569	-0.25467	1.38061	4	FALSE
ENSG00000103490	PYCARD	0.250582	1	1	0.250582	Esophagus_Mucosa	0.250582	Esophagus_Mucosa	1	1	1	1.14894	1.14894	1.14894	NA	1	FALSE
ENSG00000111012	CYP27B1	0.250743	6	1	0.112085	Skin_Sun_Exposed_Lower_leg	0.432924	Nerve_Tibial	4.94898	4.16e-17	4.94898	-1.58889	-0.784199	-1.09639	0.302896	1	FALSE
ENSG00000230323	LINC00159	0.250764	3	3	0.120405	Brain_Cerebellar_Hemisphere	0.59236	Brain_Hippocampus	1.69704	0.308388	0.308388	-1.55308	-0.535419	-1.02007	0.510548	3	FALSE
ENSG00000112679	DUSP22	0.250938	7	7	0.00706222	Colon_Transverse	0.858603	Artery_Tibial	2.0148	0.0748183	0.0748183	-0.988571	2.6939	0.150769	1.17658	7	FALSE
ENSG00000173918	C1QTNF1	0.251051	15	8	0.102471	Cells_Cultured_fibroblasts	0.777951	Brain_Putamen_basal_ganglia	1.5489	0.596357	0.596357	-1.96831	0.993878	-0.761693	0.917718	8	FALSE
ENSG00000229415	SFTA3	0.251217	1	1	0.251217	Brain_Amygdala	0.251217	Brain_Amygdala	1	1	1	1.1474	1.1474	1.1474	NA	1	FALSE
ENSG00000143183	TMCO1	0.25126	17	9	0.0559303	Vagina	0.981165	Artery_Aorta	6.7323	4.2e-17	0.287083	-0.872286	1.91158	0.122578	0.678787	9	FALSE
ENSG00000233967	AL359715.2	0.25142	31	9	0.0630875	Esophagus_Mucosa	0.949453	Brain_Cerebellum	15.4972	2.32e-07	0.573306	-1.51852	1.85857	-0.133918	0.949705	9	FALSE
ENSG00000246430	LINC00968	0.251431	7	6	0.0434125	Cells_Cultured_fibroblasts	0.928056	Muscle_Skeletal	2.02202	0.195223	0.195223	-1.06604	2.01972	0.220997	1.09006	6	FALSE
ENSG00000121577	POPDC2	0.251447	28	13	0.0516446	Adipose_Visceral_Omentum	0.970176	Brain_Putamen_basal_ganglia	11.7869	1.11e-15	0.493528	-1.94608	2.07872	-0.816514	0.784843	13	FALSE
ENSG00000235172	LINC01366	0.251539	10	5	0.0160456	Colon_Transverse	0.887528	Testis	5.69486	0.00590052	0.200492	-0.8184	2.40788	0.883036	0.819959	5	FALSE
ENSG00000167004	PDIA3	0.251611	5	2	0.128911	Esophagus_Muscularis	0.467007	Brain_Caudate_basal_ganglia	2.96503	9.77e-18	0.953197	0.258699	1.51841	0.90787	0.465685	2	FALSE
ENSG00000225948	AL158210.1	0.251692	9	2	0.107292	Testis	0.399656	Brain_Substantia_nigra	6.95293	1.46e-19	0.9969	-1.61049	0.842236	-1.00349	0.807367	2	FALSE
ENSG00000166582	CENPV	0.251693	43	3	0.132751	Ovary	0.978042	Testis	32.5305	3.2e-15	1.22893	-1.50334	0.73929	-0.602277	0.397998	3	FALSE
ENSG00000133627	ACTR3B	0.251716	8	3	0.043627	Skin_Sun_Exposed_Lower_leg	0.589637	Brain_Putamen_basal_ganglia	2.22525	2.36e-16	0.684106	-1.75738	2.01766	0.307229	1.26305	3	FALSE
ENSG00000177576	C18orf32	0.251756	8	7	0.0668369	Artery_Coronary	0.811399	Cells_Cultured_fibroblasts	2.08863	0.291651	0.291651	-1.40872	1.83277	0.233451	1.23547	7	FALSE
ENSG00000267057	LINC01905	0.251823	2	2	0.114841	Adipose_Visceral_Omentum	0.610689	Spleen	1.00773	0.992269	0.992269	0.509091	1.5768	1.04295	0.754987	2	FALSE
ENSG00000145386	CCNA2	0.251845	10	9	0.0140313	Artery_Coronary	0.884856	Brain_Cerebellar_Hemisphere	2.8676	0.0881436	0.239917	-2.45646	1.22733	-0.236408	1.22738	9	FALSE
ENSG00000249785	LINC02103	0.251853	1	1	0.251853	Testis	0.251853	Testis	1	1	1	1.14586	1.14586	1.14586	NA	1	FALSE
ENSG00000276638	AL109954.3	0.251883	1	1	0.251883	Testis	0.251883	Testis	1	1	1	1.14579	1.14579	1.14579	NA	1	FALSE
ENSG00000168827	GFM1	0.251939	40	3	0.00721463	Muscle_Skeletal	0.958324	Prostate	32.2798	3.17e-15	1.16931	-0.70614	2.68677	0.610254	0.708066	3	FALSE
ENSG00000159714	ZDHHC1	0.251979	7	3	0.139175	Thyroid	0.816693	Lung	1.19472	0.803159	0.803159	-1.96925	1.04842	-0.737151	0.96786	3	FALSE
ENSG00000112320	SOBP	0.252012	11	7	0.0653429	Brain_Cerebellum	0.781635	Skin_Sun_Exposed_Lower_leg	3.0869	0.0244218	0.360909	-1.02763	1.8429	0.647346	0.8357	7	FALSE
ENSG00000099800	TIMM13	0.25207	26	13	0.0651435	Muscle_Skeletal	0.953675	Brain_Hypothalamus	7.53723	5.12e-17	0.254171	-1.19771	1.84427	-0.058754	0.993663	13	FALSE
ENSG00000107771	CCSER2	0.25213	19	8	0.0842858	Pancreas	0.993817	Artery_Coronary	9.79536	2.06e-05	0.400459	-1.72634	1.11555	-0.68965	0.7686	8	FALSE
ENSG00000005812	FBXL3	0.252139	8	8	0.157362	Adipose_Subcutaneous	0.847252	Uterus	2.7486	0.141784	0.141784	-0.750153	1.414	0.356314	0.881386	8	FALSE
ENSG00000198612	COPS8	0.252151	10	5	0.185895	Testis	0.803304	Liver	4.22455	5.18e-17	0.398319	-1.32282	1.3162	0.37432	0.906941	5	FALSE
ENSG00000154736	ADAMTS5	0.25217	11	10	0.0631005	Cells_Cultured_fibroblasts	0.700964	Adrenal_Gland	2.36714	0.107796	0.107796	-1.85848	1.4761	-0.453306	1.11906	10	FALSE
ENSG00000253764	AC019257.1	0.252212	39	8	0.0283314	Brain_Cortex	0.52747	Liver	20.6439	1.72e-15	0.765461	-0.892161	2.19267	1.38733	0.575023	8	FALSE
ENSG00000283458	AC011139.1	0.252314	4	4	0.125131	Brain_Substantia_nigra	0.69312	Brain_Hypothalamus	1.2309	0.712942	0.712942	-1.53359	0.394625	-0.747959	0.870485	4	FALSE
ENSG00000167543	TP53I13	0.252382	36	9	0.000678089	Thyroid	0.933554	Small_Intestine_Terminal_Ileum	21.321	2.07e-15	0.830843	-3.39829	1.58435	-0.859853	0.926054	9	FALSE
ENSG00000280721	LINC01943	0.252508	3	1	0.252508	Stomach	0.252508	Stomach	1	1	1	-1.04874	1.14428	0.0893685	1.09887	1	FALSE
ENSG00000108021	FAM208B	0.252524	6	3	0.150772	Artery_Tibial	0.819324	Brain_Substantia_nigra	2.734	0.00840872	0.257638	-1.43681	0.363484	-0.35143	0.648295	3	FALSE
ENSG00000171817	ZNF540	0.25254	4	1	0.0606484	Colon_Transverse	0.688564	Kidney_Cortex	1.97986	0.0201382	1.97986	-3.29734	1.87605	-0.991047	2.5357	1	FALSE
ENSG00000168734	PKIG	0.252672	9	7	0.101318	Brain_Cerebellar_Hemisphere	0.630985	Whole_Blood	2.74059	1.22e-16	0.410442	-1.6385	1.35565	-0.420486	0.99606	7	FALSE
ENSG00000214511	HIGD1C	0.252721	1	1	0.252721	Testis	0.252721	Testis	1	1	1	-1.14376	-1.14376	-1.14376	NA	1	FALSE
ENSG00000244260	AC082651.4	0.252723	2	2	0.102475	Brain_Cerebellar_Hemisphere	0.184348	Testis	1.89297	0.107028	0.107028	-1.32749	1.63297	0.152742	2.09336	2	FALSE
ENSG00000130347	RTN4IP1	0.252783	19	7	0.00581836	Pancreas	0.92163	Cells_Cultured_fibroblasts	10.3642	0.00496957	0.386722	-2.75785	1.39719	-0.400499	0.965684	7	FALSE
ENSG00000228361	AL606970.2	0.25282	1	1	0.25282	Testis	0.25282	Testis	1	1	1	1.14353	1.14353	1.14353	NA	1	FALSE
ENSG00000137273	FOXF2	0.25283	8	8	0.0499109	Brain_Hypothalamus	0.904645	Adrenal_Gland	1.76803	0.375023	0.375023	-1.96073	0.691734	-0.769907	1.01639	8	FALSE
ENSG00000100345	MYH9	0.252927	5	3	0.0619499	Pancreas	0.645374	Nerve_Tibial	1.05513	0.960029	0.960029	-1.86665	0.857388	-0.0519914	1.09749	3	FALSE
ENSG00000139324	TMTC3	0.252967	11	10	0.0101628	Skin_Sun_Exposed_Lower_leg	0.841061	Pancreas	1.61411	0.445149	0.445149	-2.57024	0.696238	-0.88851	0.906934	10	FALSE
ENSG00000106355	LSM5	0.252999	24	6	0.0397106	Esophagus_Mucosa	0.993947	Brain_Caudate_basal_ganglia	14.6919	1.93e-17	0.661818	-1.45042	2.05675	-0.191529	1.02052	6	FALSE
ENSG00000225703	AC114737.1	0.253044	1	1	0.253044	Testis	0.253044	Testis	1	1	1	1.14299	1.14299	1.14299	NA	1	FALSE
ENSG00000130640	TUBGCP2	0.253313	19	10	0.0252681	Adipose_Subcutaneous	0.821573	Colon_Transverse	2.97583	0.0321533	0.148811	-1.85707	2.23728	0.513262	1.10545	10	FALSE
ENSG00000283608	AL031056.2	0.25336	8	5	0.0261651	Brain_Amygdala	0.416918	Brain_Caudate_basal_ganglia	6.2223	0.000616727	0.263696	0.81178	2.22375	1.64366	0.443106	5	FALSE
ENSG00000177943	MAMDC4	0.253541	5	4	0.113428	Colon_Transverse	0.706414	Esophagus_Mucosa	1.95938	0.315708	0.315708	-1.58297	0.663323	-0.178555	0.971733	4	FALSE
ENSG00000233539	AC011294.1	0.253569	3	1	0.253569	Skin_Not_Sun_Exposed_Suprapubic	0.253569	Skin_Not_Sun_Exposed_Suprapubic	1	1	1	-1.33829	1.14172	-0.182078	1.24847	1	FALSE
ENSG00000187736	NHEJ1	0.253726	12	5	0.0400494	Artery_Tibial	0.697102	Brain_Anterior_cingulate_cortex_BA24	2.32619	0.0686048	0.591811	-0.389235	2.2364	1.28714	0.767698	5	FALSE
ENSG00000168878	SFTPB	0.253731	5	3	0.107621	Thyroid	0.907364	Skin_Not_Sun_Exposed_Suprapubic	1.26884	0.69573	0.69573	-1.07276	1.60898	0.183623	1.16113	3	FALSE
ENSG00000246375	AC107067.1	0.253746	43	3	0.0244727	Adrenal_Gland	0.91451	Ovary	32.0493	4.86e-05	1.13653	-2.05393	2.24963	1.29279	0.964147	3	FALSE
ENSG00000130313	PGLS	0.253784	20	11	0.0110977	Brain_Caudate_basal_ganglia	0.945691	Artery_Tibial	7.40356	6.85e-17	0.566291	-2.53961	1.02664	-0.499687	0.872325	11	FALSE
ENSG00000180644	PRF1	0.253976	2	1	0.253976	Ovary	0.253976	Ovary	1	1	1	-1.14075	0.762972	-0.188887	1.34613	1	FALSE
ENSG00000213793	ZNF888	0.254063	30	15	0.00572464	Uterus	0.982378	Colon_Transverse	11.1268	8.31e-16	0.438363	-2.76315	1.34785	-0.146094	0.914948	15	FALSE
ENSG00000229912	AC128709.1	0.254083	3	2	0.108256	Testis	0.973598	Skin_Sun_Exposed_Lower_leg	2.05693	0.00102278	0.942051	-0.187976	1.60608	0.461669	0.994109	2	FALSE
ENSG00000091844	RGS17	0.254124	19	13	0.0174674	Brain_Spinal_cord_cervical_c-1	0.994467	Vagina	4.92835	0.00604781	0.21304	-2.37672	1.42551	-0.293333	0.832942	13	FALSE
ENSG00000196154	S100A4	0.254205	20	8	0.00819338	Testis	0.957521	Colon_Transverse	11.091	3.62e-17	0.380989	-0.575231	2.644	0.889933	0.787451	8	FALSE
ENSG00000166619	BLCAP	0.254263	9	6	0.0212251	Small_Intestine_Terminal_Ileum	0.970803	Adrenal_Gland	1.54046	0.587993	0.587993	-0.913447	2.30396	0.248215	0.980526	6	FALSE
ENSG00000230174	LINC01149	0.25431	2	1	0.25431	Testis	0.25431	Testis	1	1	1	-1.13994	1.6417	0.250879	1.96692	1	FALSE
ENSG00000135914	HTR2B	0.254351	16	5	0.0967613	Artery_Coronary	0.731068	Lung	11.1466	0.000947687	0.439484	-0.96452	1.66076	0.690926	0.805132	5	FALSE
ENSG00000181038	METTL23	0.254359	2	1	0.254359	Esophagus_Muscularis	0.254359	Esophagus_Muscularis	1	1	1	-1.13983	4.15714	1.50866	3.74552	1	FALSE
ENSG00000138614	INTS14	0.254399	10	5	0.0709429	Artery_Aorta	0.821611	Adipose_Subcutaneous	3.06246	3.27e-17	0.801635	-0.613873	1.80584	1.06208	0.769975	5	FALSE
ENSG00000076356	PLXNA2	0.254577	7	5	0.0328312	Brain_Substantia_nigra	0.503441	Pituitary	1.39483	0.640404	0.640404	-1.06002	2.13414	0.115863	1.11711	5	FALSE
ENSG00000179909	ZNF154	0.25464	10	6	0.00517222	Adipose_Subcutaneous	0.671615	Thyroid	6.37743	4.03e-17	0.244879	0.423932	2.79611	1.42384	0.786602	6	FALSE
ENSG00000150054	MPP7	0.254649	25	16	0.0736824	Esophagus_Gastroesophageal_Junction	0.936441	Esophagus_Mucosa	5.40412	0.0124083	0.255366	-0.692849	1.78858	0.630353	0.656004	16	FALSE
ENSG00000214691	LINC01913	0.254711	2	2	0.237442	Testis	0.241225	Lung	1.01239	0.987613	0.987613	-1.1814	-1.17193	-1.17667	0.00669987	2	FALSE
ENSG00000132383	RPA1	0.254777	40	11	0.00512824	Ovary	0.931268	Heart_Atrial_Appendage	17.7941	7.02e-05	0.606553	-1.05466	2.79887	1.10093	0.690083	11	FALSE
ENSG00000259957	AC007614.2	0.2548	3	2	0.0702759	Brain_Cerebellum	0.191249	Brain_Cerebellar_Hemisphere	2.46888	0.0746804	0.456444	-1.81013	-1.30689	-1.48972	0.278401	2	FALSE
ENSG00000232411	AC009495.2	0.254809	27	12	0.022068	Breast_Mammary_Tissue	0.976468	Skin_Not_Sun_Exposed_Suprapubic	11.1161	1.03e-15	0.459653	-1.57186	2.2892	-0.0324612	0.881578	12	FALSE
ENSG00000100916	BRMS1L	0.254816	2	1	0.254816	Esophagus_Mucosa	0.254816	Esophagus_Mucosa	1	1	1	-1.13873	0.264622	-0.437054	0.992319	1	FALSE
ENSG00000058799	YIPF1	0.254859	13	9	0.0167198	Testis	0.883272	Brain_Hippocampus	3.9032	1.51e-16	0.140118	-2.39281	0.96823	-0.59141	1.14591	9	FALSE
ENSG00000134986	NREP	0.254935	7	6	0.041781	Kidney_Cortex	0.704989	Artery_Aorta	1.83636	0.596506	0.596506	-1.30072	2.0357	0.526542	1.24059	6	FALSE
ENSG00000071994	PDCD2	0.254969	14	7	0.106658	Prostate	0.968768	Pancreas	4.73317	0.000586234	0.166663	-1.57728	1.6134	0.0818704	1.15676	7	FALSE
ENSG00000135697	BCO1	0.255001	6	3	0.0756405	Esophagus_Mucosa	0.918522	Colon_Sigmoid	1.2677	0.736458	0.736458	-1.77656	1.42765	-0.255921	1.23577	3	FALSE
ENSG00000100811	YY1	0.255054	3	2	0.175205	Thyroid	0.370689	Breast_Mammary_Tissue	1.03693	0.963066	0.963066	-0.895184	1.35567	0.458055	1.19259	2	FALSE
ENSG00000254973	AC105219.4	0.255094	7	3	0.0607524	Skin_Sun_Exposed_Lower_leg	0.95108	Brain_Cerebellum	1.07249	0.919826	0.919826	-0.590848	1.87529	0.349009	0.894943	3	FALSE
ENSG00000078140	UBE2K	0.255142	20	14	0.0363105	Brain_Amygdala	0.905812	Nerve_Tibial	6.46294	0.00900455	0.277225	-2.09343	1.76668	0.00577294	0.839946	14	FALSE
ENSG00000120063	GNA13	0.25531	7	4	0.0912122	Testis	0.983971	Brain_Nucleus_accumbens_basal_ganglia	1.32786	0.663729	0.663729	-1.68904	0.0200907	-1.12967	0.536776	4	FALSE
ENSG00000123064	DDX54	0.255311	7	6	0.0934983	Artery_Aorta	0.833599	Brain_Caudate_basal_ganglia	1.35025	0.725329	0.725329	0.210088	2.28661	1.16835	0.713545	6	FALSE
ENSG00000258315	C17orf49	0.255313	3	2	0.102592	Muscle_Skeletal	0.891419	Brain_Cerebellar_Hemisphere	1.07303	0.926968	0.926968	-1.63242	0.136508	-0.722496	0.885561	2	FALSE
ENSG00000186891	TNFRSF18	0.255341	19	8	0.0307124	Adipose_Subcutaneous	0.286567	Nerve_Tibial	7.08688	0.00389822	0.394541	-0.882754	2.16078	1.29626	0.759774	8	FALSE
ENSG00000092931	MFSD11	0.25536	24	7	0.0540957	Uterus	0.988015	Esophagus_Mucosa	14.9036	2.33e-16	0.623167	-1.92607	1.63816	-0.183069	0.832612	7	FALSE
ENSG00000188763	FZD9	0.255466	9	4	0.210065	Brain_Spinal_cord_cervical_c-1	0.829631	Spleen	1.88967	0.0675107	0.0675107	-1.25339	0.487903	-0.148199	0.600597	4	FALSE
ENSG00000113073	SLC4A9	0.255485	9	7	0.0848273	Skin_Not_Sun_Exposed_Suprapubic	0.993653	Kidney_Cortex	2.51284	0.0306312	0.177257	-0.100352	1.72334	0.701065	0.623936	7	FALSE
ENSG00000250626	AC093909.4	0.255495	2	2	0.101589	Testis	0.758185	Thyroid	1.05347	0.94653	0.94653	0.307865	1.6372	0.972532	0.939981	2	FALSE
ENSG00000132664	POLR3F	0.255562	9	2	0.105237	Skin_Sun_Exposed_Lower_leg	0.173374	Nerve_Tibial	1.69761	0.302393	0.302393	-1.67635	1.18286	-0.736756	1.01097	2	FALSE
ENSG00000136051	WASHC4	0.25564	35	18	0.0300609	Brain_Hippocampus	0.941436	Nerve_Tibial	9.89804	6.96e-06	0.355235	-2.16929	2.08324	0.171599	1.01578	18	FALSE
ENSG00000110711	AIP	0.255754	16	5	0.0480434	Esophagus_Mucosa	0.563648	Cells_Cultured_fibroblasts	9.52363	9.81e-17	0.578751	-1.97698	1.06717	-0.976628	0.796427	5	FALSE
ENSG00000145088	EAF2	0.255955	20	13	0.0865192	Nerve_Tibial	0.856756	Esophagus_Mucosa	6.90503	0.000619534	0.352773	-1.48209	1.71405	0.179032	1.00708	13	FALSE
ENSG00000128383	APOBEC3A	0.255955	8	6	0.189219	Spleen	0.948734	Thyroid	3.47105	0.0456326	0.258789	-0.928883	1.31289	0.134653	0.67828	6	FALSE
ENSG00000241220	AC078788.1	0.256034	2	2	0.100758	Adipose_Subcutaneous	0.95594	Testis	1.07399	0.92601	0.92601	-1.64119	-0.0552497	-0.84822	1.12143	2	FALSE
ENSG00000204936	CD177	0.25604	17	11	0.0348809	Esophagus_Gastroesophageal_Junction	0.858426	Whole_Blood	4.70656	0.0261835	0.170778	-0.803272	2.10974	0.711889	0.686651	11	FALSE
ENSG00000123091	RNF11	0.256087	3	2	0.237083	Lung	0.331367	Esophagus_Mucosa	1.14264	0.857358	0.857358	-1.18231	-0.444822	-0.866165	0.379832	2	FALSE
ENSG00000155636	RBM45	0.256167	9	7	0.0605467	Testis	0.824321	Adipose_Subcutaneous	2.76056	0.0879835	0.166459	-1.39752	1.87679	-0.0531838	0.988382	7	FALSE
ENSG00000133475	GGT2	0.256189	10	5	0.0315939	Brain_Cerebellar_Hemisphere	0.976898	Pituitary	1.44297	0.568501	0.568501	-2.14951	1.15692	-0.300474	0.897382	5	FALSE
ENSG00000185630	PBX1	0.256341	9	5	0.054386	Breast_Mammary_Tissue	0.787565	Brain_Hippocampus	2.88137	0.00929084	0.128325	-1.92375	1.00389	-0.747806	0.864418	5	FALSE
ENSG00000179454	KLHL28	0.256526	4	2	0.0992634	Small_Intestine_Terminal_Ileum	0.988025	Testis	1.04604	0.953959	0.953959	-1.8534	1.64844	-0.0861453	1.43044	2	FALSE
ENSG00000139626	ITGB7	0.256531	3	1	0.256531	Skin_Sun_Exposed_Lower_leg	0.256531	Skin_Sun_Exposed_Lower_leg	1	1	1	-1.13463	1.78187	0.750645	1.6351	1	FALSE
ENSG00000122543	OCM	0.256544	6	3	0.128364	Brain_Cerebellar_Hemisphere	0.844544	Testis	1.13182	0.860227	0.860227	-1.52059	0.543156	-0.398114	0.802584	3	FALSE
ENSG00000242741	LINC02005	0.256618	6	5	0.116567	Skin_Sun_Exposed_Lower_leg	0.936822	Breast_Mammary_Tissue	1.91713	0.158258	0.158258	-1.56935	-0.0792651	-0.840769	0.649463	5	FALSE
ENSG00000036565	SLC18A1	0.256622	6	3	0.0653652	Brain_Substantia_nigra	0.859767	Small_Intestine_Terminal_Ileum	2.51069	0.0359262	0.56816	-1.84275	1.08403	-0.509938	1.13754	3	FALSE
ENSG00000196188	CTSE	0.256787	2	1	0.256787	Stomach	0.256787	Stomach	1	1	1	-1.53456	1.13402	-0.200268	1.88697	1	FALSE
ENSG00000138646	HERC5	0.256821	3	2	0.188439	Brain_Hippocampus	0.298737	Stomach	1.03442	0.965583	0.965583	-0.49371	1.31521	0.620216	0.974514	2	FALSE
ENSG00000272087	AC080013.4	0.256878	17	8	0.0254563	Lung	0.988489	Testis	7.65272	0.00764366	0.31895	-0.307793	2.23441	0.969927	0.639612	8	FALSE
ENSG00000105122	RASAL3	0.256978	13	5	0.118759	Artery_Aorta	0.469072	Breast_Mammary_Tissue	1.06155	0.909156	0.909156	0.72399	1.7753	1.22987	0.307501	5	FALSE
ENSG00000168385	44806	0.256985	47	2	0.0178623	Brain_Hypothalamus	0.431515	Pancreas	38.7759	3.82e-15	2.5279	-2.36846	-0.786602	-1.3811	0.315548	2	FALSE
ENSG00000125462	C1orf61	0.257034	1	1	0.257034	Brain_Nucleus_accumbens_basal_ganglia	0.257034	Brain_Nucleus_accumbens_basal_ganglia	1	1	1	-1.13343	-1.13343	-1.13343	NA	1	FALSE
ENSG00000186523	FAM86B1	0.257134	32	16	0.00706812	Testis	0.947149	Brain_Cerebellum	12.0957	0.00280281	0.438784	-2.69362	1.88942	-0.16001	0.923034	16	FALSE
ENSG00000136928	GABBR2	0.25714	7	4	0.0977971	Brain_Putamen_basal_ganglia	0.93725	Muscle_Skeletal	2.91835	0.021421	0.719515	-1.65563	1.4859	-0.379612	1.0736	4	FALSE
ENSG00000006194	ZNF263	0.257153	27	10	0.0557454	Muscle_Skeletal	0.737826	Brain_Hippocampus	13.2503	8.72e-18	0.519388	-1.91302	0.915116	-1.1166	0.539905	10	FALSE
ENSG00000169213	RAB3B	0.257195	6	6	0.106345	Brain_Caudate_basal_ganglia	0.762577	Brain_Cortex	2.08482	0.210451	0.210451	-1.22657	1.61484	-0.023936	1.12593	6	FALSE
ENSG00000138286	FAM149B1	0.257208	24	7	0.0179846	Whole_Blood	0.994899	Adipose_Subcutaneous	8.68375	7.92e-17	0.630121	-2.03246	2.36593	0.152498	0.873365	7	FALSE
ENSG00000182400	TRAPPC6B	0.257233	27	16	0.0560151	Cells_Cultured_fibroblasts	0.977055	Thyroid	5.43506	2.83e-05	0.246477	-1.03078	1.91092	0.787256	0.683841	16	FALSE
ENSG00000272226	AL136985.2	0.257377	2	1	0.257377	Stomach	0.257377	Stomach	1	1	1	0.368324	1.13261	0.750468	0.540434	1	FALSE
ENSG00000143889	HNRNPLL	0.257414	7	4	0.0512403	Spleen	0.838601	Colon_Sigmoid	1.3637	0.710522	0.710522	-1.94946	1.49505	-0.292749	1.19146	4	FALSE
ENSG00000160055	TMEM234	0.257458	10	5	0.0330072	Brain_Caudate_basal_ganglia	0.842259	Ovary	4.20039	0.00449404	0.317114	0.199004	2.132	1.32469	0.666501	5	FALSE
ENSG00000079335	CDC14A	0.257597	22	8	0.0530509	Colon_Sigmoid	0.847896	Liver	13.4976	0.000665393	0.455344	-1.72915	1.93451	0.492936	1.01131	8	FALSE
ENSG00000111358	GTF2H3	0.257919	9	4	0.0695608	Nerve_Tibial	0.875142	Brain_Cerebellum	4.07771	0.0025939	0.349539	-1.81476	1.41237	-0.236026	1.18874	4	FALSE
ENSG00000261666	LINC00560	0.257963	1	1	0.257963	Testis	0.257963	Testis	1	1	1	-1.13122	-1.13122	-1.13122	NA	1	FALSE
ENSG00000151466	SCLT1	0.257984	9	7	0.0681411	Nerve_Tibial	0.979038	Skin_Sun_Exposed_Lower_leg	2.97578	0.153414	0.153414	-1.86424	1.67851	-0.729728	1.07847	7	FALSE
ENSG00000091262	ABCC6	0.258094	39	28	0.0013294	Pancreas	0.948817	Nerve_Tibial	5.44486	3.75e-16	0.202055	-2.36346	3.20956	-0.0734508	0.982802	28	FALSE
ENSG00000262412	AL160291.1	0.258157	1	1	0.258157	Pituitary	0.258157	Pituitary	1	1	1	-1.13076	-1.13076	-1.13076	NA	1	FALSE
ENSG00000236320	SLFN14	0.258199	2	1	0.258199	Adipose_Subcutaneous	0.258199	Adipose_Subcutaneous	1	1	1	0.219524	1.13066	0.675091	0.644268	1	FALSE
ENSG00000188060	RAB42	0.258256	4	1	0.258256	Thyroid	0.258256	Thyroid	1	1	1	-1.49475	1.13052	-0.460411	1.1262	1	FALSE
ENSG00000164758	MED30	0.2583	16	11	0.0971372	Small_Intestine_Terminal_Ileum	0.986181	Brain_Hypothalamus	4.42499	0.00499674	0.187319	-1.65889	0.851306	-0.627708	0.724066	11	FALSE
ENSG00000159708	LRRC36	0.258322	9	6	0.077954	Brain_Cortex	0.928809	Brain_Cerebellum	1.64813	0.643044	0.643044	-1.002	1.76268	-0.245615	0.998172	6	FALSE
ENSG00000128271	ADORA2A	0.258327	3	3	0.104645	Whole_Blood	0.44175	Skin_Sun_Exposed_Lower_leg	1.45828	0.57642	0.57642	-0.769241	1.62274	0.724571	1.30249	3	FALSE
ENSG00000130377	ACSBG2	0.25837	2	1	0.25837	Esophagus_Muscularis	0.25837	Esophagus_Muscularis	1	1	1	-1.13025	0.609613	-0.26032	1.23027	1	FALSE
ENSG00000165898	ISCA2	0.258594	5	2	0.103621	Muscle_Skeletal	0.97968	Cells_Cultured_fibroblasts	4.79149	7.35e-17	0.208498	-1.62755	0.688749	0.0292951	0.965861	2	FALSE
ENSG00000175581	MRPL48	0.258764	40	19	0.0441223	Testis	0.9921	Brain_Hypothalamus	9.18439	4.68e-07	0.308235	-1.83304	2.01293	-0.0453991	1.15083	19	FALSE
ENSG00000113742	CPEB4	0.258868	10	9	0.0175151	Testis	0.874139	Whole_Blood	2.06538	0.282942	0.282942	-0.564923	2.37571	0.575381	0.854783	9	FALSE
ENSG00000164458	T	0.258952	2	1	0.258952	Spleen	0.258952	Spleen	1	1	1	-0.0363541	1.12887	0.546259	0.823939	1	FALSE
ENSG00000141542	RAB40B	0.25897	10	5	0.169514	Esophagus_Muscularis	0.706346	Nerve_Tibial	3.83375	1.74e-16	0.400072	-2.15481	1.25275	-0.771443	0.958457	5	FALSE
ENSG00000179387	ELMOD2	0.259154	9	2	0.139382	Pancreas	0.426658	Adipose_Visceral_Omentum	1.05253	0.947467	0.947467	-1.34648	1.47809	0.39022	0.906307	2	FALSE
ENSG00000151033	LYZL2	0.259163	1	1	0.259163	Testis	0.259163	Testis	1	1	1	-1.12837	-1.12837	-1.12837	NA	1	FALSE
ENSG00000162493	PDPN	0.259223	23	7	0.086434	Artery_Tibial	0.989131	Esophagus_Gastroesophageal_Junction	12.4957	2.07e-07	0.436468	-1.29635	1.71452	-0.144514	0.579354	7	FALSE
ENSG00000273493	AC098479.1	0.259242	3	2	0.132914	Brain_Nucleus_accumbens_basal_ganglia	0.476756	Brain_Putamen_basal_ganglia	1.03137	0.96863	0.96863	-0.711529	1.50271	0.285706	1.12336	2	FALSE
ENSG00000179935	LINC00652	0.259359	11	7	0.0971248	Adrenal_Gland	0.568866	Brain_Hippocampus	3.39742	0.0499845	0.357174	-1.65896	1.32649	-0.487008	1.10212	7	FALSE
ENSG00000254143	AC022733.2	0.259404	1	1	0.259404	Testis	0.259404	Testis	1	1	1	1.1278	1.1278	1.1278	NA	1	FALSE
ENSG00000267778	AC004221.1	0.259582	5	1	0.259582	Brain_Hippocampus	0.259582	Brain_Hippocampus	1	1	1	-1.12738	0.306907	-0.20604	0.570447	1	FALSE
ENSG00000150594	ADRA2A	0.259681	13	12	0.0470358	Adrenal_Gland	0.965334	Brain_Amygdala	2.99457	0.0719075	0.204686	-0.955271	1.98598	0.271252	0.822788	12	FALSE
ENSG00000211455	STK38L	0.259688	10	8	0.0174557	Esophagus_Mucosa	0.8804	Brain_Putamen_basal_ganglia	1.89617	0.444967	0.444967	-0.946081	2.37697	0.283728	1.09718	8	FALSE
ENSG00000105127	AKAP8	0.259753	10	4	0.107613	Brain_Cortex	0.773284	Heart_Atrial_Appendage	2.69278	3.22e-18	0.307618	-1.60901	1.37413	0.168046	1.08524	4	FALSE
ENSG00000109534	GAR1	0.259758	15	4	0.0840694	Brain_Cerebellar_Hemisphere	0.805277	Brain_Putamen_basal_ganglia	10.9633	2.23e-16	0.539438	-1.72755	0.845582	-0.46263	0.756943	4	FALSE
ENSG00000228709	AP001065.1	0.259946	4	3	0.183978	Adrenal_Gland	0.412482	Esophagus_Mucosa	1.0688	0.958958	0.958958	-1.22367	1.32861	-0.19866	1.1229	3	FALSE
ENSG00000259203	AC016044.1	0.259959	2	2	0.100865	Testis	0.901576	Pancreas	1.04403	0.955974	0.955974	0.123671	1.64067	0.882173	1.07268	2	FALSE
ENSG00000101452	DHX35	0.260424	21	7	0.0490168	Artery_Aorta	0.964469	Esophagus_Muscularis	12.0179	2.28e-05	0.446283	-1.15183	1.96845	0.208379	0.609413	7	FALSE
ENSG00000227301	AL356489.1	0.260473	2	2	0.103809	Pancreas	0.195333	Testis	1.70401	0.295991	0.295991	-1.62666	-1.29496	-1.46081	0.234548	2	FALSE
ENSG00000050327	ARHGEF5	0.26052	33	11	0.0104073	Skin_Not_Sun_Exposed_Suprapubic	0.918606	Brain_Spinal_cord_cervical_c-1	13.6118	1.25e-15	0.485972	-0.735294	2.562	1.15719	0.824511	11	FALSE
ENSG00000069206	ADAM7	0.260577	1	1	0.260577	Pancreas	0.260577	Pancreas	1	1	1	1.12503	1.12503	1.12503	NA	1	FALSE
ENSG00000185808	PIGP	0.26063	41	6	0.0199917	Liver	0.992428	Brain_Cerebellum	25.9199	2.54e-15	0.937762	-2.3265	0.337533	-1.21686	0.497964	6	FALSE
ENSG00000198682	PAPSS2	0.260698	22	8	0.00715797	Brain_Cerebellum	0.965221	Nerve_Tibial	9.79356	0.00420889	0.454403	-2.6894	1.48173	0.0521743	1.01012	8	FALSE
ENSG00000170425	ADORA2B	0.260707	42	20	0.12979	Adrenal_Gland	0.550225	Ovary	11.5819	9.39e-16	0.419129	-1.51493	-0.00727706	-0.898576	0.242533	20	FALSE
ENSG00000140406	TLNRD1	0.26074	9	7	0.0738154	Brain_Cerebellar_Hemisphere	0.774752	Brain_Anterior_cingulate_cortex_BA24	1.94663	0.0768704	0.0768704	-1.23978	1.78776	-0.0922837	1.0479	7	FALSE
ENSG00000106686	SPATA6L	0.26084	35	7	0.0334374	Testis	0.829297	Whole_Blood	21.9077	0.00172171	0.739889	-2.12679	0.819275	-1.22915	0.602455	7	FALSE
ENSG00000021826	CPS1	0.260854	32	17	0.0399815	Thyroid	0.971754	Breast_Mammary_Tissue	8.06465	0.0104393	0.274138	-2.05394	1.34909	-0.653219	0.739907	17	FALSE
ENSG00000090674	MCOLN1	0.260962	8	4	0.132833	Brain_Anterior_cingulate_cortex_BA24	0.894687	Spleen	2.95472	0.0019621	0.128878	-1.50302	1.05254	0.0964178	0.882535	4	FALSE
ENSG00000124159	MATN4	0.260971	8	5	0.0390215	Esophagus_Muscularis	0.613661	Adipose_Visceral_Omentum	1.24493	0.751317	0.751317	-0.901101	2.06396	0.00599371	0.96163	5	FALSE
ENSG00000035928	RFC1	0.261099	6	4	0.100563	Brain_Cerebellum	0.998664	Cells_EBV-transformed_lymphocytes	3.20357	0.0196599	0.18293	-2.25152	0.00167413	-0.981938	0.818114	4	FALSE
ENSG00000282142	AC245187.2	0.261217	7	5	0.110738	Cells_EBV-transformed_lymphocytes	0.705745	Brain_Putamen_basal_ganglia	1.89662	0.175824	0.175824	-1.57679	1.59489	-0.470274	1.0524	5	FALSE
ENSG00000206562	METTL6	0.261226	30	8	0.0374855	Prostate	0.978669	Pancreas	16.5747	1.61e-15	0.641342	-1.91414	2.08044	0.260521	1.01946	8	FALSE
ENSG00000006283	CACNA1G	0.261235	7	5	0.118153	Cells_Cultured_fibroblasts	0.802366	Heart_Atrial_Appendage	1.33131	0.677512	0.677512	-1.59272	1.45498	0.178115	1.25622	5	FALSE
ENSG00000278910	BANCR	0.261237	2	2	0.474931	Nerve_Tibial	0.591932	Thyroid	1.70774	0.292261	0.292261	-0.536038	0.714479	0.0892208	0.884249	2	FALSE
ENSG00000152049	KCNE4	0.26128	9	9	0.0433272	Pancreas	0.871835	Artery_Tibial	2.04843	0.108928	0.108928	-2.02054	0.526899	-0.957306	0.828876	9	FALSE
ENSG00000224406	LINC02052	0.261287	1	1	0.261287	Testis	0.261287	Testis	1	1	1	-1.12335	-1.12335	-1.12335	NA	1	FALSE
ENSG00000218672	AC008060.1	0.261361	11	1	0.105869	Brain_Anterior_cingulate_cortex_BA24	0.570701	Brain_Substantia_nigra	9.30231	0.000476806	9.30231	-1.61704	-0.56702	-1.07222	0.33751	1	FALSE
ENSG00000167981	ZNF597	0.261433	32	4	0.0104658	Brain_Caudate_basal_ganglia	0.938783	Small_Intestine_Terminal_Ileum	25.7276	2.52e-15	0.880303	-0.586561	2.56005	1.41661	0.666434	4	FALSE
ENSG00000178297	TMPRSS9	0.261435	25	14	0.0764816	Whole_Blood	0.921215	Small_Intestine_Terminal_Ileum	5.99621	1.15e-16	0.277188	-1.7193	1.77148	-0.366653	0.902129	14	FALSE
ENSG00000188522	FAM83G	0.261435	10	8	0.231972	Skin_Sun_Exposed_Lower_leg	0.937679	Brain_Cerebellar_Hemisphere	2.73959	0.0225671	0.176367	-1.30059	0.897429	-0.187052	0.797784	8	FALSE
ENSG00000235601	BARX1-AS1	0.261556	2	2	0.283964	Testis	0.472568	Adipose_Visceral_Omentum	1.39273	0.607266	0.607266	-0.718307	1.07146	0.176575	1.26555	2	FALSE
ENSG00000174720	LARP7	0.26157	21	16	0.0236172	Colon_Sigmoid	0.985073	Brain_Cerebellum	6.03115	0.00807692	0.218598	-1.37051	2.2633	0.509896	0.853169	16	FALSE
ENSG00000189067	LITAF	0.26167	24	11	0.0812986	Brain_Cerebellum	0.98759	Cells_Cultured_fibroblasts	10.7909	4.79e-18	0.366314	-1.7432	1.70741	0.263729	0.951314	11	FALSE
ENSG00000109065	NAT9	0.261714	3	1	0.261714	Adrenal_Gland	0.261714	Adrenal_Gland	1	1	1	0.332279	1.50963	0.988087	0.600051	1	FALSE
ENSG00000164241	C5orf63	0.261768	24	5	0.0662018	Brain_Nucleus_accumbens_basal_ganglia	0.977897	Colon_Transverse	17.0782	1.43e-05	0.642252	-1.83705	0.0277056	-0.654181	0.508982	5	FALSE
ENSG00000260983	AC010528.1	0.261834	1	1	0.261834	Testis	0.261834	Testis	1	1	1	-1.12207	-1.12207	-1.12207	NA	1	FALSE
ENSG00000272384	AC016405.3	0.26184	4	3	0.0594943	Liver	0.683526	Colon_Transverse	1.04612	0.954474	0.954474	-1.88452	0.407656	-0.468875	1.03842	3	FALSE
ENSG00000174123	TLR10	0.261865	9	3	0.102951	Skin_Sun_Exposed_Lower_leg	0.772303	Heart_Atrial_Appendage	3.80698	3.08e-18	0.196438	-1.63071	0.561725	-0.648885	0.661206	3	FALSE
ENSG00000138039	LHCGR	0.261914	19	7	0.00916806	Adipose_Subcutaneous	0.978675	Esophagus_Gastroesophageal_Junction	7.37264	0.0033332	0.358432	-2.60572	1.28977	-0.571082	1.07013	7	FALSE
ENSG00000058453	CROCC	0.261917	44	2	0.0236832	Brain_Amygdala	0.932219	Brain_Nucleus_accumbens_basal_ganglia	36.2051	1.12e-06	1.28062	-2.26223	1.53192	0.663407	0.658805	2	FALSE
ENSG00000152795	HNRNPDL	0.262009	6	3	0.0585887	Skin_Sun_Exposed_Lower_leg	0.662357	Cells_Cultured_fibroblasts	1.01349	0.985474	0.985474	-1.89127	0.454867	-0.492735	0.854248	3	FALSE
ENSG00000225519	AL365434.1	0.262027	2	2	0.193412	Heart_Left_Ventricle	0.266778	Heart_Atrial_Appendage	1.09324	0.906756	0.906756	-1.30055	-1.11051	-1.20553	0.134377	2	FALSE
ENSG00000163993	S100P	0.262154	17	6	0.0412012	Heart_Left_Ventricle	0.957653	Ovary	7.67524	5.96e-17	0.321542	-2.0415	1.77812	-0.260409	0.9997	6	FALSE
ENSG00000144713	RPL32	0.262174	8	2	0.101778	Brain_Amygdala	0.993775	Colon_Transverse	1.00114	0.998862	0.998862	-1.10252	3.40783	0.576165	1.44901	2	FALSE
ENSG00000175040	CHST2	0.262175	21	10	0.0468995	Artery_Coronary	0.911303	Heart_Left_Ventricle	10.2074	0.000533003	0.401355	-1.29256	1.98721	0.35871	0.763983	10	FALSE
ENSG00000115392	FANCL	0.262191	4	3	0.0819401	Thyroid	0.886625	Spleen	1.10862	0.906483	0.906483	-1.85892	1.73954	0.208448	1.58417	3	FALSE
ENSG00000254084	AP001208.2	0.262217	2	1	0.262217	Skin_Not_Sun_Exposed_Suprapubic	0.262217	Skin_Not_Sun_Exposed_Suprapubic	1	1	1	0.0374063	1.12117	0.579286	0.766334	1	FALSE
ENSG00000170075	GPR37L1	0.262237	14	8	0.0421408	Nerve_Tibial	0.991957	Heart_Atrial_Appendage	4.24303	0.0528172	0.154175	-2.03213	0.821079	-0.36967	0.790353	8	FALSE
ENSG00000107672	NSMCE4A	0.262279	20	15	0.0321136	Artery_Tibial	0.941617	Brain_Cerebellar_Hemisphere	3.9466	0.0780299	0.190173	-2.14299	0.971569	-0.41561	0.864182	15	FALSE
ENSG00000175745	NR2F1	0.262285	6	3	0.137169	Brain_Cerebellar_Hemisphere	0.743433	Pituitary	1.08418	0.919939	0.919939	-1.88563	1.94648	-0.0870689	1.49863	3	FALSE
ENSG00000137802	MAPKBP1	0.262287	26	10	0.0252963	Brain_Amygdala	0.950472	Brain_Cerebellar_Hemisphere	10.6076	1.99e-17	0.403629	-2.23685	1.70226	-0.214192	0.760588	10	FALSE
ENSG00000159337	PLA2G4D	0.262336	8	5	0.0927909	Brain_Cerebellum	0.839581	Esophagus_Mucosa	3.02806	0.0112388	0.360503	-0.581395	1.68086	0.224767	0.758986	5	FALSE
ENSG00000176788	BASP1	0.262375	12	9	0.0536574	Esophagus_Gastroesophageal_Junction	0.629459	Artery_Tibial	2.84535	0.057591	0.152665	-0.756775	1.92959	0.962575	0.887112	9	FALSE
ENSG00000251292	ERVH-1	0.262474	3	2	0.349993	Small_Intestine_Terminal_Ileum	0.679532	Colon_Transverse	1.64974	0.350263	0.350263	-0.517367	0.934604	0.00137831	0.809877	2	FALSE
ENSG00000165092	ALDH1A1	0.262482	3	2	0.169602	Nerve_Tibial	0.421465	Whole_Blood	1.06013	0.939867	0.939867	0.803882	1.37348	1.12566	0.291912	2	FALSE
ENSG00000160867	FGFR4	0.262486	24	9	0.0529043	Brain_Hypothalamus	0.945	Minor_Salivary_Gland	10.965	2.07e-17	0.382498	-0.677138	1.9357	0.750722	0.633225	9	FALSE
ENSG00000249275	AC093817.1	0.262558	1	1	0.262558	Testis	0.262558	Testis	1	1	1	1.12037	1.12037	1.12037	NA	1	FALSE
ENSG00000157388	CACNA1D	0.262586	11	9	0.0802317	Skin_Sun_Exposed_Lower_leg	0.937524	Adrenal_Gland	2.78927	0.0911991	0.314526	-1.43863	1.74934	0.0554771	0.784452	9	FALSE
ENSG00000163539	CLASP2	0.262643	4	2	0.11271	Brain_Substantia_nigra	0.78399	Kidney_Cortex	1.07712	0.92288	0.92288	-1.58613	0.274123	-0.820034	0.786651	2	FALSE
ENSG00000196418	ZNF124	0.262661	49	17	0.0162003	Muscle_Skeletal	0.953052	Brain_Nucleus_accumbens_basal_ganglia	19.5579	1.7e-15	0.70589	-2.40437	2.3474	0.0904774	1.02403	17	FALSE
ENSG00000169688	MT1B	0.262694	3	1	0.23118	Adipose_Visceral_Omentum	0.297055	Cells_Cultured_fibroblasts	2	3.35e-17	2	-1.19733	0.706552	-0.511181	1.05742	1	FALSE
ENSG00000175785	PRIMA1	0.262755	8	2	0.111506	Adipose_Subcutaneous	0.952327	Artery_Aorta	2.16062	0.00669458	0.832681	-0.690567	2.10602	0.624624	1.0512	2	FALSE
ENSG00000175793	SFN	0.262771	4	3	0.113086	Brain_Putamen_basal_ganglia	0.864694	Colon_Transverse	1.33155	0.628348	0.628348	-0.170401	1.58448	0.44948	0.827558	3	FALSE
ENSG00000143546	S100A8	0.262851	7	4	0.0319713	Lung	0.889349	Whole_Blood	1.34847	0.776873	0.776873	-0.783484	2.14477	0.311966	0.956407	4	FALSE
ENSG00000141933	TPGS1	0.262959	18	10	0.024527	Heart_Atrial_Appendage	0.987146	Cells_Cultured_fibroblasts	4.76365	4.06e-17	0.5105	-2.24877	0.70154	-0.53201	0.814331	10	FALSE
ENSG00000228741	SPATA13	0.26296	18	5	0.0787865	Kidney_Cortex	0.954344	Brain_Nucleus_accumbens_basal_ganglia	12.7567	7.1e-17	0.519205	-1.75777	1.53022	0.355591	0.734291	5	FALSE
ENSG00000262686	GLIS2-AS1	0.262963	5	3	0.0736052	Prostate	0.742296	Brain_Hippocampus	1.93093	0.0560127	0.929787	-1.78906	-0.328815	-1.01753	0.525654	3	FALSE
ENSG00000256249	AC026333.3	0.263099	4	1	0.263099	Whole_Blood	0.263099	Whole_Blood	1	1	1	-1.13881	-0.333067	-0.77399	0.415918	1	FALSE
ENSG00000204595	DPRX	0.26312	3	1	0.0718841	Muscle_Skeletal	0.661212	Heart_Atrial_Appendage	2	3.53e-16	2	-1.79985	-0.438241	-0.94943	0.741488	1	FALSE
ENSG00000108107	RPL28	0.263386	43	1	0.0912063	Artery_Coronary	0.899117	Brain_Amygdala	39.3207	3.88e-15	39.3207	0.126776	2.03292	1.09531	0.418753	1	FALSE
ENSG00000113645	WWC1	0.263468	15	11	0.00715438	Cells_Cultured_fibroblasts	0.901276	Adrenal_Gland	2.84305	0.0114239	0.249604	-1.10642	2.68957	0.402333	1.00283	11	FALSE
ENSG00000108839	ALOX12	0.263496	20	6	0.0338761	Pituitary	0.64053	Brain_Cerebellar_Hemisphere	11.7364	7.24e-17	0.507591	-2.12154	1.3344	-0.889868	0.866291	6	FALSE
ENSG00000109171	SLAIN2	0.263533	13	9	0.003288	Pituitary	0.919568	Colon_Sigmoid	5.7336	0.000140979	0.222887	-2.93945	0.692076	-0.14717	0.977784	9	FALSE
ENSG00000234944	AL365199.1	0.263597	1	1	0.263597	Lung	0.263597	Lung	1	1	1	1.11793	1.11793	1.11793	NA	1	FALSE
ENSG00000136267	DGKB	0.263633	12	12	0.0280834	Muscle_Skeletal	0.994181	Brain_Substantia_nigra	3.22364	0.110373	0.110373	-2.19612	1.72539	-0.323132	1.03366	12	FALSE
ENSG00000163162	RNF149	0.263775	29	2	0.127613	Brain_Cerebellum	0.966193	Thyroid	23.4992	2.3e-15	1.08953	-1.52358	1.37152	0.249908	0.699152	2	FALSE
ENSG00000230971	AC005703.1	0.264033	2	2	0.11501	Testis	0.664015	Nerve_Tibial	1.0069	0.9931	0.9931	-1.57607	-0.434377	-1.00522	0.8073	2	FALSE
ENSG00000197261	C6orf141	0.264034	17	7	0.00857782	Brain_Spinal_cord_cervical_c-1	0.837496	Brain_Amygdala	8.75236	7.81e-18	0.328564	-0.901007	2.62844	0.681725	0.967835	7	FALSE
ENSG00000255621	AC023790.2	0.264084	31	8	0.0788257	Thyroid	0.979505	Artery_Tibial	12.1964	4.26e-05	0.481349	-1.75754	1.26484	-0.723136	0.776421	8	FALSE
ENSG00000175029	CTBP2	0.264102	7	4	0.163954	Brain_Cerebellum	0.623353	Esophagus_Muscularis	1.58876	0.418991	0.418991	-1.3919	1.1981	-0.209502	0.992695	4	FALSE
ENSG00000183421	RIPK4	0.264115	8	7	0.14076	Heart_Atrial_Appendage	0.610482	Esophagus_Muscularis	1.88657	0.269019	0.269019	-1.47297	1.15602	-0.222163	1.07089	7	FALSE
ENSG00000161911	TREML1	0.264183	1	1	0.264183	Testis	0.264183	Testis	1	1	1	-1.11656	-1.11656	-1.11656	NA	1	FALSE
ENSG00000185962	LCE3A	0.26426	3	2	0.112579	Esophagus_Mucosa	0.420463	Skin_Not_Sun_Exposed_Suprapubic	2.71496	0.0128822	0.272155	-1.58671	-0.805618	-1.271	0.411492	2	FALSE
ENSG00000137871	ZNF280D	0.264352	9	5	0.0516445	Lung	0.65924	Adipose_Visceral_Omentum	3.01559	0.0890323	0.304715	-0.254969	1.94609	0.651966	0.640327	5	FALSE
ENSG00000277851	LINC02391	0.264419	11	8	0.0555919	Lung	0.491651	Ovary	3.62073	0.0665484	0.164122	0.687685	1.91422	1.08052	0.355292	8	FALSE
ENSG00000265494	AC005304.2	0.264495	1	1	0.264495	Liver	0.264495	Liver	1	1	1	1.11583	1.11583	1.11583	NA	1	FALSE
ENSG00000141034	GID4	0.264608	3	3	0.137021	Cells_Cultured_fibroblasts	0.979487	Pancreas	1.1961	0.7959	0.7959	-1.25222	1.48698	0.0696795	1.37209	3	FALSE
ENSG00000179546	HTR1D	0.264756	11	7	0.330314	Lung	0.728477	Testis	3.06168	0.101094	0.12572	-0.973482	-0.347153	-0.777806	0.167352	7	FALSE
ENSG00000187778	MCRS1	0.264874	5	5	0.0366758	Artery_Tibial	0.641055	Ovary	2.21072	0.162101	0.162101	-0.489022	2.08935	1.0682	1.06363	5	FALSE
ENSG00000160408	ST6GALNAC6	0.264891	15	7	0.0157571	Esophagus_Muscularis	0.993336	Brain_Putamen_basal_ganglia	9.19025	2.53e-16	0.376891	-2.41449	1.02303	-0.801161	0.877035	7	FALSE
ENSG00000184702	44809	0.264896	13	5	0.0354024	Brain_Substantia_nigra	0.747431	Skin_Sun_Exposed_Lower_leg	5.60005	8.66e-05	0.240627	-1.15854	2.10373	0.468153	0.938243	5	FALSE
ENSG00000189275	LINC01164	0.264938	5	2	0.1075	Brain_Cortex	0.726076	Testis	1.05842	0.941585	0.941585	-0.969878	1.60953	0.329557	0.920284	2	FALSE
ENSG00000121653	MAPK8IP1	0.264983	14	5	0.0390153	Esophagus_Mucosa	0.995089	Small_Intestine_Terminal_Ileum	10.7485	5.17e-16	0.451655	-2.06403	1.0732	-0.117268	0.683441	5	FALSE
ENSG00000163590	PPM1L	0.264988	10	7	0.161274	Nerve_Tibial	0.954494	Brain_Nucleus_accumbens_basal_ganglia	4.71824	0.0336554	0.163238	-0.883963	1.4008	0.048672	0.76534	7	FALSE
ENSG00000132388	UBE2G1	0.264998	7	1	0.264998	Artery_Tibial	0.264998	Artery_Tibial	1	1	1	-1.50227	1.49775	0.127915	1.08029	1	FALSE
ENSG00000155052	CNTNAP5	0.265046	3	1	0.265046	Brain_Putamen_basal_ganglia	0.265046	Brain_Putamen_basal_ganglia	1	1	1	-1.11454	1.76952	0.36857	1.44379	1	FALSE
ENSG00000157404	KIT	0.265099	3	1	0.265099	Thyroid	0.265099	Thyroid	1	1	1	-1.11442	1.71726	0.148836	1.44029	1	FALSE
ENSG00000127914	AKAP9	0.265207	6	3	0.310837	Brain_Cerebellum	0.713864	Whole_Blood	2.82676	0.0346715	0.299877	-1.01347	0.99326	0.1421	0.75736	3	FALSE
ENSG00000169224	GCSAML	0.265338	6	3	0.223998	Brain_Hypothalamus	0.650421	Spleen	1.36448	0.593367	0.593367	-1.21596	0.853489	0.0267014	0.694987	3	FALSE
ENSG00000229425	AJ009632.2	0.265549	5	3	0.112326	Small_Intestine_Terminal_Ileum	0.566755	Adipose_Subcutaneous	3.72914	0.0395314	0.197717	-1.58782	1.52815	0.38566	1.16643	3	FALSE
ENSG00000166068	SPRED1	0.265633	5	3	0.0541927	Kidney_Cortex	0.755195	Brain_Spinal_cord_cervical_c-1	1.31961	0.7215	0.7215	-1.92529	0.311797	-0.54624	0.867793	3	FALSE
ENSG00000154118	JPH3	0.265679	6	3	0.183224	Spleen	0.367307	Uterus	1.11405	0.899771	0.899771	-1.13742	1.33089	0.0957569	1.12873	3	FALSE
ENSG00000114127	XRN1	0.265899	10	5	0.096522	Heart_Left_Ventricle	0.658082	Artery_Tibial	4.75917	0.00277084	0.316353	-1.31435	1.66195	0.900699	0.866869	5	FALSE
ENSG00000116785	CFHR3	0.265926	28	5	0.0402318	Small_Intestine_Terminal_Ileum	0.986582	Artery_Aorta	19.1189	1.34e-15	0.875046	-2.05136	1.27252	-0.572483	0.820101	5	FALSE
ENSG00000260977	AC016722.3	0.265984	12	8	0.0454757	Small_Intestine_Terminal_Ileum	0.912195	Spleen	2.47797	0.210398	0.210398	-0.534278	2.27066	0.665601	0.925008	8	FALSE
ENSG00000272354	AC092354.1	0.266144	1	1	0.266144	Uterus	0.266144	Uterus	1	1	1	1.11199	1.11199	1.11199	NA	1	FALSE
ENSG00000159228	CBR1	0.266172	41	7	0.0133042	Pituitary	0.961662	Colon_Sigmoid	19.4588	0.000128965	0.707169	-1.11332	2.47552	0.776021	0.772021	7	FALSE
ENSG00000260943	LINC02555	0.266244	4	3	0.111819	Lung	0.999793	Thyroid	1.4623	0.681556	0.681556	-1.61267	0.000259446	-1.15178	0.773661	3	FALSE
ENSG00000261609	GAN	0.266263	5	2	0.106699	Testis	0.353147	Esophagus_Mucosa	1.67196	0.328044	0.328044	-1.43553	1.61321	0.180537	1.1671	2	FALSE
ENSG00000123612	ACVR1C	0.266266	9	1	0.145248	Nerve_Tibial	0.482478	Pituitary	6.88305	9.95e-05	6.88305	-2.35714	-0.144402	-1.13482	0.623267	1	FALSE
ENSG00000173281	PPP1R3B	0.266286	12	9	0.176656	Lung	0.836014	Pancreas	2.73983	0.142635	0.142635	-1.35112	0.828995	-0.183061	0.732062	9	FALSE
ENSG00000232325	AC093627.1	0.266597	1	1	0.266597	Whole_Blood	0.266597	Whole_Blood	1	1	1	1.11093	1.11093	1.11093	NA	1	FALSE
ENSG00000167733	HSD11B1L	0.26676	2	1	0.26676	Artery_Aorta	0.26676	Artery_Aorta	1	1	1	0.930432	1.11056	1.02049	0.127367	1	FALSE
ENSG00000135823	STX6	0.266849	13	9	0.0253786	Brain_Caudate_basal_ganglia	0.965673	Brain_Anterior_cingulate_cortex_BA24	2.03104	0.099661	0.099661	-2.23559	1.31619	-0.211811	0.961238	9	FALSE
ENSG00000082556	OPRK1	0.26701	6	5	0.202194	Brain_Cerebellum	0.715439	Brain_Putamen_basal_ganglia	1.80733	0.441262	0.441262	-0.80409	1.27533	0.0977184	0.843285	5	FALSE
ENSG00000258807	AL359237.1	0.267084	2	1	0.267084	Brain_Cortex	0.267084	Brain_Cortex	1	1	1	1.1098	2.13067	1.62024	0.721862	1	FALSE
ENSG00000254237	AC021242.2	0.267198	3	1	0.267198	Testis	0.267198	Testis	1	1	1	-0.421871	1.92733	0.871666	1.19253	1	FALSE
ENSG00000184344	GDF3	0.267288	3	1	0.267288	Artery_Tibial	0.267288	Artery_Tibial	1	1	1	-1.10933	0.791598	-0.208002	0.954267	1	FALSE
ENSG00000185522	LMNTD2	0.267475	30	21	0.0410143	Artery_Tibial	0.966919	Brain_Hippocampus	5.68203	0.000740902	0.224088	-2.04339	1.72268	-0.12297	0.755106	21	FALSE
ENSG00000264575	LINC00526	0.267678	11	8	0.0323954	Brain_Cerebellar_Hemisphere	0.803803	Esophagus_Mucosa	1.85601	0.447581	0.447581	-1.4263	2.18091	0.83256	1.18129	8	FALSE
ENSG00000013016	EHD3	0.267684	16	11	0.0333666	Heart_Left_Ventricle	0.947836	Spleen	5.54704	0.00415059	0.218236	-2.12764	1.94223	-0.218277	1.20414	11	FALSE
ENSG00000107815	TWNK	0.267787	5	1	0.267787	Small_Intestine_Terminal_Ileum	0.267787	Small_Intestine_Terminal_Ileum	1	1	1	-1.30152	-0.202443	-0.738373	0.453442	1	FALSE
ENSG00000166004	CEP295	0.267795	7	2	0.116265	Skin_Sun_Exposed_Lower_leg	0.660189	Esophagus_Gastroesophageal_Junction	1.0189	0.981105	0.981105	-0.77972	2.25561	0.795253	1.11348	2	FALSE
ENSG00000140451	PIF1	0.267948	23	12	0.0110041	Whole_Blood	0.92521	Brain_Putamen_basal_ganglia	9.41691	0.00283177	0.315479	-2.54257	1.03541	-0.892446	0.752025	12	FALSE
ENSG00000144481	TRPM8	0.268012	2	1	0.268012	Testis	0.268012	Testis	1	1	1	-2.75314	-1.10765	-1.9304	1.16354	1	FALSE
ENSG00000118231	CRYGD	0.268179	3	2	0.130161	Testis	0.905811	Heart_Atrial_Appendage	2.0322	5.02e-16	0.9678	-1.51347	0.887333	-0.248153	1.20565	2	FALSE
ENSG00000271503	CCL5	0.268189	6	4	0.071222	Stomach	0.648231	Pancreas	1.54479	0.474205	0.474205	-1.80406	1.3079	-0.029275	1.20244	4	FALSE
ENSG00000240842	AC099328.2	0.268271	1	1	0.268271	Testis	0.268271	Testis	1	1	1	-1.10705	-1.10705	-1.10705	NA	1	FALSE
ENSG00000135903	PAX3	0.268355	7	3	0.150148	Brain_Hypothalamus	0.756391	Brain_Cerebellum	1.22871	0.757404	0.757404	-1.28847	1.43901	0.0238538	0.848945	3	FALSE
ENSG00000257748	LINC02281	0.268465	1	1	0.268465	Testis	0.268465	Testis	1	1	1	-1.1066	-1.1066	-1.1066	NA	1	FALSE
ENSG00000179826	MRGPRX3	0.268675	5	4	0.117017	Breast_Mammary_Tissue	0.209093	Minor_Salivary_Gland	2.53028	0.0140649	0.276492	1.25606	1.56742	1.36677	0.130628	4	FALSE
ENSG00000198795	ZNF521	0.268679	7	6	0.0375905	Ovary	0.968863	Artery_Aorta	1.29457	0.73462	0.73462	-0.690049	2.07929	0.489938	0.957217	6	FALSE
ENSG00000203908	KHDC3L	0.268687	9	5	0.0903138	Nerve_Tibial	0.41676	Brain_Putamen_basal_ganglia	1.43507	0.607115	0.607115	-2.64335	-0.564313	-1.30461	0.608602	5	FALSE
ENSG00000229307	LINC00459	0.268868	1	1	0.268868	Testis	0.268868	Testis	1	1	1	1.10567	1.10567	1.10567	NA	1	FALSE
ENSG00000099849	RASSF7	0.268911	11	5	0.195495	Lung	0.732723	Whole_Blood	1.44065	0.573204	0.573204	-0.667975	1.29449	0.578289	0.597109	5	FALSE
ENSG00000162643	WDR63	0.269	17	9	0.00269039	Testis	0.994862	Esophagus_Mucosa	7.72395	8.05e-06	0.501192	-3.00106	1.02941	-0.455743	0.938378	9	FALSE
ENSG00000205307	SAP25	0.269141	43	26	0.115259	Liver	0.945974	Brain_Putamen_basal_ganglia	4.75146	0.00106422	0.160305	0.0677628	1.57499	0.839968	0.282674	26	FALSE
ENSG00000099956	SMARCB1	0.269231	39	10	0.0219874	Esophagus_Gastroesophageal_Junction	0.937283	Nerve_Tibial	16.8316	1.62e-15	0.646856	-1.46583	2.29059	0.272213	0.667364	10	FALSE
ENSG00000272549	LINC02538	0.269262	4	1	0.269262	Esophagus_Mucosa	0.269262	Esophagus_Mucosa	1	1	1	-1.21494	-0.000369183	-0.690026	0.573196	1	FALSE
ENSG00000125869	LAMP5	0.269377	17	8	0.115779	Thyroid	0.906906	Adipose_Visceral_Omentum	9.05104	4.9e-07	0.348922	-1.38006	1.57274	0.00786775	0.942891	8	FALSE
ENSG00000267922	AC007785.1	0.269448	6	4	0.108517	Testis	0.756123	Esophagus_Mucosa	2.02876	0.0077178	0.321603	-0.786467	1.60489	0.611168	0.945999	4	FALSE
ENSG00000005486	RHBDD2	0.269462	21	16	0.0644199	Heart_Atrial_Appendage	0.951201	Skin_Not_Sun_Exposed_Suprapubic	4.97608	0.0246512	0.188134	-0.999531	1.84926	0.363367	0.697725	16	FALSE
ENSG00000261117	AC009486.1	0.269569	1	1	0.269569	Adipose_Visceral_Omentum	0.269569	Adipose_Visceral_Omentum	1	1	1	-1.10406	-1.10406	-1.10406	NA	1	FALSE
ENSG00000167641	PPP1R14A	0.269604	20	5	0.00479894	Artery_Aorta	0.826491	Vagina	15.0427	6.12e-19	0.626453	-2.82023	0.978046	-1.10812	0.764353	5	FALSE
ENSG00000112739	PRPF4B	0.269677	2	1	0.269677	Minor_Salivary_Gland	0.269677	Minor_Salivary_Gland	1	1	1	-1.10381	-0.587627	-0.845717	0.364994	1	FALSE
ENSG00000139574	NPFF	0.269685	4	3	0.147741	Uterus	0.45575	Colon_Sigmoid	1.2772	0.740456	0.740456	-2.59914	-0.745863	-1.53789	0.773244	3	FALSE
ENSG00000143119	CD53	0.269755	6	5	0.139802	Esophagus_Muscularis	0.721815	Breast_Mammary_Tissue	1.18567	0.834519	0.834519	-0.609197	1.47653	0.775305	0.781458	5	FALSE
ENSG00000234511	C5orf58	0.269809	3	1	0.269809	Whole_Blood	0.269809	Whole_Blood	1	1	1	-1.1035	0.465278	-0.443117	0.813265	1	FALSE
ENSG00000103184	SEC14L5	0.269851	15	7	0.131744	Brain_Cortex	0.856275	Skin_Not_Sun_Exposed_Suprapubic	4.29725	0.0253012	0.296298	-1.24506	1.87049	0.458172	0.90871	7	FALSE
ENSG00000134460	IL2RA	0.270104	16	13	0.0673331	Artery_Tibial	0.846248	Esophagus_Gastroesophageal_Junction	3.59456	2.01e-06	0.194154	-1.82944	-0.193908	-1.16878	0.481171	13	FALSE
ENSG00000144560	VGLL4	0.27033	8	7	0.0557877	Muscle_Skeletal	0.994159	Pancreas	1.84324	0.259657	0.259657	-1.84258	1.91269	0.00371947	1.19594	7	FALSE
ENSG00000179021	C3orf38	0.270436	24	8	0.161071	Adrenal_Gland	0.733673	Lung	11.1564	6.95e-18	0.396738	-0.517156	2.57745	0.658849	0.684959	8	FALSE
ENSG00000079950	STX7	0.270437	29	8	0.0194545	Stomach	0.946059	Breast_Mammary_Tissue	13.4424	1.28e-15	0.571902	-2.3367	0.919941	-0.894763	0.693447	8	FALSE
ENSG00000175224	ATG13	0.270453	23	6	0.0192572	Cells_Cultured_fibroblasts	0.618697	Thyroid	12.5983	3.6e-17	0.619653	-2.34051	-0.497698	-1.48935	0.470204	6	FALSE
ENSG00000270332	SMC2-AS1	0.270625	17	7	0.00307832	Artery_Aorta	0.926421	Brain_Caudate_basal_ganglia	7.91104	4.5e-05	0.341725	-1.13475	2.95981	0.798168	1.25808	7	FALSE
ENSG00000115274	INO80B	0.270678	28	7	0.00138827	Brain_Hippocampus	0.969116	Brain_Anterior_cingulate_cortex_BA24	17.5156	1.7e-15	0.71717	-1.5441	3.19708	-0.622992	0.990857	7	FALSE
ENSG00000165076	PRSS37	0.270702	17	4	0.0499955	Pituitary	0.923784	Artery_Tibial	11.8081	5.34e-17	0.502036	-1.96	1.91313	-0.893758	0.945894	4	FALSE
ENSG00000198925	ATG9A	0.270758	8	4	0.020185	Heart_Atrial_Appendage	0.800332	Brain_Cerebellar_Hemisphere	2.62284	0.0766831	0.225257	-0.721285	2.32289	0.744979	1.22109	4	FALSE
ENSG00000257654	AC125603.1	0.2709	1	1	0.2709	Testis	0.2709	Testis	1	1	1	1.10099	1.10099	1.10099	NA	1	FALSE
ENSG00000258203	AC004801.5	0.271004	1	1	0.271004	Testis	0.271004	Testis	1	1	1	-1.10075	-1.10075	-1.10075	NA	1	FALSE
ENSG00000131379	C3orf20	0.271004	27	3	0.123299	Pituitary	0.719464	Vagina	21.0733	1.28e-17	0.94859	-1.54107	0.634535	-0.817286	0.545636	3	FALSE
ENSG00000141232	TOB1	0.271144	6	5	0.0718459	Nerve_Tibial	0.969037	Adrenal_Gland	2.84908	0.0870069	0.166567	-1.80009	0.704256	-0.734604	0.910159	5	FALSE
ENSG00000271888	AL136162.1	0.271168	13	8	0.0393182	Skin_Sun_Exposed_Lower_leg	0.9979	Adipose_Subcutaneous	5.36946	0.0126435	0.216051	-0.0400382	2.06084	0.889118	0.639409	8	FALSE
ENSG00000164252	AGGF1	0.271173	12	7	0.064362	Heart_Atrial_Appendage	0.956387	Liver	5.38319	7.2e-18	0.351728	-1.84966	1.67935	0.600509	1.08027	7	FALSE
ENSG00000170166	HOXD4	0.271208	6	4	0.100919	Colon_Sigmoid	0.5733	Heart_Left_Ventricle	1.21988	0.772268	0.772268	-1.64042	2.27249	-0.208958	1.60561	4	FALSE
ENSG00000033170	FUT8	0.271221	21	11	0.00864217	Vagina	0.873327	Spleen	7.13849	5.54e-17	0.258633	-2.62589	0.567924	-0.625725	0.80978	11	FALSE
ENSG00000174738	NR1D2	0.271247	3	1	0.271247	Skin_Sun_Exposed_Lower_leg	0.271247	Skin_Sun_Exposed_Lower_leg	1	1	1	0.338518	1.1002	0.747875	0.384029	1	FALSE
ENSG00000105085	MED26	0.271257	5	4	0.097343	Whole_Blood	0.446972	Brain_Substantia_nigra	1.16571	0.846014	0.846014	-2.48845	1.65787	-0.249406	1.66459	4	FALSE
ENSG00000205220	PSMB10	0.2713	5	2	0.306041	Testis	0.504484	Artery_Coronary	1.44261	0.55739	0.55739	-2.13802	1.96354	0.00557641	1.59934	2	FALSE
ENSG00000130590	SAMD10	0.271385	11	8	0.0776297	Artery_Aorta	0.982271	Cells_EBV-transformed_lymphocytes	2.62968	1.12e-17	0.498321	-1.45292	1.76461	0.222978	1.06157	8	FALSE
ENSG00000253476	AC091185.1	0.271405	5	3	0.1568	Kidney_Cortex	0.687405	Adrenal_Gland	1.21698	0.766682	0.766682	-1.30934	1.41592	-0.0579526	1.14701	3	FALSE
ENSG00000259920	AC007938.1	0.271412	3	2	0.193145	Testis	0.307753	Brain_Cerebellum	1.04972	0.950284	0.950284	-0.16256	1.30133	0.719574	0.776797	2	FALSE
ENSG00000275066	SYNRG	0.271418	40	5	0.0206061	Liver	0.889304	Pituitary	26.9356	2.64e-15	1.07946	0.139184	2.31512	0.863886	0.484076	5	FALSE
ENSG00000085872	CHERP	0.271446	5	5	0.0486446	Brain_Spinal_cord_cervical_c-1	0.895002	Brain_Anterior_cingulate_cortex_BA24	1.12402	0.858335	0.858335	-1.97169	1.18165	-0.491191	1.14799	5	FALSE
ENSG00000174448	STARD6	0.271459	12	8	0.0170343	Brain_Amygdala	0.937399	Nerve_Tibial	5.51562	0.103152	0.235177	-2.38597	1.85927	-0.651334	1.01256	8	FALSE
ENSG00000164180	TMEM161B	0.271545	6	6	0.0557563	Esophagus_Mucosa	0.898591	Muscle_Skeletal	1.83991	0.411805	0.411805	-1.52537	1.91294	-0.1708	1.16494	6	FALSE
ENSG00000228031	AC078842.1	0.271593	4	2	0.189305	Thyroid	0.462876	Testis	2.79005	0.0201897	1.15467	0.73412	1.31264	1.02368	0.23626	2	FALSE
ENSG00000125733	TRIP10	0.271623	24	5	0.0290943	Artery_Aorta	0.598623	Breast_Mammary_Tissue	11.7898	1.62e-17	0.439455	-2.18221	1.10581	-1.08686	0.762558	5	FALSE
ENSG00000171208	NETO2	0.271629	2	2	0.182063	Brain_Cortex	0.403882	Whole_Blood	1.05452	0.945483	0.945483	-1.33443	0.834709	-0.249861	1.53381	2	FALSE
ENSG00000184254	ALDH1A3	0.271932	5	4	0.132278	Prostate	0.873613	Heart_Left_Ventricle	1.7229	0.356614	0.356614	0.068987	1.50518	0.675605	0.710532	4	FALSE
ENSG00000183396	TMEM89	0.272026	9	1	0.0056435	Artery_Aorta	0.972155	Nerve_Tibial	8.66954	1.15e-18	8.66954	-1.0863	2.76781	1.0655	1.2415	1	FALSE
ENSG00000073849	ST6GAL1	0.272104	16	14	0.0542668	Artery_Tibial	0.906655	Brain_Cortex	2.98727	0.223391	0.223391	-1.9247	1.82594	-0.439124	0.985603	14	FALSE
ENSG00000258483	LINC02251	0.27217	7	4	0.129811	Brain_Putamen_basal_ganglia	0.935296	Nerve_Tibial	1.09834	0.893305	0.893305	-0.834698	2.11113	0.907072	1.03085	4	FALSE
ENSG00000162078	ZG16B	0.272172	15	2	0.020593	Cells_Cultured_fibroblasts	0.932805	Brain_Amygdala	11.8429	1.12e-16	0.94958	-2.31536	0.463056	-1.32682	0.718963	2	FALSE
ENSG00000250340	LINC02494	0.272218	1	1	0.272218	Testis	0.272218	Testis	1	1	1	1.09797	1.09797	1.09797	NA	1	FALSE
ENSG00000101266	CSNK2A1	0.272277	3	2	0.17982	Skin_Sun_Exposed_Lower_leg	0.387325	Colon_Sigmoid	1.02329	0.976705	0.976705	-1.34131	-0.662945	-0.956245	0.348369	2	FALSE
ENSG00000146232	NFKBIE	0.2723	2	2	0.208367	Testis	0.268916	Colon_Transverse	1.07891	0.92109	0.92109	-1.25807	1.10556	-0.076253	1.67134	2	FALSE
ENSG00000203995	ZYG11A	0.272376	3	2	0.266577	Thyroid	0.587603	Cells_Cultured_fibroblasts	1.45107	0.548933	0.548933	-1.11098	0.542312	-0.22094	0.833907	2	FALSE
ENSG00000267391	AC105105.2	0.272479	4	4	0.0746496	Muscle_Skeletal	0.456445	Testis	2.75584	0.135903	0.135903	-1.78261	0.744713	-0.882704	1.1678	4	FALSE
ENSG00000125779	PANK2	0.272502	19	11	0.0569465	Brain_Cerebellum	0.941183	Skin_Sun_Exposed_Lower_leg	4.23214	7.16e-17	0.213434	-1.90372	1.85881	0.323247	0.969822	11	FALSE
ENSG00000163046	ANKRD30BL	0.272559	14	10	0.0318923	Brain_Substantia_nigra	0.9723	Brain_Caudate_basal_ganglia	1.71546	0.330572	0.330572	-1.074	2.14576	0.211046	0.938178	10	FALSE
ENSG00000203910	C1orf146	0.27267	5	4	0.165551	Testis	0.345329	Brain_Cerebellum	1.16724	0.820025	0.820025	-2.10251	1.01963	-0.916219	1.16621	4	FALSE
ENSG00000143315	PIGM	0.272859	8	4	0.0177133	Spleen	0.723771	Muscle_Skeletal	3.6209	0.0127545	0.424521	-2.37156	-0.18128	-1.16946	0.805372	4	FALSE
ENSG00000254119	AC025524.2	0.27287	1	1	0.27287	Testis	0.27287	Testis	1	1	1	1.09648	1.09648	1.09648	NA	1	FALSE
ENSG00000263146	LINC01896	0.272983	4	3	0.124194	Brain_Spinal_cord_cervical_c-1	0.567518	Pituitary	1.35912	0.643799	0.643799	-1.53741	-0.57171	-1.14534	0.464879	3	FALSE
ENSG00000196900	TEX43	0.273057	2	1	0.273057	Testis	0.273057	Testis	1	1	1	0.119439	1.09605	0.607744	0.690568	1	FALSE
ENSG00000107201	DDX58	0.273087	12	5	0.0262317	Cells_Cultured_fibroblasts	0.867909	Skin_Not_Sun_Exposed_Suprapubic	5.43627	0.0231322	0.223704	-2.22276	0.512532	-0.555001	0.9191	5	FALSE
ENSG00000213088	ACKR1	0.273317	5	2	0.040756	Brain_Anterior_cingulate_cortex_BA24	0.460972	Cells_Cultured_fibroblasts	2.00066	1.27e-16	0.999341	-0.844368	2.046	0.718288	1.03557	2	FALSE
ENSG00000156885	COX6A2	0.273508	10	6	0.0487516	Brain_Anterior_cingulate_cortex_BA24	0.683463	Heart_Atrial_Appendage	3.08497	0.0184717	0.273859	-1.97076	0.722752	-0.564485	0.942528	6	FALSE
ENSG00000083807	SLC27A5	0.273513	27	5	0.0331756	Minor_Salivary_Gland	0.981492	Thyroid	13.9933	9.06e-18	0.661231	-2.12995	1.23813	-0.586493	0.711356	5	FALSE
ENSG00000276269	AL355974.3	0.273613	15	7	8.03e-05	Brain_Caudate_basal_ganglia	0.977893	Artery_Coronary	7.46301	4.74e-17	0.418708	-1.67452	3.94365	0.523837	1.39165	7	FALSE
ENSG00000177707	NECTIN3	0.273656	10	5	0.103165	Adipose_Visceral_Omentum	0.913956	Thyroid	4.99963	0.0129952	0.696116	-1.39187	1.6297	-0.509326	1.00385	5	FALSE
ENSG00000014138	POLA2	0.273688	35	7	0.0049218	Uterus	0.997947	Artery_Tibial	16.9243	1.34e-15	0.672903	-1.07343	2.81211	0.0963581	0.814839	7	FALSE
ENSG00000170807	LMOD2	0.273729	2	1	0.273729	Muscle_Skeletal	0.273729	Muscle_Skeletal	1	1	1	-1.09452	-0.0523906	-0.573453	0.736894	1	FALSE
ENSG00000150593	PDCD4	0.273838	13	8	0.129417	Esophagus_Mucosa	0.751252	Nerve_Tibial	3.06413	0.0362197	0.518981	-1.5164	1.49344	-0.457293	0.971904	8	FALSE
ENSG00000244094	SPRR2F	0.273849	6	4	0.124112	Adipose_Visceral_Omentum	0.822582	Testis	3.1139	9.6e-17	0.150708	-1.53774	1.20593	-0.213633	0.97137	4	FALSE
ENSG00000004799	PDK4	0.273979	12	10	0.108291	Artery_Aorta	0.955639	Prostate	2.71549	0.187397	0.187397	-1.60592	0.392969	-0.72302	0.638981	10	FALSE
ENSG00000095209	TMEM38B	0.274034	18	5	0.013083	Cells_EBV-transformed_lymphocytes	0.941831	Liver	11.3965	0.00151166	0.669065	-2.4815	2.37747	-0.802138	1.65409	5	FALSE
ENSG00000226717	PTPRD-AS2	0.27404	3	2	0.540814	Brain_Nucleus_accumbens_basal_ganglia	0.562831	Brain_Cortex	1.72638	0.273624	0.273624	-2.0454	0.611582	-0.67082	1.33089	2	FALSE
ENSG00000188676	IDO2	0.274072	4	3	0.271356	Lung	0.822322	Adipose_Visceral_Omentum	2.31008	0.108945	0.108945	-1.09995	1.05997	-0.123706	0.88988	3	FALSE
ENSG00000048140	TSPAN17	0.27426	28	10	0.0176102	Vagina	0.935601	Uterus	13.844	1.31e-15	0.561332	-0.515563	2.37371	1.32691	0.618039	10	FALSE
ENSG00000145075	CCDC39	0.274285	9	6	0.0912352	Artery_Aorta	0.885376	Brain_Cerebellar_Hemisphere	3.09527	4.15e-06	0.125053	-1.19473	1.68892	0.448564	0.923068	6	FALSE
ENSG00000249241	LINC02265	0.27429	5	1	0.27429	Brain_Anterior_cingulate_cortex_BA24	0.27429	Brain_Anterior_cingulate_cortex_BA24	1	1	1	-1.74023	1.32729	0.0962887	1.41582	1	FALSE
ENSG00000256713	PGA5	0.274458	9	6	0.116162	Adipose_Visceral_Omentum	0.745115	Liver	1.81076	0.273322	0.273322	-1.57109	0.85697	-0.282292	0.930071	6	FALSE
ENSG00000231811	AL159166.1	0.274534	1	1	0.274534	Heart_Atrial_Appendage	0.274534	Heart_Atrial_Appendage	1	1	1	-1.09268	-1.09268	-1.09268	NA	1	FALSE
ENSG00000272180	AC011306.1	0.274539	9	7	0.0380551	Lung	0.941347	Muscle_Skeletal	4.05176	0.0702796	0.34945	-2.07426	1.37487	-0.496526	1.10971	7	FALSE
ENSG00000171320	ESCO2	0.274561	10	5	0.110322	Cells_EBV-transformed_lymphocytes	0.951999	Heart_Atrial_Appendage	6.12739	0.00148036	0.618953	-1.47703	1.59675	-0.578631	1.11942	5	FALSE
ENSG00000112541	PDE10A	0.274634	9	2	0.326858	Thyroid	0.977386	Nerve_Tibial	6.18685	0.000539946	0.432757	-0.80771	3.28264	0.421164	1.18794	2	FALSE
ENSG00000180745	CLRN3	0.274637	3	2	0.438586	Pituitary	0.552199	Brain_Cortex	1.63602	0.363984	0.363984	0.594468	1.32758	0.898878	0.382037	2	FALSE
ENSG00000237396	LINC01384	0.274689	1	1	0.274689	Thyroid	0.274689	Thyroid	1	1	1	1.09233	1.09233	1.09233	NA	1	FALSE
ENSG00000145839	IL9	0.274889	1	1	0.274889	Nerve_Tibial	0.274889	Nerve_Tibial	1	1	1	-1.09187	-1.09187	-1.09187	NA	1	FALSE
ENSG00000077463	SIRT6	0.274906	38	3	0.0465661	Cells_Cultured_fibroblasts	0.987646	Colon_Sigmoid	31.0281	1.01e-15	1.05353	-1.19254	1.99023	0.305261	0.710197	3	FALSE
ENSG00000155621	C9orf85	0.274947	17	10	0.0302467	Esophagus_Mucosa	0.82692	Artery_Tibial	2.84779	2.5e-16	0.213453	-2.16684	0.84832	-0.724968	0.905803	10	FALSE
ENSG00000175899	A2M	0.275008	21	5	0.0213595	Esophagus_Muscularis	0.421008	Prostate	10.0012	4.11e-05	0.434497	-2.30157	2.62393	-1.4536	0.997464	5	FALSE
ENSG00000116815	CD58	0.275152	4	2	0.158755	Brain_Anterior_cingulate_cortex_BA24	0.432902	Esophagus_Mucosa	1.00924	0.990761	0.990761	-0.0325532	1.40927	0.608957	0.63097	2	FALSE
ENSG00000142025	DMRTC2	0.275183	2	1	0.275183	Whole_Blood	0.275183	Whole_Blood	1	1	1	-1.24346	-1.0912	-1.16733	0.107658	1	FALSE
ENSG00000231824	AKAIN1	0.275199	5	4	0.118609	Liver	0.70051	Brain_Cerebellar_Hemisphere	1.85945	0.144907	0.144907	-1.56064	1.5108	-0.0049305	1.18896	4	FALSE
ENSG00000105669	COPE	0.275234	33	11	0.0549505	Colon_Transverse	0.79108	Stomach	15.0356	3.4e-16	0.557818	-1.35536	1.91927	0.800479	0.745841	11	FALSE
ENSG00000135750	KCNK1	0.275255	26	12	0.01685	Testis	0.848405	Artery_Tibial	11.3321	0.00318496	0.39957	-2.38997	2.00494	0.648548	1.06962	12	FALSE
ENSG00000272485	AL392183.1	0.275345	1	1	0.275345	Testis	0.275345	Testis	1	1	1	1.09084	1.09084	1.09084	NA	1	FALSE
ENSG00000273759	AL117379.1	0.275442	7	3	0.165799	Esophagus_Mucosa	0.835095	Skin_Not_Sun_Exposed_Suprapubic	1.31138	0.702823	0.702823	-0.208171	1.38583	0.642882	0.675915	3	FALSE
ENSG00000182083	OR6B2	0.275475	1	1	0.275475	Nerve_Tibial	0.275475	Nerve_Tibial	1	1	1	1.09054	1.09054	1.09054	NA	1	FALSE
ENSG00000179144	GIMAP7	0.275509	7	5	0.0908162	Brain_Cerebellum	0.848088	Pancreas	1.2252	0.79639	0.79639	-0.631032	2.05978	0.782763	0.99408	5	FALSE
ENSG00000164920	OSR2	0.275513	8	5	0.189944	Minor_Salivary_Gland	0.472454	Thyroid	3.11378	0.0115701	0.219976	-1.52311	1.31074	-0.27814	1.14161	5	FALSE
ENSG00000182636	NDN	0.275621	31	23	0.0595146	Brain_Putamen_basal_ganglia	0.969177	Testis	3.09753	0.00355353	0.155291	-0.509555	1.88437	0.894528	0.540708	23	FALSE
ENSG00000124780	KCNK17	0.275728	22	9	0.00157725	Artery_Tibial	0.997817	Adipose_Visceral_Omentum	10.6535	2.25e-06	0.540469	-3.16008	1.46816	-0.681018	1.24709	9	FALSE
ENSG00000197162	ZNF785	0.275804	3	2	0.217875	Small_Intestine_Terminal_Ileum	0.928607	Esophagus_Gastroesophageal_Junction	1.59694	0.403058	0.403058	-0.0895972	1.2322	0.733136	0.717884	2	FALSE
ENSG00000104044	OCA2	0.275814	6	6	0.0825623	Esophagus_Mucosa	0.67354	Brain_Cortex	1.99167	0.267372	0.267372	-1.73601	1.16817	0.0644098	1.19945	6	FALSE
ENSG00000170264	FAM161A	0.275825	19	10	0.0679941	Thyroid	0.961989	Muscle_Skeletal	7.13205	0.000267978	0.30356	-1.82505	0.933751	-0.546801	0.912765	10	FALSE
ENSG00000232987	LINC01219	0.275861	10	1	0.132399	Esophagus_Muscularis	0.698536	Brain_Cerebellar_Hemisphere	8.57841	0.0102582	8.57841	-0.387298	1.50471	1.0731	0.536901	1	FALSE
ENSG00000105556	MIER2	0.275929	24	15	0.0558028	Esophagus_Gastroesophageal_Junction	0.993052	Esophagus_Mucosa	7.22331	0.000840508	0.289138	-0.765244	1.91257	0.846842	0.807292	15	FALSE
ENSG00000149930	TAOK2	0.276082	3	2	0.155407	Adrenal_Gland	0.481334	Brain_Anterior_cingulate_cortex_BA24	1.02887	0.971126	0.971126	-0.704159	1.42069	0.157928	1.11765	2	FALSE
ENSG00000125386	FAM193A	0.27612	6	3	0.110804	Thyroid	0.436855	Artery_Tibial	1.89435	0.106181	0.106181	-1.59459	1.63311	-0.219206	1.24542	3	FALSE
ENSG00000254573	AP004550.1	0.276158	2	1	0.276158	Stomach	0.276158	Stomach	1	1	1	-1.08899	-0.640596	-0.864794	0.317064	1	FALSE
ENSG00000182224	CYB5D1	0.276189	6	2	0.158672	Skin_Sun_Exposed_Lower_leg	0.426709	Prostate	1.02069	0.979307	0.979307	-1.96366	1.40955	0.266136	1.20188	2	FALSE
ENSG00000135063	FAM189A2	0.276221	13	9	0.0966508	Brain_Nucleus_accumbens_basal_ganglia	0.959473	Brain_Anterior_cingulate_cortex_BA24	3.18369	0.101464	0.178451	-1.61738	1.66131	0.237966	0.94207	9	FALSE
ENSG00000138119	MYOF	0.276239	36	2	0.00391307	Stomach	0.959903	Adrenal_Gland	29.1725	0.000124529	1.96766	-1.2226	2.88509	1.31251	1.00084	2	FALSE
ENSG00000101464	PIGU	0.276256	12	6	0.0505381	Cells_EBV-transformed_lymphocytes	0.951709	Testis	7.98726	0.000106814	0.298717	-1.95538	1.8484	0.0244555	1.35748	6	FALSE
ENSG00000181013	C17orf47	0.276263	1	1	0.276263	Testis	0.276263	Testis	1	1	1	-1.08875	-1.08875	-1.08875	NA	1	FALSE
ENSG00000267221	C17orf113	0.276297	9	7	0.0129888	Thyroid	0.932167	Muscle_Skeletal	3.50797	1.1e-17	0.503037	-0.763093	2.48408	0.620447	0.907943	7	FALSE
ENSG00000282998	AC009975.2	0.276377	3	2	0.118511	Minor_Salivary_Gland	0.920617	Testis	1.16825	0.83175	0.83175	-0.287974	1.56105	0.457579	0.975094	2	FALSE
ENSG00000117877	CD3EAP	0.276485	23	7	0.00468779	Adipose_Visceral_Omentum	0.765998	Colon_Transverse	13.1231	0.000268078	0.517784	-1.18009	2.82774	1.25523	1.03353	7	FALSE
ENSG00000153006	SREK1IP1	0.276503	9	5	0.0575371	Adipose_Visceral_Omentum	0.939166	Artery_Tibial	4.66033	0.0227134	0.185955	-0.314385	1.89921	0.582317	0.75757	5	FALSE
ENSG00000263382	AC018371.1	0.276534	1	1	0.276534	Testis	0.276534	Testis	1	1	1	1.08814	1.08814	1.08814	NA	1	FALSE
ENSG00000114279	FGF12	0.276585	13	10	0.0613497	Brain_Amygdala	0.995558	Artery_Aorta	4.08377	0.013861	0.150676	-1.87097	1.60246	0.084075	1.01143	10	FALSE
ENSG00000143669	LYST	0.276598	16	8	0.0337729	Pancreas	0.970468	Skin_Sun_Exposed_Lower_leg	2.80134	0.00934143	0.131355	-2.12277	0.673503	-0.554429	0.734372	8	FALSE
ENSG00000205609	EIF3CL	0.276639	4	4	0.109085	Heart_Atrial_Appendage	0.967243	Artery_Aorta	1.84806	0.200285	0.200285	-1.60232	1.46844	0.087218	1.27673	4	FALSE
ENSG00000170322	NFRKB	0.276667	47	6	0.014247	Colon_Transverse	0.852968	Brain_Putamen_basal_ganglia	26.4934	0.000134644	0.943295	-0.671607	2.45097	1.02737	0.675914	6	FALSE
ENSG00000169288	MRPL1	0.276708	8	6	0.0699384	Stomach	0.956431	Skin_Not_Sun_Exposed_Suprapubic	1.45725	0.544204	0.544204	-1.81231	1.04016	-0.316016	0.920933	6	FALSE
ENSG00000166598	HSP90B1	0.276754	13	11	0.062157	Thyroid	0.877096	Whole_Blood	4.52146	0.0286403	0.246723	-0.35636	1.86517	0.614573	0.737047	11	FALSE
ENSG00000164885	CDK5	0.27688	3	2	0.131261	Esophagus_Gastroesophageal_Junction	0.576522	Cells_Cultured_fibroblasts	1.01275	0.987252	0.987252	-1.50915	0.803408	-0.421403	1.16235	2	FALSE
ENSG00000132854	KANK4	0.276888	13	6	0.114852	Lung	0.997874	Esophagus_Muscularis	5.33951	5.31e-17	0.337972	-1.57675	1.57625	0.281163	0.818465	6	FALSE
ENSG00000163206	SMCP	0.276958	3	2	0.121196	Brain_Cerebellum	0.159646	Brain_Nucleus_accumbens_basal_ganglia	2.68116	0.0101173	0.308718	1.40626	1.54977	1.49291	0.0762498	2	FALSE
ENSG00000186825	C2orf27B	0.277001	3	1	0.277001	Spleen	0.277001	Spleen	1	1	1	0.990801	1.37383	1.15057	0.199249	1	FALSE
ENSG00000177600	RPLP2	0.27723	27	5	0.0137016	Kidney_Cortex	0.984892	Heart_Atrial_Appendage	18.4935	1.4e-15	0.947483	-0.544073	2.46499	0.951331	0.665545	5	FALSE
ENSG00000139865	TTC6	0.27724	5	5	0.0256825	Testis	0.786806	Small_Intestine_Terminal_Ileum	1.7525	0.320186	0.320186	-2.23098	0.945628	-0.651248	1.32178	5	FALSE
ENSG00000137996	RTCA	0.277257	36	20	0.122562	Cells_EBV-transformed_lymphocytes	0.946012	Cells_Cultured_fibroblasts	7.81866	7.21e-16	0.26385	-0.904296	1.54411	0.694035	0.532826	20	FALSE
ENSG00000270761	AL355353.1	0.277332	28	2	0.0458533	Muscle_Skeletal	0.656106	Cells_Cultured_fibroblasts	23.7895	1.91e-15	1.29537	-0.618076	1.99674	1.0266	0.532015	2	FALSE
ENSG00000145824	CXCL14	0.277425	14	9	0.0244457	Muscle_Skeletal	0.925044	Testis	5.14425	0.0232408	0.381414	-1.41702	2.25005	-0.11548	1.02501	9	FALSE
ENSG00000259675	AC018618.1	0.277455	10	3	0.125041	Heart_Atrial_Appendage	0.758714	Uterus	8.28583	0.00126125	0.51052	0.30717	1.53395	1.05546	0.366753	3	FALSE
ENSG00000102781	KATNAL1	0.277462	28	20	0.064872	Brain_Substantia_nigra	0.999109	Lung	6.99051	4.81e-16	0.270213	-1.84614	1.31997	-0.145243	0.817917	20	FALSE
ENSG00000160613	PCSK7	0.277579	15	10	0.0417425	Artery_Aorta	0.93903	Testis	4.64326	0.00742932	0.175892	-2.03608	1.91231	-0.451663	1.18424	10	FALSE
ENSG00000153002	CPB1	0.277686	4	3	0.134687	Artery_Coronary	0.599225	Brain_Substantia_nigra	1.05578	0.912328	0.912328	-1.20075	1.49587	0.514547	1.21492	3	FALSE
ENSG00000158869	FCER1G	0.277772	22	3	0.0267725	Adipose_Subcutaneous	0.58845	Artery_Aorta	16.2411	8.11e-06	0.559596	0.541083	2.21482	1.49682	0.445173	3	FALSE
ENSG00000101216	GMEB2	0.277881	27	7	0.000782014	Vagina	0.950035	Esophagus_Muscularis	16.385	1.58e-15	0.651352	-3.35908	0.975198	-0.619023	0.901007	7	FALSE
ENSG00000204882	GPR20	0.277894	7	4	0.0430699	Esophagus_Muscularis	0.904998	Skin_Not_Sun_Exposed_Suprapubic	2.01665	0.0463634	0.813453	-1.41771	2.02303	0.641948	1.20005	4	FALSE
ENSG00000196415	PRTN3	0.277912	9	3	0.0296567	Testis	0.894067	Brain_Putamen_basal_ganglia	2.09377	1.08e-16	0.837065	-1.05023	2.17465	0.310614	0.965579	3	FALSE
ENSG00000240973	AC093714.1	0.278038	1	1	0.278038	Testis	0.278038	Testis	1	1	1	-1.08474	-1.08474	-1.08474	NA	1	FALSE
ENSG00000151376	ME3	0.278053	22	12	0.0371363	Adipose_Visceral_Omentum	0.86286	Breast_Mammary_Tissue	8.34518	0.00827551	0.304761	-1.84975	2.08426	0.0754911	0.963831	12	FALSE
ENSG00000109189	USP46	0.278104	11	7	0.0331819	Brain_Hippocampus	0.682351	Adrenal_Gland	4.34101	4.62e-16	0.16126	-1.22631	2.12988	0.348791	0.986131	7	FALSE
ENSG00000270755	AL136141.1	0.278118	6	1	0.0890043	Heart_Atrial_Appendage	0.639471	Brain_Cerebellum	2	3.35e-17	2	-1.70067	-0.00672883	-0.947384	0.687714	1	FALSE
ENSG00000151474	FRMD4A	0.278218	14	12	0.0735782	Pancreas	0.994609	Artery_Aorta	2.55333	0.0857485	0.0857485	-1.77022	1.78923	-0.150618	1.08865	12	FALSE
ENSG00000133116	KL	0.278306	11	9	0.0288482	Brain_Nucleus_accumbens_basal_ganglia	0.993805	Brain_Putamen_basal_ganglia	1.99337	0.0628035	0.373108	-2.18555	1.0791	-0.613122	0.876955	9	FALSE
ENSG00000188306	LRRIQ4	0.278384	1	1	0.278384	Testis	0.278384	Testis	1	1	1	1.08396	1.08396	1.08396	NA	1	FALSE
ENSG00000112304	ACOT13	0.278435	25	8	0.000630976	Cells_Cultured_fibroblasts	0.957612	Colon_Transverse	9.4779	2.21e-16	0.564143	-1.81635	3.41794	0.397543	1.27579	8	FALSE
ENSG00000177971	IMP3	0.278628	11	4	0.0380121	Esophagus_Gastroesophageal_Junction	0.725128	Cells_Cultured_fibroblasts	1.69079	0.438182	0.438182	-2.07472	1.98346	0.559177	1.33121	4	FALSE
ENSG00000256484	AC140118.1	0.278843	2	2	0.114238	Nerve_Tibial	0.270529	Testis	1.57068	0.429319	0.429319	-1.57943	1.10185	-0.238792	1.89595	2	FALSE
ENSG00000104957	CCDC130	0.278844	8	2	0.0768874	Adipose_Subcutaneous	0.987428	Heart_Left_Ventricle	5.92647	7.52e-17	0.957951	-1.76904	1.68711	-0.681138	1.11579	2	FALSE
ENSG00000104131	EIF3J	0.279049	3	3	0.169234	Brain_Amygdala	0.935532	Colon_Sigmoid	1.51516	0.449939	0.449939	-1.37467	0.922378	-0.177726	1.15158	3	FALSE
ENSG00000166439	RNF169	0.279226	5	1	0.279226	Esophagus_Mucosa	0.279226	Esophagus_Mucosa	1	1	1	-1.76688	0.149128	-0.915538	0.789606	1	FALSE
ENSG00000270460	AC106900.2	0.279255	1	1	0.279255	Esophagus_Mucosa	0.279255	Esophagus_Mucosa	1	1	1	1.08199	1.08199	1.08199	NA	1	FALSE
ENSG00000100968	NFATC4	0.279258	16	10	0.00227315	Heart_Atrial_Appendage	0.915689	Cells_Cultured_fibroblasts	5.19161	0.010499	0.199195	-0.261937	3.05201	1.31583	0.88167	10	FALSE
ENSG00000017427	IGF1	0.279301	5	3	0.15567	Esophagus_Gastroesophageal_Junction	0.707553	Pituitary	1.40992	0.606592	0.606592	-1.41979	2.09085	0.6295	1.30012	3	FALSE
ENSG00000223704	LINC01422	0.279326	38	8	0.00741957	Brain_Cortex	0.866033	Brain_Putamen_basal_ganglia	23.7119	0.00208132	0.838547	0.1687	2.6774	1.57538	0.504145	8	FALSE
ENSG00000237361	TUSC8	0.279676	8	3	0.279276	Liver	0.81437	Minor_Salivary_Gland	4.66517	0.0036339	0.369749	-0.234792	1.08195	0.356232	0.486411	3	FALSE
ENSG00000166091	CMTM5	0.279761	7	6	0.058252	Heart_Left_Ventricle	0.747575	Heart_Atrial_Appendage	1.68757	0.510818	0.510818	-0.806141	1.8938	0.33137	1.06564	6	FALSE
ENSG00000136866	ZFP37	0.279883	20	13	0.0146401	Nerve_Tibial	0.994718	Artery_Aorta	6.73669	0.00757415	0.271516	0.00661954	2.44116	1.18169	0.659262	13	FALSE
ENSG00000262898	AC139099.2	0.279885	4	1	0.279885	Skin_Sun_Exposed_Lower_leg	0.279885	Skin_Sun_Exposed_Lower_leg	1	1	1	-1.13708	1.08058	-0.365353	1.04231	1	FALSE
ENSG00000140398	NEIL1	0.280269	16	11	0.0368453	Adipose_Subcutaneous	0.771957	Skin_Sun_Exposed_Lower_leg	6.13556	0.00949465	0.239011	-2.08747	0.408299	-1.01002	0.699246	11	FALSE
ENSG00000180934	OR56A1	0.280365	1	1	0.280365	Testis	0.280365	Testis	1	1	1	1.0795	1.0795	1.0795	NA	1	FALSE
ENSG00000151150	ANK3	0.280375	21	14	0.0360236	Brain_Hypothalamus	0.953341	Adrenal_Gland	4.99239	0.00312074	0.189758	-1.81425	2.09666	-0.22001	0.984657	14	FALSE
ENSG00000105352	CEACAM4	0.280396	13	7	0.204578	Brain_Cerebellum	0.982102	Esophagus_Mucosa	7.41708	1.1e-16	0.369412	-1.19248	1.26862	-0.0618032	0.782513	7	FALSE
ENSG00000136574	GATA4	0.280511	2	1	0.280511	Heart_Left_Ventricle	0.280511	Heart_Left_Ventricle	1	1	1	-1.07917	0.501082	-0.289045	1.11741	1	FALSE
ENSG00000124256	ZBP1	0.280752	2	2	0.111906	Whole_Blood	0.802844	Heart_Left_Ventricle	1.08428	0.915716	0.915716	0.249668	1.58968	0.919675	0.947533	2	FALSE
ENSG00000147642	SYBU	0.280826	9	5	0.0282901	Nerve_Tibial	0.838675	Cells_Cultured_fibroblasts	2.9862	0.0320507	0.608009	-2.19324	1.59677	-0.18663	1.29251	5	FALSE
ENSG00000151065	DCP1B	0.280883	7	5	0.185327	Colon_Transverse	0.987949	Testis	2.13836	0.269342	0.269342	-0.407288	1.32453	0.409145	0.658277	5	FALSE
ENSG00000119559	C19orf25	0.280952	5	1	0.280952	Liver	0.280952	Liver	1	1	1	-0.391121	1.38825	0.492607	0.749304	1	FALSE
ENSG00000127324	TSPAN8	0.280983	8	7	0.101648	Adipose_Subcutaneous	0.831356	Liver	2.04324	0.0721503	0.0721503	-1.63692	1.28363	-0.54415	0.921503	7	FALSE
ENSG00000253797	UTP14C	0.281081	20	12	0.193763	Esophagus_Mucosa	0.903843	Cells_Cultured_fibroblasts	6.11131	0.00158011	0.236079	-1.19491	2.16649	0.562712	0.867025	12	FALSE
ENSG00000248991	AC097375.1	0.281194	2	2	0.155599	Skin_Sun_Exposed_Lower_leg	0.474957	Skin_Not_Sun_Exposed_Suprapubic	1.8048	0.195202	0.195202	-1.42003	-0.714437	-1.06723	0.498929	2	FALSE
ENSG00000157869	RAB28	0.281204	4	2	0.111847	Adipose_Subcutaneous	0.884661	Cells_Cultured_fibroblasts	1.03022	0.969779	0.969779	0.145063	2.26455	1.37603	0.888261	2	FALSE
ENSG00000212743	AL137145.1	0.281255	27	15	0.00475142	Uterus	0.962687	Esophagus_Mucosa	10.8807	1.04e-15	0.42125	-2.78635	2.82342	-0.437749	0.961024	15	FALSE
ENSG00000088035	ALG6	0.281334	26	15	0.0770953	Brain_Amygdala	0.967692	Breast_Mammary_Tissue	7.38976	0.00418895	0.283222	-1.38596	1.76779	-0.223598	0.802093	15	FALSE
ENSG00000236104	ZBTB22	0.281353	16	4	0.0217221	Pancreas	0.813812	Cells_Cultured_fibroblasts	9.99368	9.38e-17	0.355874	-2.23017	2.29519	0.969316	1.24209	4	FALSE
ENSG00000127366	TAS2R5	0.28137	31	7	0.026343	Muscle_Skeletal	0.996134	Colon_Sigmoid	20.6048	2.01e-15	0.72505	-2.22112	1.62833	-1.06317	0.719134	7	FALSE
ENSG00000197586	ENTPD6	0.281385	32	8	0.00657941	Pancreas	0.934319	Esophagus_Muscularis	17.5172	0.00162723	0.678823	-2.71741	1.99008	-1.44621	1.05122	8	FALSE
ENSG00000121680	PEX16	0.281415	5	4	0.0519157	Brain_Anterior_cingulate_cortex_BA24	0.940706	Breast_Mammary_Tissue	1.29932	0.720075	0.720075	-0.988904	1.94383	0.265149	1.23311	4	FALSE
ENSG00000258088	AC078820.1	0.281446	4	4	0.145937	Esophagus_Mucosa	0.840326	Minor_Salivary_Gland	1.80962	0.190381	0.190381	-0.320382	1.45403	0.50616	0.754561	4	FALSE
ENSG00000113790	EHHADH	0.281447	20	7	0.0564173	Skin_Not_Sun_Exposed_Suprapubic	0.834731	Testis	8.85489	3.06e-17	0.571083	-0.339312	1.9078	0.780913	0.677352	7	FALSE
ENSG00000126870	WDR60	0.281531	47	2	0.21376	Artery_Aorta	0.96873	Ovary	39.6998	3.92e-15	1.50273	-1.24329	0.286975	-0.782652	0.315029	2	FALSE
ENSG00000225706	PTPRD-AS1	0.281601	46	14	0.0369896	Brain_Anterior_cingulate_cortex_BA24	0.74889	Spleen	21.9136	0.00125833	0.776277	-2.08588	-0.320103	-1.2343	0.351214	14	FALSE
ENSG00000167749	KLK4	0.281667	7	7	0.298172	Thyroid	0.983912	Lung	2.33794	0.100232	0.100232	-0.466233	1.04036	0.397937	0.657144	7	FALSE
ENSG00000143761	ARF1	0.281669	2	1	0.281669	Brain_Hypothalamus	0.281669	Brain_Hypothalamus	1	1	1	-0.383276	1.07658	0.346651	1.03227	1	FALSE
ENSG00000163053	SLC16A14	0.281685	16	12	0.157765	Colon_Sigmoid	0.913662	Heart_Left_Ventricle	2.70443	0.0530522	0.247711	-1.48129	2.23566	0.268422	1.0736	12	FALSE
ENSG00000019186	CYP24A1	0.281718	8	4	0.218994	Esophagus_Mucosa	0.758678	Minor_Salivary_Gland	2.40493	0.00178202	0.666651	-1.22921	1.87365	-0.551118	1.0138	4	FALSE
ENSG00000259341	AC015660.1	0.281771	3	2	0.178084	Skin_Sun_Exposed_Lower_leg	0.574367	Esophagus_Mucosa	2.75478	0.0217461	0.223473	-1.34668	-0.561631	-1.04111	0.420429	2	FALSE
ENSG00000163904	SENP2	0.281799	13	5	0.235301	Artery_Coronary	0.998391	Artery_Aorta	7.3154	5.9e-17	0.390295	-1.18681	0.81102	-0.104737	0.565699	5	FALSE
ENSG00000169992	NLGN2	0.281811	5	3	0.0470431	Liver	0.41909	Thyroid	2.24338	0.037804	0.532912	-1.88896	1.98591	0.701378	1.54305	3	FALSE
ENSG00000260761	AC106754.1	0.281912	3	2	0.497643	Thyroid	0.69118	Testis	2.64484	0.027589	0.32757	0.397255	0.678202	0.529736	0.141154	2	FALSE
ENSG00000278727	AC000403.1	0.281941	15	8	0.0713437	Colon_Sigmoid	0.864886	Stomach	2.66834	0.0255413	0.514234	-1.80328	1.54324	0.647624	0.876001	8	FALSE
ENSG00000127481	UBR4	0.281959	26	2	0.0283392	Artery_Aorta	0.864685	Artery_Coronary	22.7372	6.54e-17	0.90192	-0.467495	2.19256	1.33572	0.5179	2	FALSE
ENSG00000151364	KCTD14	0.282001	10	9	0.0432895	Esophagus_Muscularis	0.741487	Nerve_Tibial	1.59251	0.323312	0.323312	-1.36446	2.02091	0.239668	1.12737	9	FALSE
ENSG00000100744	GSKIP	0.282035	35	17	0.014502	Brain_Cerebellar_Hemisphere	0.793866	Vagina	9.58451	9.09e-16	0.353585	-0.261293	2.44458	1.16588	0.496431	17	FALSE
ENSG00000108349	CASC3	0.282043	27	15	0.00310326	Whole_Blood	0.985778	Skin_Not_Sun_Exposed_Suprapubic	9.56452	8.14e-16	0.356719	-2.0507	2.95732	-0.0372845	1.10758	15	FALSE
ENSG00000129028	THAP10	0.282081	3	1	0.282081	Brain_Cerebellum	0.282081	Brain_Cerebellum	1	1	1	0.708832	1.07566	0.949344	0.208378	1	FALSE
ENSG00000179886	TIGD5	0.282129	9	4	0.0329846	Thyroid	0.943607	Brain_Cerebellar_Hemisphere	3.60934	9.59e-19	0.969691	-2.13227	2.36937	-0.0472629	1.39763	4	FALSE
ENSG00000223784	LINP1	0.282171	8	2	0.0705268	Skin_Not_Sun_Exposed_Suprapubic	0.228385	Heart_Atrial_Appendage	6.59445	6.15e-16	1.12539	1.20453	1.80851	1.39476	0.19022	2	FALSE
ENSG00000163697	APBB2	0.282182	28	17	0.00106255	Colon_Sigmoid	0.989824	Adrenal_Gland	8.91419	0.00930217	0.335114	-1.20042	3.27342	0.763288	0.982649	17	FALSE
ENSG00000149483	TMEM138	0.282378	5	1	0.282378	Artery_Tibial	0.282378	Artery_Tibial	1	1	1	-0.637178	1.07499	0.466276	0.664149	1	FALSE
ENSG00000174332	GLIS1	0.282424	24	14	0.0224711	Brain_Cerebellum	0.927895	Artery_Aorta	7.59124	9.37e-17	0.520214	-2.28231	0.790495	-0.564549	0.809446	14	FALSE
ENSG00000007923	DNAJC11	0.282437	4	2	0.122327	Artery_Tibial	0.540714	Testis	1.15557	0.844428	0.844428	-1.27605	1.54508	-0.250111	1.23453	2	FALSE
ENSG00000144681	STAC	0.282454	19	14	0.0817182	Artery_Aorta	0.995607	Kidney_Cortex	6.77993	0.0148231	0.238057	-1.7408	0.901287	-0.515809	0.74258	14	FALSE
ENSG00000184470	TXNRD2	0.282495	42	9	0.00361608	Adrenal_Gland	0.979459	Brain_Cerebellum	22.5807	6.18e-06	0.880928	-2.90985	1.70611	-1.44818	1.05608	9	FALSE
ENSG00000235149	AC096659.1	0.282552	1	1	0.282552	Testis	0.282552	Testis	1	1	1	1.0746	1.0746	1.0746	NA	1	FALSE
ENSG00000117395	EBNA1BP2	0.282729	14	7	0.0583944	Brain_Substantia_nigra	0.986198	Heart_Atrial_Appendage	7.40647	1.26e-16	0.315892	-1.24587	1.89273	0.101703	0.855293	7	FALSE
ENSG00000274372	AC239803.3	0.282818	16	8	0.0140928	Heart_Atrial_Appendage	0.64141	Brain_Cerebellar_Hemisphere	2.43803	0.290163	0.290163	-2.45489	2.23819	0.321436	1.37791	8	FALSE
ENSG00000110435	PDHX	0.28287	36	6	0.00601962	Colon_Sigmoid	0.69648	Brain_Cerebellar_Hemisphere	23.9777	0.00154175	0.906251	-1.26126	2.74671	1.5697	0.761524	6	FALSE
ENSG00000107249	GLIS3	0.282875	7	4	0.102462	Artery_Tibial	0.831354	Cells_Cultured_fibroblasts	1.24232	0.678316	0.678316	-1.34158	1.63303	0.438558	0.960793	4	FALSE
ENSG00000254334	AC021355.1	0.282898	1	1	0.282898	Testis	0.282898	Testis	1	1	1	1.07383	1.07383	1.07383	NA	1	FALSE
ENSG00000231426	AL050338.2	0.28293	1	1	0.28293	Adipose_Subcutaneous	0.28293	Adipose_Subcutaneous	1	1	1	-1.07376	-1.07376	-1.07376	NA	1	FALSE
ENSG00000152822	GRM1	0.283057	5	4	0.165868	Brain_Caudate_basal_ganglia	0.432975	Heart_Atrial_Appendage	1.40253	0.664621	0.664621	-1.25428	2.25434	0.821207	1.2937	4	FALSE
ENSG00000184507	NUTM1	0.283074	5	3	0.516152	Esophagus_Mucosa	0.889237	Colon_Transverse	2.66264	0.127817	0.127817	-0.649289	2.02542	0.753434	1.12696	3	FALSE
ENSG00000157653	C9orf43	0.283096	24	9	0.034325	Breast_Mammary_Tissue	0.909602	Brain_Amygdala	13.4932	1.3e-09	0.635081	-0.255051	2.11623	1.39466	0.577636	9	FALSE
ENSG00000198498	TMA16	0.283138	17	7	0.0637586	Artery_Aorta	0.940965	Colon_Sigmoid	8.00305	0.000513341	0.29417	-1.85386	1.18688	-0.755123	0.877698	7	FALSE
ENSG00000229791	AL356259.1	0.283202	1	1	0.283202	Testis	0.283202	Testis	1	1	1	1.07315	1.07315	1.07315	NA	1	FALSE
ENSG00000275395	FCGBP	0.283299	26	5	0.111435	Brain_Spinal_cord_cervical_c-1	0.984479	Esophagus_Gastroesophageal_Junction	18.2258	1.28e-16	0.929043	-1.57797	1.59177	0.106122	0.688385	5	FALSE
ENSG00000149499	EML3	0.283413	39	6	0.063455	Skin_Not_Sun_Exposed_Suprapubic	0.853822	Brain_Caudate_basal_ganglia	23.189	2.23e-15	0.843886	-1.85599	1.16448	-1.05078	0.623219	6	FALSE
ENSG00000174705	SH3PXD2B	0.283415	28	6	0.0163	Stomach	0.788539	Artery_Tibial	15.5344	4.65e-16	0.871501	-1.31052	2.40213	0.760313	1.24756	6	FALSE
ENSG00000196091	MYBPC1	0.283448	3	1	0.283448	Testis	0.283448	Testis	1	1	1	-0.0554611	1.07261	0.516451	0.564199	1	FALSE
ENSG00000221933	OR2A25	0.283464	1	1	0.283464	Thyroid	0.283464	Thyroid	1	1	1	1.07257	1.07257	1.07257	NA	1	FALSE
ENSG00000258548	LINC00645	0.283615	5	4	0.0874753	Brain_Hypothalamus	0.791835	Adipose_Subcutaneous	1.81302	0.437942	0.437942	-1.9832	1.70887	-0.266534	1.38171	4	FALSE
ENSG00000128708	HAT1	0.283839	3	3	0.0665952	Colon_Sigmoid	0.653365	Pancreas	1.12928	0.875922	0.875922	-0.464863	1.8344	0.306814	1.32295	3	FALSE
ENSG00000283000	AL392046.2	0.283953	3	1	0.283953	Stomach	0.283953	Stomach	1	1	1	-1.07148	-0.333219	-0.602916	0.407332	1	FALSE
ENSG00000248490	AC113355.1	0.284003	1	1	0.284003	Testis	0.284003	Testis	1	1	1	-1.07137	-1.07137	-1.07137	NA	1	FALSE
ENSG00000121749	TBC1D15	0.284004	10	6	0.085691	Brain_Cortex	0.990755	Prostate	5.23235	9.52e-05	0.561812	-1.0337	1.71858	0.582429	0.876037	6	FALSE
ENSG00000145247	OCIAD2	0.284028	7	7	0.0528774	Colon_Sigmoid	0.961325	Brain_Cerebellum	1.78959	0.453258	0.453258	-1.93592	1.83763	0.0947023	1.25072	7	FALSE
ENSG00000236760	AC019118.2	0.284052	1	1	0.284052	Brain_Cerebellar_Hemisphere	0.284052	Brain_Cerebellar_Hemisphere	1	1	1	1.07126	1.07126	1.07126	NA	1	FALSE
ENSG00000148335	NTMT1	0.284113	4	2	0.119566	Ovary	0.128703	Artery_Tibial	1.88405	0.11595	0.11595	0.445959	1.5566	1.00276	0.618392	2	FALSE
ENSG00000145626	UGT3A1	0.284154	2	2	0.166504	Testis	0.469626	Pituitary	1.03792	0.962083	0.962083	-0.723087	1.38353	0.330219	1.4896	2	FALSE
ENSG00000175946	KLHL38	0.284214	4	1	0.284214	Skin_Not_Sun_Exposed_Suprapubic	0.284214	Skin_Not_Sun_Exposed_Suprapubic	1	1	1	-1.0709	-0.304788	-0.693987	0.399418	1	FALSE
ENSG00000179111	HES7	0.284292	4	3	0.111755	Cells_Cultured_fibroblasts	0.45443	Testis	1.09121	0.904866	0.904866	-1.25104	1.59035	0.481364	1.21511	3	FALSE
ENSG00000064995	TAF11	0.284362	22	14	0.0586693	Brain_Hypothalamus	0.972601	Artery_Tibial	7.35825	0.0019696	0.290235	-1.89066	1.15973	-0.152687	0.933669	14	FALSE
ENSG00000117155	SSX2IP	0.284437	4	4	0.0600666	Spleen	0.939994	Adrenal_Gland	1.08738	0.903533	0.903533	-1.8803	1.29374	-0.111989	1.3179	4	FALSE
ENSG00000165171	METTL27	0.284511	49	1	0.015265	Brain_Spinal_cord_cervical_c-1	0.62483	Colon_Sigmoid	46.508	4.6e-15	46.508	-2.42603	-0.489016	-1.05531	0.382598	1	FALSE
ENSG00000166734	CASC4	0.284747	5	2	0.257952	Stomach	0.29303	Kidney_Cortex	1.05065	0.949348	0.949348	-1.79695	-0.463363	-1.12931	0.474549	2	FALSE
ENSG00000125089	SH3TC1	0.284787	19	10	0.138969	Cells_Cultured_fibroblasts	0.962625	Esophagus_Mucosa	8.88925	1.18e-16	0.368058	-0.900885	1.47964	0.31186	0.703425	10	FALSE
ENSG00000272575	LINC02098	0.28484	1	1	0.28484	Testis	0.28484	Testis	1	1	1	-1.06951	-1.06951	-1.06951	NA	1	FALSE
ENSG00000237574	LINC01856	0.284858	2	1	0.284858	Testis	0.284858	Testis	1	1	1	0.0634048	1.06947	0.566437	0.711395	1	FALSE
ENSG00000182208	MOB2	0.284895	15	4	0.055901	Brain_Cortex	0.846748	Artery_Aorta	9.28496	0.000497738	0.526593	-2.35754	1.02167	-0.991932	0.971937	4	FALSE
ENSG00000234076	TPRG1-AS1	0.284993	2	1	0.284993	Uterus	0.284993	Uterus	1	1	1	-1.06917	0.377045	-0.346063	1.02263	1	FALSE
ENSG00000187713	TMEM203	0.285162	4	2	0.245807	Muscle_Skeletal	0.296813	Kidney_Cortex	1.02963	0.970369	0.970369	-1.26094	1.34404	-0.530196	1.25265	2	FALSE
ENSG00000131467	PSME3	0.285535	2	1	0.285535	Esophagus_Mucosa	0.285535	Esophagus_Mucosa	1	1	1	-1.06797	1.94152	0.436777	2.12803	1	FALSE
ENSG00000164761	TNFRSF11B	0.285591	15	9	0.0376128	Heart_Atrial_Appendage	0.910158	Adipose_Visceral_Omentum	4.99566	0.00346615	0.202544	-2.07905	1.21544	-0.315017	0.945877	9	FALSE
ENSG00000130518	KIAA1683	0.285591	47	4	0.0109613	Brain_Anterior_cingulate_cortex_BA24	0.89539	Minor_Salivary_Gland	31.5564	3.1e-15	1.06106	-2.8829	-0.131488	-1.41545	0.520684	4	FALSE
ENSG00000203756	TMEM244	0.285699	7	3	0.0652258	Brain_Anterior_cingulate_cortex_BA24	0.829254	Brain_Spinal_cord_cervical_c-1	4.2927	0.0103301	0.640667	-0.239018	1.84371	0.793978	0.821888	3	FALSE
ENSG00000197696	NMB	0.285721	30	7	0.0176094	Colon_Sigmoid	0.990405	Adipose_Subcutaneous	19.1423	1.86e-15	0.711631	-2.37373	1.27289	-1.26486	0.727684	7	FALSE
ENSG00000063127	SLC6A16	0.285804	31	10	0.0407396	Pancreas	0.972809	Brain_Putamen_basal_ganglia	14.6194	5.81e-15	0.507045	-2.04617	1.91105	-0.779494	0.994258	10	FALSE
ENSG00000119771	KLHL29	0.285912	16	10	0.0824636	Artery_Aorta	0.982017	Esophagus_Muscularis	6.11261	0.0215812	0.276726	-1.73657	1.35462	-0.396382	0.880062	10	FALSE
ENSG00000116688	MFN2	0.28592	30	13	0.0260188	Adrenal_Gland	0.920819	Brain_Hypothalamus	11.8701	9.43e-16	0.479867	-0.987516	2.22593	0.67036	0.925924	13	FALSE
ENSG00000100266	PACSIN2	0.285925	23	13	0.055671	Minor_Salivary_Gland	0.976813	Artery_Aorta	7.18247	0.0160971	0.241296	-0.771656	1.9136	0.351479	0.760198	13	FALSE
ENSG00000259847	LINC02126	0.286318	4	1	0.286318	Adipose_Visceral_Omentum	0.286318	Adipose_Visceral_Omentum	1	1	1	-2.80673	1.41289	-0.881662	1.73581	1	FALSE
ENSG00000116199	FAM20B	0.286454	42	9	0.0277457	Thyroid	0.791221	Colon_Sigmoid	15.528	7.42e-09	0.703921	-2.20086	-0.264725	-1.51887	0.42608	9	FALSE
ENSG00000274776	AC090241.3	0.286465	15	6	0.0483567	Brain_Spinal_cord_cervical_c-1	0.986505	Adipose_Subcutaneous	8.50579	7.8e-17	0.769085	-0.825413	1.97422	0.93502	0.81906	6	FALSE
ENSG00000187094	CCK	0.286566	9	5	0.0432012	Testis	0.722223	Cells_Cultured_fibroblasts	5.33695	0.0148594	0.420627	-2.02176	0.967355	-0.111595	1.00518	5	FALSE
ENSG00000155876	RRAGA	0.2866	10	6	0.195519	Whole_Blood	0.970341	Artery_Tibial	4.55596	0.0201822	0.243698	-0.374348	1.29442	0.555233	0.583831	6	FALSE
ENSG00000175985	PLEKHD1	0.286609	25	5	0.0199106	Adrenal_Gland	0.874578	Breast_Mammary_Tissue	16.5379	1.64e-06	0.557145	-1.95591	2.32803	1.04496	1.1732	5	FALSE
ENSG00000248265	FLJ12825	0.286638	44	4	0.0321273	Brain_Nucleus_accumbens_basal_ganglia	0.987116	Brain_Substantia_nigra	29.1171	2.66e-15	1.04909	-2.51363	1.97531	-0.393214	1.1448	4	FALSE
ENSG00000164142	FAM160A1	0.286766	20	9	0.0368614	Kidney_Cortex	0.96526	Heart_Atrial_Appendage	5.32027	9.02e-19	0.275566	-0.619016	2.8258	0.465354	0.880575	9	FALSE
ENSG00000168826	ZBTB49	0.286916	25	12	0.0361162	Adipose_Subcutaneous	0.985578	Pancreas	9.92742	8.61e-08	0.362691	-2.09562	1.60613	-0.77457	0.788412	12	FALSE
ENSG00000170439	METTL7B	0.287191	19	8	0.0754697	Pituitary	0.881229	Adipose_Visceral_Omentum	2.03248	0.000207509	0.0957917	-3.46376	0.149412	-0.774586	0.776484	8	FALSE
ENSG00000138722	MMRN1	0.287198	28	10	0.0112403	Spleen	0.987189	Whole_Blood	13.7371	6.42e-05	0.527736	-2.53514	0.186986	-1.50419	0.659456	10	FALSE
ENSG00000228022	HCG20	0.287292	42	15	0.0181413	Esophagus_Gastroesophageal_Junction	0.970934	Adrenal_Gland	13.5506	3.65e-15	0.488283	-2.36272	1.08597	-0.926289	0.920357	15	FALSE
ENSG00000254469	AP002495.1	0.287515	7	5	0.110988	Testis	0.520113	Uterus	1.59393	0.458125	0.458125	-0.643171	1.59377	0.692124	0.752353	5	FALSE
ENSG00000260163	AC012508.1	0.287525	6	3	0.0602148	Pituitary	0.787617	Brain_Hypothalamus	1.1025	0.912158	0.912158	-1.87922	0.300238	-0.651141	0.754632	3	FALSE
ENSG00000249115	HAUS5	0.287527	4	3	0.0974008	Muscle_Skeletal	0.906381	Pancreas	1.04372	0.950771	0.950771	-2.94575	-0.117605	-1.425	1.19372	3	FALSE
ENSG00000204709	LINC01556	0.287547	5	4	0.154691	Testis	0.681216	Brain_Caudate_basal_ganglia	1.94081	0.460862	0.460862	-0.291904	1.42316	0.598466	0.633929	4	FALSE
ENSG00000261678	SCRT1	0.287736	2	2	0.14766	Brain_Cerebellum	0.470629	Brain_Cerebellar_Hemisphere	1.06504	0.93496	0.93496	-1.44785	-0.721457	-1.08465	0.513635	2	FALSE
ENSG00000174652	ZNF266	0.287801	49	1	0.113704	Brain_Hypothalamus	0.904186	Brain_Spinal_cord_cervical_c-1	42.9873	4.25e-15	42.9873	0.120376	1.58176	1.05029	0.204265	1	FALSE
ENSG00000135314	KHDC1	0.28786	24	8	0.0275967	Muscle_Skeletal	0.951793	Esophagus_Gastroesophageal_Junction	12.9665	4.48e-20	0.442516	-2.20297	0.725478	-1.24921	0.77135	8	FALSE
ENSG00000141504	SAT2	0.288017	32	15	0.0275115	Nerve_Tibial	0.905315	Pancreas	9.61401	8.94e-16	0.325607	-0.943719	2.20418	0.921775	0.708308	15	FALSE
ENSG00000102606	ARHGEF7	0.288106	45	1	9.8e-05	Brain_Amygdala	0.982211	Uterus	39.8982	3.94e-15	39.8982	-3.89541	1.52914	-0.96649	1.03319	1	FALSE
ENSG00000251136	AF117829.1	0.288107	38	12	0.0399615	Vagina	0.939975	Kidney_Cortex	14.4459	0.00024273	0.549552	0.0753018	2.05415	1.17377	0.369994	12	FALSE
ENSG00000130935	NOL11	0.288186	4	2	0.204773	Liver	0.331053	Adipose_Visceral_Omentum	1.02689	0.973113	0.973113	-1.26807	1.40184	0.594014	1.25435	2	FALSE
ENSG00000169914	OTUD3	0.288214	45	3	0.000919009	Muscle_Skeletal	0.86959	Uterus	37.7095	3.72e-15	1.43557	-0.16418	3.31421	1.79239	0.650572	3	FALSE
ENSG00000171115	GIMAP8	0.288216	29	8	0.0137409	Heart_Left_Ventricle	0.829518	Uterus	16.9079	1.64e-15	0.65021	-1.66701	2.46397	1.07078	0.801131	8	FALSE
ENSG00000131016	AKAP12	0.288292	4	2	0.225388	Muscle_Skeletal	0.472666	Adipose_Visceral_Omentum	1.21951	0.780488	0.780488	-3.08555	-0.718148	-1.66037	1.01995	2	FALSE
ENSG00000258405	ZNF578	0.288322	15	8	0.034038	Brain_Hypothalamus	0.925112	Brain_Cerebellum	9.02741	0.000105947	0.329482	-0.588138	2.11962	0.911604	0.720638	8	FALSE
ENSG00000196352	CD55	0.288436	30	14	0.0836632	Brain_Cerebellum	0.989045	Brain_Hippocampus	9.39088	8.68e-16	0.338778	-1.72982	0.727235	-0.399998	0.55911	14	FALSE
ENSG00000187118	CMC1	0.28865	11	3	0.0978232	Skin_Sun_Exposed_Lower_leg	0.693395	Brain_Cerebellar_Hemisphere	2.10014	0.0432012	0.455145	-1.27643	1.65586	0.630146	0.888305	3	FALSE
ENSG00000227403	LINC01806	0.28867	27	5	0.121492	Cells_EBV-transformed_lymphocytes	0.896558	Testis	19.186	6.45e-05	0.78637	-1.54226	1.54854	-0.107164	0.710101	5	FALSE
ENSG00000155833	CYLC2	0.288681	1	1	0.288681	Testis	0.288681	Testis	1	1	1	-1.06102	-1.06102	-1.06102	NA	1	FALSE
ENSG00000118162	KPTN	0.288716	8	7	0.0487328	Brain_Cerebellum	0.905284	Cells_Cultured_fibroblasts	2.25661	0.137826	0.137826	-1.97092	1.06429	-0.496118	1.02069	7	FALSE
ENSG00000100568	VTI1B	0.28873	26	5	0.00512944	Brain_Hippocampus	0.902456	Brain_Putamen_basal_ganglia	19.6167	1.91e-15	0.93952	0.12256	2.79879	1.33811	0.703608	5	FALSE
ENSG00000092978	GPATCH2	0.288941	5	2	0.160688	Testis	0.516933	Adipose_Subcutaneous	1.04913	0.950874	0.950874	-2.10264	1.40276	0.146207	1.34043	2	FALSE
ENSG00000267452	LINC02073	0.289046	9	6	0.0449149	Brain_Nucleus_accumbens_basal_ganglia	0.931771	Thyroid	3.80046	0.00436547	0.140564	0.0856169	2.00545	1.17316	0.594744	6	FALSE
ENSG00000147669	POLR2K	0.289216	4	3	0.0605229	Testis	0.654136	Artery_Aorta	1.42608	0.637183	0.637183	-1.87696	2.29527	-0.189106	1.76796	3	FALSE
ENSG00000188295	ZNF669	0.289307	38	1	0.0669667	Brain_Putamen_basal_ganglia	0.90633	Brain_Hypothalamus	35.4533	3.49e-15	35.4533	-1.8319	1.10148	-0.976653	0.488065	1	FALSE
ENSG00000123700	KCNJ2	0.289343	7	4	0.155985	Esophagus_Muscularis	0.937532	Ovary	1.65753	0.381923	0.381923	-2.34472	1.4187	-0.133574	1.2297	4	FALSE
ENSG00000154059	IMPACT	0.289354	7	5	0.0679274	Brain_Hypothalamus	0.728398	Esophagus_Mucosa	2.61182	0.078692	0.240001	-1.82549	1.14877	0.0032309	1.03211	5	FALSE
ENSG00000149639	SOGA1	0.28936	6	4	0.0890082	Skin_Sun_Exposed_Lower_leg	0.652591	Esophagus_Mucosa	1.47241	0.574532	0.574532	-1.1564	1.70065	0.418075	0.917935	4	FALSE
ENSG00000178977	LINC00324	0.28939	5	5	0.195257	Artery_Aorta	0.755086	Skin_Sun_Exposed_Lower_leg	2.4665	0.188051	0.188051	-0.898386	1.29518	-0.0877841	0.89508	5	FALSE
ENSG00000260305	NTRK3-AS1	0.289467	4	4	0.16231	Artery_Tibial	0.349505	Artery_Aorta	1.61756	0.353349	0.353349	-1.39734	1.31381	-0.549814	1.25666	4	FALSE
ENSG00000232328	AC084030.1	0.289485	2	1	0.289485	Esophagus_Mucosa	0.289485	Esophagus_Mucosa	1	1	1	-0.582222	1.05925	0.238515	1.1607	1	FALSE
ENSG00000154133	ROBO4	0.289535	11	2	0.00945988	Nerve_Tibial	0.801866	Cells_Cultured_fibroblasts	4.80678	3.57e-18	1.00034	-0.0407015	3.13066	1.2919	0.984239	2	FALSE
ENSG00000144771	LRTM1	0.289667	2	2	0.367337	Spleen	0.376341	Brain_Cortex	1.35627	0.643732	0.643732	-0.884659	0.901472	0.00840652	1.26299	2	FALSE
ENSG00000175931	UBE2O	0.289688	7	5	0.115438	Lung	0.678175	Artery_Tibial	1.0785	0.911919	0.911919	-0.673224	1.57421	0.624047	0.862139	5	FALSE
ENSG00000088986	DYNLL1	0.290039	7	5	0.0261616	Testis	0.630563	Brain_Caudate_basal_ganglia	3.00482	1.77e-17	0.607382	-2.2238	1.39977	0.0241883	1.27476	5	FALSE
ENSG00000111224	PARP11	0.290155	28	5	0.0337956	Breast_Mammary_Tissue	0.992747	Thyroid	19.8876	8.79e-16	0.678455	-2.1225	1.33114	-0.309339	0.784865	5	FALSE
ENSG00000253734	LINC01289	0.290177	2	2	0.125958	Colon_Sigmoid	0.790865	Colon_Transverse	1.06445	0.935553	0.935553	-1.53024	-0.265188	-0.897712	0.894524	2	FALSE
ENSG00000147488	ST18	0.290262	6	5	0.214001	Lung	0.703243	Cells_Cultured_fibroblasts	1.57994	0.414824	0.414824	-1.24264	0.500202	-0.300683	0.825534	5	FALSE
ENSG00000228037	AL139246.3	0.290376	14	12	0.0860252	Brain_Cerebellum	0.902118	Adipose_Subcutaneous	3.18708	0.0142063	0.229832	-1.61621	1.71675	-0.0613436	1.05928	12	FALSE
ENSG00000130167	TSPAN16	0.290388	3	1	0.290388	Whole_Blood	0.290388	Whole_Blood	1	1	1	-1.05727	0.397637	-0.224961	0.749782	1	FALSE
ENSG00000158623	COPG2	0.290471	37	4	0.00728367	Brain_Cerebellar_Hemisphere	0.980205	Adipose_Subcutaneous	20.9885	1.99e-15	0.978606	-0.483252	2.68359	1.2622	0.795142	4	FALSE
ENSG00000165644	COMTD1	0.290583	21	10	0.0177758	Pancreas	0.970181	Cells_Cultured_fibroblasts	2.22039	0.0234343	0.311357	-2.37026	1.06213	-0.6392	0.777595	10	FALSE
ENSG00000158865	SLC5A11	0.290636	40	2	0.0684614	Whole_Blood	0.926578	Brain_Spinal_cord_cervical_c-1	32.3556	3.18e-15	3.24339	-1.82196	1.1269	-1.21285	0.726375	2	FALSE
ENSG00000162836	ACP6	0.290703	49	3	0.0192027	Brain_Substantia_nigra	0.675189	Cells_EBV-transformed_lymphocytes	36.8428	5.3e-05	1.57583	-2.34157	-0.419037	-1.62831	0.270311	3	FALSE
ENSG00000145020	AMT	0.290783	45	3	0.00449826	Vagina	0.840078	Brain_Cerebellar_Hemisphere	36.2876	3.58e-15	1.3098	-2.84093	2.13965	-1.40295	0.816571	3	FALSE
ENSG00000162086	ZNF75A	0.290938	13	7	0.0935234	Esophagus_Mucosa	0.650745	Stomach	4.04243	1.86e-16	0.236806	-2.19689	1.6771	0.515505	1.17054	7	FALSE
ENSG00000246526	LINC002481	0.290946	8	5	0.0764353	Brain_Cortex	0.940982	Brain_Hypothalamus	1.77217	0.265974	0.265974	-0.761565	2.28007	0.67671	1.08718	5	FALSE
ENSG00000255455	AP003486.1	0.291091	42	8	0.0073089	Skin_Not_Sun_Exposed_Suprapubic	0.892438	Brain_Caudate_basal_ganglia	19.9302	0.000189334	0.708522	-2.68243	1.61332	-1.67111	0.918224	8	FALSE
ENSG00000169375	SIN3A	0.291105	2	1	0.291105	Brain_Cortex	0.291105	Brain_Cortex	1	1	1	-1.63014	-1.0557	-1.34292	0.40619	1	FALSE
ENSG00000196214	ZNF766	0.291227	5	4	0.0741737	Cells_Cultured_fibroblasts	0.700604	Pituitary	1.22601	0.773686	0.773686	-0.442025	1.78554	0.484173	0.968363	4	FALSE
ENSG00000152936	LMNTD1	0.29124	6	6	0.245188	Testis	0.760295	Brain_Caudate_basal_ganglia	1.75085	0.297836	0.297836	-1.16212	1.09425	-0.413404	0.826439	6	FALSE
ENSG00000127463	EMC1	0.291264	48	5	0.00919366	Liver	0.979248	Brain_Substantia_nigra	23.2233	3.84e-09	0.828827	-0.232447	2.60477	1.04257	0.524581	5	FALSE
ENSG00000117643	MAN1C1	0.291275	13	9	0.0570189	Testis	0.808242	Esophagus_Gastroesophageal_Junction	4.53286	0.00681161	0.232447	-1.12211	1.90317	0.353943	0.954005	9	FALSE
ENSG00000124568	SLC17A1	0.291291	4	3	0.197708	Pituitary	0.803185	Liver	1.69417	0.505179	0.505179	-1.28811	1.4119	-0.301994	1.22772	3	FALSE
ENSG00000135363	LMO2	0.291309	4	4	0.359751	Muscle_Skeletal	0.995374	Cells_Cultured_fibroblasts	2.32422	0.131659	0.131659	-0.91584	0.163552	-0.393174	0.550997	4	FALSE
ENSG00000245059	AC092718.1	0.291324	3	1	0.291324	Testis	0.291324	Testis	1	1	1	-0.706287	1.05522	0.245841	0.889387	1	FALSE
ENSG00000225166	AC012462.1	0.291374	4	4	0.0307849	Testis	0.92148	Artery_Coronary	2.00391	0.354231	0.354231	-0.0985691	2.15984	0.866114	0.941484	4	FALSE
ENSG00000168397	ATG4B	0.291399	32	18	0.0113662	Uterus	0.938563	Breast_Mammary_Tissue	5.03196	0.000858159	0.185494	-2.53123	1.29804	-0.470381	0.840374	18	FALSE
ENSG00000185792	NLRP9	0.291435	5	2	0.134408	Artery_Tibial	0.366709	Artery_Aorta	3.01138	9.59e-19	0.95872	-1.49694	-0.902656	-1.25173	0.2423	2	FALSE
ENSG00000171827	ZNF570	0.291487	3	3	0.132168	Esophagus_Muscularis	0.89228	Lung	1.20771	0.802427	0.802427	-0.897655	1.50561	0.247791	1.20557	3	FALSE
ENSG00000165140	FBP1	0.29165	14	10	0.0403945	Kidney_Cortex	0.930336	Brain_Hypothalamus	4.38577	0.0530758	0.238078	-2.82222	2.04969	-0.0460675	1.11175	10	FALSE
ENSG00000260457	AC027458.1	0.291696	1	1	0.291696	Kidney_Cortex	0.291696	Kidney_Cortex	1	1	1	1.05441	1.05441	1.05441	NA	1	FALSE
ENSG00000151702	FLI1	0.291786	5	1	0.291786	Cells_Cultured_fibroblasts	0.291786	Cells_Cultured_fibroblasts	1	1	1	-1.15033	1.55293	-0.084595	1.10997	1	FALSE
ENSG00000105559	PLEKHA4	0.291796	19	8	0.0606153	Cells_Cultured_fibroblasts	0.992295	Heart_Left_Ventricle	2.70968	4.48e-16	0.386625	-0.399938	1.87629	0.816252	0.655087	8	FALSE
ENSG00000253561	AC133634.1	0.291882	1	1	0.291882	Testis	0.291882	Testis	1	1	1	-1.054	-1.054	-1.054	NA	1	FALSE
ENSG00000162873	KLHDC8A	0.292015	16	8	0.170849	Thyroid	0.981614	Brain_Cerebellum	6.20464	0.00136059	0.348652	-1.36948	0.780889	-0.229031	0.7164	8	FALSE
ENSG00000138303	ASCC1	0.292072	28	7	0.0265658	Whole_Blood	0.870021	Minor_Salivary_Gland	17.9956	0.000183185	0.67842	-2.21784	0.4049	-1.00136	0.621283	7	FALSE
ENSG00000142409	ZNF787	0.292075	4	1	0.292075	Brain_Cortex	0.292075	Brain_Cortex	1	1	1	0.1298	1.27225	0.760966	0.508342	1	FALSE
ENSG00000167858	TEKT1	0.29211	2	2	0.11729	Uterus	0.740021	Testis	1.15507	0.844931	0.844931	-0.331825	1.56625	0.617213	1.34214	2	FALSE
ENSG00000173786	CNP	0.292151	8	5	0.0759278	Whole_Blood	0.920684	Ovary	2.08212	2.23e-16	0.845868	-3.90523	1.58653	-0.856343	1.64953	5	FALSE
ENSG00000173200	PARP15	0.292201	31	21	0.0114331	Pituitary	0.935091	Esophagus_Mucosa	6.40652	0.00133472	0.236973	-2.52918	1.76093	-0.709039	0.874402	21	FALSE
ENSG00000267612	AC008759.2	0.292376	10	3	0.0367161	Prostate	0.976982	Brain_Cerebellar_Hemisphere	5.81387	1.39e-16	0.980714	-2.08891	1.49587	-0.72923	1.06298	3	FALSE
ENSG00000148541	FAM13C	0.292487	4	3	0.102501	Muscle_Skeletal	0.836926	Testis	1.44096	0.488002	0.488002	0.205827	1.63285	0.81905	0.681584	3	FALSE
ENSG00000182187	CRYGB	0.292489	2	2	0.217607	Brain_Spinal_cord_cervical_c-1	0.437721	Brain_Substantia_nigra	1.14772	0.852282	0.852282	-1.23292	-0.776047	-1.00448	0.323056	2	FALSE
ENSG00000163694	RBM47	0.292508	7	4	0.196786	Thyroid	0.490732	Cells_Cultured_fibroblasts	1.23779	0.814226	0.814226	-1.29076	0.43871	-0.668279	0.599429	4	FALSE
ENSG00000266908	AL109935.2	0.292509	1	1	0.292509	Testis	0.292509	Testis	1	1	1	1.05263	1.05263	1.05263	NA	1	FALSE
ENSG00000078403	MLLT10	0.292802	6	1	0.292802	Esophagus_Muscularis	0.292802	Esophagus_Muscularis	1	1	1	-1.05199	1.77432	0.279391	1.18461	1	FALSE
ENSG00000177853	ZNF518A	0.292868	16	4	0.178157	Colon_Sigmoid	0.998008	Artery_Tibial	12.6333	3.67e-07	0.492576	-1.34645	1.31225	-0.198683	0.889762	4	FALSE
ENSG00000128534	LSM8	0.292885	23	10	0.012293	Brain_Putamen_basal_ganglia	0.877782	Pancreas	10.1859	8.94e-17	0.397437	-1.63178	2.50362	0.302919	0.915002	10	FALSE
ENSG00000133773	CCDC59	0.292893	4	2	0.156905	Artery_Coronary	0.424183	Brain_Substantia_nigra	1.09158	0.908421	0.908421	-1.0256	1.41556	-0.13558	1.10129	2	FALSE
ENSG00000113368	LMNB1	0.292946	4	2	0.244284	Whole_Blood	0.300718	Colon_Sigmoid	1.01182	0.98818	0.98818	-1.59494	1.16435	-0.343862	1.22552	2	FALSE
ENSG00000230387	AL118508.1	0.292977	35	5	0.034808	Artery_Aorta	0.875175	Uterus	23.96	1.06e-14	0.814462	-2.11059	1.16974	-1.40073	0.595771	5	FALSE
ENSG00000076826	CAMSAP3	0.293035	16	10	0.0308464	Skin_Sun_Exposed_Lower_leg	0.860655	Heart_Left_Ventricle	3.235	0.00287936	0.119311	-1.85468	2.15905	0.259243	1.15919	10	FALSE
ENSG00000067365	METTL22	0.293129	22	7	0.00647717	Esophagus_Muscularis	0.96901	Colon_Sigmoid	10.2776	1.4e-17	0.359327	-2.72259	0.273582	-0.66478	0.707835	7	FALSE
ENSG00000221818	EBF2	0.293135	11	8	0.0907353	Prostate	0.96504	Brain_Caudate_basal_ganglia	2.66851	3.4e-16	0.215425	-1.41713	1.69153	0.294171	0.804394	8	FALSE
ENSG00000155903	RASA2	0.293244	4	1	0.293244	Artery_Coronary	0.293244	Artery_Coronary	1	1	1	-4.54045	1.05103	-1.95967	2.306	1	FALSE
ENSG00000149782	PLCB3	0.293258	5	3	0.132583	Esophagus_Mucosa	0.334559	Esophagus_Muscularis	1.20664	0.83164	0.83164	-1.504	2.95367	0.135155	1.83138	3	FALSE
ENSG00000155719	OTOA	0.293404	4	2	0.147047	Brain_Cortex	0.722107	Testis	1.15751	0.842486	0.842486	-0.355644	1.55963	0.915978	0.880407	2	FALSE
ENSG00000271390	AP003973.2	0.293462	12	6	0.0459113	Colon_Sigmoid	0.898033	Adipose_Visceral_Omentum	2.15003	0.0128587	0.384445	-1.99621	-0.128146	-0.725385	0.556597	6	FALSE
ENSG00000137857	DUOX1	0.293515	23	11	0.0624752	Artery_Tibial	0.974984	Stomach	8.76929	0.000770555	0.294392	-1.17689	1.86291	0.645411	0.867757	11	FALSE
ENSG00000205707	ETFRF1	0.293535	20	7	0.0109606	Testis	0.989933	Esophagus_Muscularis	6.59853	8.61e-17	0.23635	-2.54395	1.51366	-0.513908	1.01571	7	FALSE
ENSG00000161180	CCDC116	0.29359	40	1	0.0479821	Pituitary	0.839558	Breast_Mammary_Tissue	34.0318	3.35e-15	34.0318	0.202459	1.97753	1.00515	0.393139	1	FALSE
ENSG00000138587	MNS1	0.293897	2	1	0.293897	Cells_Cultured_fibroblasts	0.293897	Cells_Cultured_fibroblasts	1	1	1	-1.04961	-0.930362	-0.989987	0.0843218	1	FALSE
ENSG00000142396	AC020915.1	0.294008	42	14	0.0131514	Artery_Coronary	0.725135	Brain_Anterior_cingulate_cortex_BA24	15.4586	1.48e-15	0.534385	-2.47964	0.351605	-1.32329	0.421335	14	FALSE
ENSG00000079102	RUNX1T1	0.294081	4	2	0.12564	Brain_Anterior_cingulate_cortex_BA24	0.945649	Vagina	1.24683	0.753173	0.753173	-0.428311	1.53152	0.226382	0.884202	2	FALSE
ENSG00000258831	AC103996.2	0.294123	3	1	0.294123	Testis	0.294123	Testis	1	1	1	-0.474168	1.66575	0.746902	1.10151	1	FALSE
ENSG00000198003	CCDC151	0.294171	3	2	0.122878	Thyroid	0.877599	Spleen	1.06748	0.932519	0.932519	0.154014	1.54281	0.969315	0.725286	2	FALSE
ENSG00000204387	C6orf48	0.294205	25	9	0.136665	Testis	0.952047	Whole_Blood	12.1159	0.000666899	0.450439	-1.48833	2.61316	-0.366982	1.02196	9	FALSE
ENSG00000111596	CNOT2	0.294389	14	12	0.0111575	Stomach	0.806469	Whole_Blood	3.09115	0.0289775	0.352331	-2.53773	0.953495	-0.631317	1.21495	12	FALSE
ENSG00000204961	PCDHA9	0.29442	11	7	0.0192108	Brain_Spinal_cord_cervical_c-1	0.877809	Brain_Cortex	4.45369	0.00957919	0.221442	-2.34142	0.248888	-0.793399	0.671188	7	FALSE
ENSG00000101017	CD40	0.29443	35	9	0.00872972	Heart_Left_Ventricle	0.868907	Esophagus_Gastroesophageal_Junction	11.7547	0.000353343	0.458062	-2.0762	2.62246	0.547004	1.24347	9	FALSE
ENSG00000255801	AC092746.1	0.294576	4	2	0.120933	Testis	0.201733	Lung	3.64192	0.0317659	0.266174	1.27663	1.55087	1.46196	0.125112	2	FALSE
ENSG00000223720	AL109659.1	0.294596	3	2	0.136541	Testis	0.603946	Artery_Tibial	1.02798	0.972024	0.972024	-1.4888	0.605709	-0.121451	1.18495	2	FALSE
ENSG00000087494	PTHLH	0.29471	6	6	0.0746576	Cells_EBV-transformed_lymphocytes	0.789244	Ovary	1.50746	0.495337	0.495337	-1.78256	1.7351	-0.0908754	1.20814	6	FALSE
ENSG00000178773	CPNE7	0.294721	24	19	0.22909	Prostate	0.995437	Testis	5.96636	0.000133495	0.20141	-1.0541	1.20271	0.202425	0.673885	19	FALSE
ENSG00000237763	AMY1A	0.294887	1	1	0.294887	Pancreas	0.294887	Pancreas	1	1	1	-1.04746	-1.04746	-1.04746	NA	1	FALSE
ENSG00000223530	AC012506.1	0.29492	1	1	0.29492	Testis	0.29492	Testis	1	1	1	1.04739	1.04739	1.04739	NA	1	FALSE
ENSG00000187955	COL14A1	0.294928	13	12	0.110849	Esophagus_Muscularis	0.865548	Artery_Aorta	2.54294	0.0986322	0.0986322	-1.40609	1.59439	-0.140799	1.08138	12	FALSE
ENSG00000148153	INIP	0.294957	9	5	0.123407	Thyroid	0.938784	Skin_Sun_Exposed_Lower_leg	3.18586	0.0426461	0.428719	-1.52651	1.54063	0.346019	0.977734	5	FALSE
ENSG00000103160	HSDL1	0.295017	16	9	0.0204963	Whole_Blood	0.882547	Adipose_Visceral_Omentum	4.02915	0.0393318	0.308497	-2.31714	0.60052	-1.18697	0.843334	9	FALSE
ENSG00000164823	OSGIN2	0.295103	23	12	0.0223892	Brain_Cerebellum	0.951902	Heart_Left_Ventricle	7.25077	0.0053892	0.263081	-2.2837	0.613352	-0.761859	0.868045	12	FALSE
ENSG00000106772	PRUNE2	0.295123	18	9	0.108658	Adipose_Subcutaneous	0.959351	Spleen	6.63851	0.00866804	0.237263	-1.60426	1.3207	-0.20778	0.841226	9	FALSE
ENSG00000212128	TAS2R13	0.295141	10	5	0.0504613	Artery_Coronary	0.81101	Adipose_Subcutaneous	3.31054	0.000490458	0.67434	-0.303032	1.95603	0.853324	0.609026	5	FALSE
ENSG00000154342	WNT3A	0.295166	2	2	0.120708	Prostate	0.78988	Brain_Caudate_basal_ganglia	1.05604	0.943955	0.943955	-0.266467	1.55181	0.642671	1.28572	2	FALSE
ENSG00000104221	BRF2	0.2952	4	2	0.183554	Colon_Transverse	0.327455	Brain_Hypothalamus	1.12495	0.87505	0.87505	-1.32989	2.07672	0.0151589	1.54114	2	FALSE
ENSG00000125656	CLPP	0.29523	10	7	0.100186	Esophagus_Mucosa	0.77509	Brain_Cortex	1.57414	0.450044	0.450044	-0.16417	1.64395	0.726411	0.653818	7	FALSE
ENSG00000167635	ZNF146	0.295464	13	8	0.0315107	Thyroid	0.907609	Brain_Cerebellar_Hemisphere	3.36441	0.000147	0.408738	-2.01142	2.15056	-0.366822	1.29465	8	FALSE
ENSG00000271780	AL118558.3	0.295507	47	1	0.0341288	Breast_Mammary_Tissue	0.770501	Cells_EBV-transformed_lymphocytes	43.5669	4.3e-15	43.5669	-2.11855	-0.29172	-1.00574	0.334037	1	FALSE
ENSG00000011566	MAP4K3	0.295511	8	6	0.0945224	Brain_Cerebellar_Hemisphere	0.447115	Esophagus_Mucosa	1.79934	0.279106	0.279106	-1.11693	1.67201	0.902085	0.909605	6	FALSE
ENSG00000150045	KLRF1	0.295679	6	3	0.168976	Nerve_Tibial	0.342123	Skin_Not_Sun_Exposed_Suprapubic	1.28782	0.679024	0.679024	-0.676874	1.3755	0.69057	0.745593	3	FALSE
ENSG00000162062	C16orf59	0.295685	6	5	0.275706	Brain_Hippocampus	0.559958	Nerve_Tibial	1.75871	0.3018	0.3018	-1.09002	2.77307	0.307075	1.41008	5	FALSE
ENSG00000250891	LINC02208	0.295836	6	3	0.0115844	Esophagus_Muscularis	0.48418	Thyroid	4.53055	0.000880428	0.335457	-2.27269	2.52456	0.467558	1.77769	3	FALSE
ENSG00000243232	PCDHAC2	0.296076	5	5	0.0254723	Ovary	0.898024	Pancreas	1.75264	0.312388	0.312388	-0.642433	2.23416	0.209906	1.17172	5	FALSE
ENSG00000284024	AC069544.2	0.29621	2	1	0.29621	Adipose_Visceral_Omentum	0.29621	Adipose_Visceral_Omentum	1	1	1	-1.0446	2.47962	0.717514	2.492	1	FALSE
ENSG00000254239	AC002428.2	0.296286	2	2	0.131687	Nerve_Tibial	0.644014	Skin_Sun_Exposed_Lower_leg	1.04112	0.958881	0.958881	-1.50748	0.462094	-0.522694	1.3927	2	FALSE
ENSG00000223609	HBD	0.296521	3	1	0.296521	Stomach	0.296521	Stomach	1	1	1	-0.143866	1.04392	0.529353	0.60958	1	FALSE
ENSG00000248132	LINC02101	0.296547	1	1	0.296547	Testis	0.296547	Testis	1	1	1	-1.04387	-1.04387	-1.04387	NA	1	FALSE
ENSG00000167664	TMIGD2	0.296655	5	1	0.296655	Brain_Anterior_cingulate_cortex_BA24	0.296655	Brain_Anterior_cingulate_cortex_BA24	1	1	1	-1.67194	1.99402	0.0731283	1.55381	1	FALSE
ENSG00000110344	UBE4A	0.296707	6	4	0.083312	Whole_Blood	0.772295	Nerve_Tibial	1.91165	0.0411185	0.329541	-1.43377	2.25194	0.378502	1.50942	4	FALSE
ENSG00000233945	AC069540.2	0.29687	1	1	0.29687	Testis	0.29687	Testis	1	1	1	1.04317	1.04317	1.04317	NA	1	FALSE
ENSG00000161640	SIGLEC11	0.296919	28	5	0.0722926	Adipose_Visceral_Omentum	0.825048	Skin_Sun_Exposed_Lower_leg	18.6598	2.22e-16	0.641107	-1.79727	0.987416	-0.710615	0.628804	5	FALSE
ENSG00000178248	LINC01658	0.296967	20	14	0.060446	Testis	0.604551	Brain_Cerebellum	2.58365	0.0549689	0.151321	-1.87753	1.26168	0.626229	0.724505	14	FALSE
ENSG00000120129	DUSP1	0.297001	1	1	0.297001	Nerve_Tibial	0.297001	Nerve_Tibial	1	1	1	-1.04289	-1.04289	-1.04289	NA	1	FALSE
ENSG00000099797	TECR	0.29702	9	7	0.0651862	Skin_Not_Sun_Exposed_Suprapubic	0.915945	Muscle_Skeletal	1.99211	0.0277481	0.090432	-1.84398	1.88016	-0.322227	1.18313	7	FALSE
ENSG00000136297	MMD2	0.29704	15	7	0.0992152	Brain_Hypothalamus	0.890936	Esophagus_Gastroesophageal_Junction	6.32154	5.57e-17	0.33868	-1.64867	1.30835	-0.104013	0.916988	7	FALSE
ENSG00000230725	AL035252.2	0.29714	8	6	0.0414791	Brain_Putamen_basal_ganglia	0.978039	Brain_Cortex	3.04939	0.092465	0.278137	-2.03871	0.531141	-0.856378	0.906069	6	FALSE
ENSG00000179639	FCER1A	0.297342	26	5	0.125909	Artery_Tibial	0.858041	Heart_Atrial_Appendage	18.0332	1.91e-17	0.752814	-2.25928	1.20314	-0.506959	0.728401	5	FALSE
ENSG00000100097	LGALS1	0.297357	18	10	0.086335	Pituitary	0.956713	Lung	4.38562	9.5e-18	0.431218	-1.58964	1.71506	0.678943	1.0726	10	FALSE
ENSG00000214293	APTR	0.297359	47	6	0.0158578	Stomach	0.711112	Pancreas	27.0437	0.000532792	0.948343	-0.490584	2.41217	1.56243	0.557059	6	FALSE
ENSG00000276747	PADI6	0.297562	2	1	0.297562	Whole_Blood	0.297562	Whole_Blood	1	1	1	-1.04168	-0.902118	-0.971897	0.0986827	1	FALSE
ENSG00000229660	AC004975.2	0.297571	14	4	0.144382	Cells_Cultured_fibroblasts	0.373819	Skin_Not_Sun_Exposed_Suprapubic	3.26569	1.02e-17	0.911154	0.20804	1.78042	1.18744	0.429113	4	FALSE
ENSG00000137460	FHDC1	0.29762	10	5	0.0153298	Nerve_Tibial	0.992547	Brain_Cerebellum	2.18011	1.58e-16	0.734911	-2.42449	1.31218	-0.133021	1.02736	5	FALSE
ENSG00000111737	RAB35	0.297628	12	7	0.142255	Brain_Hypothalamus	0.893769	Brain_Cortex	3.42056	0.019361	0.114625	-1.18082	6.34844	0.468478	2.01451	7	FALSE
ENSG00000143862	ARL8A	0.297702	8	4	0.160437	Adipose_Visceral_Omentum	0.959937	Colon_Transverse	4.68327	1.6e-17	0.464013	-0.932623	1.4036	-0.195421	0.767681	4	FALSE
ENSG00000049541	RFC2	0.297859	4	3	0.0976048	Adipose_Visceral_Omentum	0.72464	Skin_Sun_Exposed_Lower_leg	1.07925	0.956011	0.956011	-0.410728	1.65658	0.648838	0.884602	3	FALSE
ENSG00000109854	HTATIP2	0.297865	37	2	0.00797588	Stomach	0.918428	Adrenal_Gland	30.8506	3.03e-15	1.06066	-1.31644	2.65309	1.12442	0.603653	2	FALSE
ENSG00000105472	CLEC11A	0.297881	6	1	0.297881	Colon_Transverse	0.297881	Colon_Transverse	1	1	1	-2.10309	1.9706	-0.0632014	1.44056	1	FALSE
ENSG00000234432	AC092171.3	0.297937	2	1	0.297937	Stomach	0.297937	Stomach	1	1	1	-2.01039	1.04087	-0.484764	2.15757	1	FALSE
ENSG00000127511	SIN3B	0.297971	10	6	0.0152573	Brain_Amygdala	0.978618	Whole_Blood	4.44283	1.29e-16	0.168326	-0.784468	2.42621	0.903583	1.03084	6	FALSE
ENSG00000228862	AC068389.1	0.298032	1	1	0.298032	Brain_Cerebellum	0.298032	Brain_Cerebellum	1	1	1	-1.04066	-1.04066	-1.04066	NA	1	FALSE
ENSG00000168214	RBPJ	0.298126	7	5	0.0479503	Thyroid	0.952114	Artery_Aorta	1.38266	0.613285	0.613285	-1.97781	2.00501	0.0811134	1.35539	5	FALSE
ENSG00000104312	RIPK2	0.298165	17	8	0.0359683	Vagina	0.869142	Cells_Cultured_fibroblasts	8.80919	2.5e-16	0.344491	-2.09729	1.04421	-0.364823	0.860294	8	FALSE
ENSG00000232098	AC012313.1	0.298195	27	11	0.0212372	Whole_Blood	0.751108	Lung	7.51483	0.00376591	0.357811	-1.85437	2.30374	0.304897	1.1985	11	FALSE
ENSG00000147509	RGS20	0.298235	3	2	0.218874	Adipose_Subcutaneous	0.413345	Skin_Not_Sun_Exposed_Suprapubic	1.10538	0.894617	0.894617	-1.22953	0.818021	0.0972852	1.15048	2	FALSE
ENSG00000112116	IL17F	0.298241	1	1	0.298241	Testis	0.298241	Testis	1	1	1	1.04021	1.04021	1.04021	NA	1	FALSE
ENSG00000157077	ZFYVE9	0.298443	4	1	0.298443	Cells_Cultured_fibroblasts	0.298443	Cells_Cultured_fibroblasts	1	1	1	-3.32769	-0.0521144	-1.20642	1.47201	1	FALSE
ENSG00000135070	ISCA1	0.29848	7	3	0.0847499	Thyroid	0.7334	Brain_Substantia_nigra	1.03454	0.965963	0.965963	-1.72377	1.23831	0.0460079	1.05187	3	FALSE
ENSG00000205856	C22orf42	0.298625	5	3	0.287552	Pancreas	0.797183	Testis	1.68038	0.519291	0.519291	-1.07994	1.06351	-0.238488	0.847443	3	FALSE
ENSG00000184434	LRRC19	0.298754	21	3	0.0889515	Breast_Mammary_Tissue	0.778001	Thyroid	16.4874	1.65e-18	0.959823	-1.70095	-0.281925	-0.998747	0.395285	3	FALSE
ENSG00000236714	LINC01844	0.298791	9	6	0.0648736	Spleen	0.944745	Brain_Substantia_nigra	3.14577	5.1e-17	0.656907	-1.61524	1.84613	-0.548366	1.03978	6	FALSE
ENSG00000113296	THBS4	0.298865	25	13	0.088349	Cells_EBV-transformed_lymphocytes	0.818927	Brain_Spinal_cord_cervical_c-1	7.6478	0.000319869	0.29358	-1.70417	0.905341	-0.787955	0.623843	13	FALSE
ENSG00000117335	CD46	0.298871	38	7	0.0796252	Uterus	0.994082	Brain_Caudate_basal_ganglia	23.1693	2e-05	0.898712	-2.23123	1.75286	0.101389	0.893487	7	FALSE
ENSG00000189362	NEMP2	0.298908	27	11	0.152008	Colon_Sigmoid	0.980809	Brain_Hypothalamus	8.59278	0.00223523	0.325796	-1.43247	1.41149	-0.518808	0.803596	11	FALSE
ENSG00000259956	RBM15B	0.298953	20	6	0.0304796	Artery_Aorta	0.773589	Spleen	8.28994	2.55e-17	0.460022	-0.287683	2.1638	1.19	0.713901	6	FALSE
ENSG00000196569	LAMA2	0.299024	11	7	0.0820818	Brain_Putamen_basal_ganglia	0.947721	Cells_Cultured_fibroblasts	1.53405	0.47543	0.47543	-0.62775	1.73873	0.581374	0.72138	7	FALSE
ENSG00000115468	EFHD1	0.299027	19	9	0.00741033	Artery_Aorta	0.8887	Brain_Cerebellar_Hemisphere	8.4069	7.11e-18	0.574852	-1.5526	2.67782	0.890136	1.20778	9	FALSE
ENSG00000133454	MYO18B	0.299146	9	7	0.0410663	Adrenal_Gland	0.807224	Testis	2.75244	0.0311934	0.290604	-1.74724	2.04286	0.269183	1.53222	7	FALSE
ENSG00000147853	AK3	0.299178	39	17	0.0619129	Brain_Cerebellum	0.951602	Esophagus_Muscularis	10.3493	0.0207491	0.365486	-1.52466	1.92589	0.151268	0.983483	17	FALSE
ENSG00000145681	HAPLN1	0.299198	12	7	0.0193165	Cells_Cultured_fibroblasts	0.992458	Colon_Transverse	5.90416	0.00125205	0.328229	-1.49465	2.33937	0.496564	0.975171	7	FALSE
ENSG00000168350	DEGS2	0.299218	14	12	0.0111827	Stomach	0.907267	Spleen	3.65823	0.0700458	0.189508	-1.8621	2.53694	-0.0851082	1.18913	12	FALSE
ENSG00000103355	PRSS33	0.299236	6	2	0.109696	Brain_Anterior_cingulate_cortex_BA24	0.213227	Brain_Cortex	3.7631	3.01e-17	0.156974	0.287663	1.59956	1.24369	0.485212	2	FALSE
ENSG00000168772	CXXC4	0.299308	4	3	0.132716	Brain_Cerebellar_Hemisphere	0.72325	Artery_Tibial	1.07272	0.918892	0.918892	-1.06184	1.50348	0.323184	1.05555	3	FALSE
ENSG00000167103	PIP5KL1	0.299375	34	4	0.0239261	Heart_Left_Ventricle	0.870972	Vagina	25.0078	2.45e-15	1.12691	-2.25831	0.544133	-1.43711	0.599832	4	FALSE
ENSG00000113555	PCDH12	0.299455	6	2	0.141317	Cells_EBV-transformed_lymphocytes	0.651096	Testis	1.03096	0.969037	0.969037	-1.4709	0.0647696	-0.856983	0.58596	2	FALSE
ENSG00000156076	WIF1	0.299525	5	5	0.108478	Ovary	0.615494	Lung	1.57895	0.533292	0.533292	-1.60507	1.2113	0.127976	1.17152	5	FALSE
ENSG00000137270	GCM1	0.299526	4	4	0.174495	Spleen	0.685019	Testis	1.65292	0.459079	0.459079	-1.3579	0.405624	-0.56902	0.736004	4	FALSE
ENSG00000162775	RBM15	0.299575	2	1	0.299575	Whole_Blood	0.299575	Whole_Blood	1	1	1	-1.03734	3.9858	1.47423	3.5519	1	FALSE
ENSG00000136235	GPNMB	0.299609	35	2	0.0692938	Brain_Caudate_basal_ganglia	0.971363	Prostate	29.8093	2.93e-15	1.02819	-1.80598	1.8165	0.286577	0.809302	2	FALSE
ENSG00000113384	GOLPH3	0.2997	5	3	0.0737776	Breast_Mammary_Tissue	0.645405	Pancreas	1.08936	0.91877	0.91877	-3.06502	1.78799	0.0340152	1.82411	3	FALSE
ENSG00000148572	NRBF2	0.299762	3	1	0.299762	Cells_Cultured_fibroblasts	0.299762	Cells_Cultured_fibroblasts	1	1	1	1.03694	2.18654	1.54477	0.586384	1	FALSE
ENSG00000213398	LCAT	0.299771	21	4	0.0389808	Testis	0.975649	Esophagus_Muscularis	16.1348	4.33e-17	0.745673	-0.456313	2.06439	1.12626	0.693321	4	FALSE
ENSG00000114331	ACAP2	0.299788	12	9	0.0633608	Brain_Nucleus_accumbens_basal_ganglia	0.882214	Muscle_Skeletal	4.13888	0.0797974	0.147958	-1.85665	-0.148163	-0.775345	0.515861	9	FALSE
ENSG00000126821	SGPP1	0.29983	4	2	0.120935	Brain_Amygdala	0.860033	Small_Intestine_Terminal_Ileum	1.0735	0.926499	0.926499	-0.176332	1.55086	0.287586	0.84326	2	FALSE
ENSG00000099330	OCEL1	0.299997	48	11	0.0254978	Skin_Not_Sun_Exposed_Suprapubic	0.964872	Ovary	23.1659	1.86e-15	0.826556	-1.83425	2.23378	-0.59625	0.885896	11	FALSE
ENSG00000253110	AC011410.1	0.300038	1	1	0.300038	Testis	0.300038	Testis	1	1	1	-1.03635	-1.03635	-1.03635	NA	1	FALSE
ENSG00000164080	RAD54L2	0.300068	25	8	0.0144683	Artery_Aorta	0.891257	Brain_Cerebellum	13.892	2.35e-17	0.495345	-0.563853	2.44542	1.24427	0.858512	8	FALSE
ENSG00000120251	GRIA2	0.300181	12	9	0.0228659	Vagina	0.85565	Artery_Tibial	4.10965	0.0039644	0.212404	-1.01437	2.27567	0.405917	0.806516	9	FALSE
ENSG00000183010	PYCR1	0.300324	7	5	0.131315	Prostate	0.503855	Brain_Caudate_basal_ganglia	1.14802	0.86686	0.86686	-1.50894	1.15875	-0.280137	1.08771	5	FALSE
ENSG00000197226	TBC1D9B	0.30045	45	13	0.0144897	Brain_Amygdala	0.746083	Brain_Cerebellar_Hemisphere	20.4584	5.22e-05	0.687948	-2.44489	-0.323809	-1.19011	0.426837	13	FALSE
ENSG00000258532	LINC02305	0.300513	2	1	0.300513	Pancreas	0.300513	Pancreas	1	1	1	-0.0584473	1.03533	0.488443	0.773419	1	FALSE
ENSG00000136754	ABI1	0.300542	9	7	0.0559028	Brain_Spinal_cord_cervical_c-1	0.966009	Skin_Sun_Exposed_Lower_leg	1.44622	0.551341	0.551341	-0.667686	1.91179	0.440943	0.950484	7	FALSE
ENSG00000268087	AC008764.2	0.30057	17	9	0.0511239	Skin_Not_Sun_Exposed_Suprapubic	0.956118	Stomach	6.22515	0.0136772	0.216633	-1.95044	0.611277	-0.812769	0.735935	9	FALSE
ENSG00000143179	UCK2	0.300588	9	7	0.150152	Stomach	0.865415	Esophagus_Mucosa	2.0734	0.0897649	0.0897649	-1.43899	0.709263	-0.155217	0.775351	7	FALSE
ENSG00000230438	SERPINB9P1	0.300692	48	1	0.0791553	Adrenal_Gland	0.880756	Heart_Left_Ventricle	44.6384	0.000340167	44.6384	-0.150011	1.75561	1.00843	0.35088	1	FALSE
ENSG00000178015	GPR150	0.300878	11	8	0.0208541	Artery_Aorta	0.493054	Nerve_Tibial	3.44727	0.00342003	0.152578	0.68546	2.31061	1.24964	0.495175	8	FALSE
ENSG00000250775	AC093730.1	0.300881	2	2	0.275704	Heart_Atrial_Appendage	0.365443	Heart_Left_Ventricle	1.16641	0.833595	0.833595	-1.09002	-0.905042	-0.997531	0.130799	2	FALSE
ENSG00000173548	SNX33	0.300941	14	7	0.0491053	Cells_EBV-transformed_lymphocytes	0.967864	Esophagus_Muscularis	5.48409	3.02e-16	0.216286	-1.64909	1.96768	-0.238027	0.983619	7	FALSE
ENSG00000213672	NCKIPSD	0.300953	48	1	0.0292015	Brain_Substantia_nigra	0.890927	Uterus	43.0437	4.25e-15	43.0437	-2.18075	-0.137131	-0.998816	0.38075	1	FALSE
ENSG00000069431	ABCC9	0.300955	10	5	0.0162895	Artery_Tibial	0.782438	Adrenal_Gland	4.22344	0.000973826	0.648385	-2.1415	2.40236	0.0294354	1.2911	5	FALSE
ENSG00000178982	EIF3K	0.300991	12	8	0.0346274	Testis	0.989545	Skin_Not_Sun_Exposed_Suprapubic	2.23184	0.218202	0.218202	-2.11269	2.16789	-0.16487	1.2166	8	FALSE
ENSG00000251454	AC025244.2	0.301086	1	1	0.301086	Pituitary	0.301086	Pituitary	1	1	1	-1.03411	-1.03411	-1.03411	NA	1	FALSE
ENSG00000224429	LINC00539	0.301156	14	11	0.108789	Whole_Blood	0.932637	Muscle_Skeletal	4.86052	0.0103795	0.172735	-1.60366	0.521132	-0.866842	0.604239	11	FALSE
ENSG00000218336	TENM3	0.301271	7	6	0.0298782	Heart_Atrial_Appendage	0.900685	Thyroid	1.36153	0.732416	0.732416	-0.703627	2.1717	0.341577	1.08334	6	FALSE
ENSG00000130522	JUND	0.301427	4	2	0.212316	Esophagus_Gastroesophageal_Junction	0.855706	Liver	1.49415	0.505845	0.505845	-0.181843	2.09943	0.935149	0.971212	2	FALSE
ENSG00000155363	MOV10	0.301493	13	9	0.0849093	Brain_Nucleus_accumbens_basal_ganglia	0.951162	Artery_Tibial	4.74802	0.0176408	0.161236	-0.818441	1.72288	0.214883	0.816585	9	FALSE
ENSG00000144366	GULP1	0.301546	16	12	0.137801	Nerve_Tibial	0.994743	Pancreas	5.97084	0.00578998	0.199661	-1.48403	1.02572	-0.539385	0.635599	12	FALSE
ENSG00000241935	HOGA1	0.30166	22	3	0.027725	Cells_Cultured_fibroblasts	0.993695	Esophagus_Muscularis	18.6239	1.27e-18	1.02045	-2.20116	0.828551	-0.75081	0.823398	3	FALSE
ENSG00000253682	AC022695.2	0.301713	1	1	0.301713	Testis	0.301713	Testis	1	1	1	1.03277	1.03277	1.03277	NA	1	FALSE
ENSG00000170471	RALGAPB	0.301723	3	2	0.141126	Thyroid	0.400671	Artery_Coronary	1.25543	0.744571	0.744571	0.116363	1.47161	0.809466	0.678154	2	FALSE
ENSG00000239498	AC019211.1	0.301821	1	1	0.301821	Thyroid	0.301821	Thyroid	1	1	1	1.03254	1.03254	1.03254	NA	1	FALSE
ENSG00000136732	GYPC	0.301869	16	12	0.011804	Lung	0.921207	Esophagus_Mucosa	5.65751	0.00586112	0.270817	-2.51795	1.09762	-0.938088	0.884325	12	FALSE
ENSG00000167755	KLK6	0.301901	7	6	0.126283	Nerve_Tibial	0.920446	Spleen	1.7294	0.418894	0.418894	-0.711542	1.52893	0.376765	0.86079	6	FALSE
ENSG00000256699	TMEM132D-AS2	0.30192	1	1	0.30192	Testis	0.30192	Testis	1	1	1	-1.03232	-1.03232	-1.03232	NA	1	FALSE
ENSG00000183688	RFLNB	0.301942	33	22	0.0206011	Adipose_Subcutaneous	0.901982	Artery_Aorta	6.96101	5.28e-16	0.256177	-2.31522	1.44438	0.297709	0.937168	22	FALSE
ENSG00000134061	CD180	0.301952	6	3	0.223961	Testis	0.642271	Lung	2.89438	0.0493027	0.110173	-1.16582	1.21606	0.360727	0.921568	3	FALSE
ENSG00000261404	AC138627.1	0.301969	3	1	0.301969	Testis	0.301969	Testis	1	1	1	-1.08987	0.218532	-0.634518	0.739325	1	FALSE
ENSG00000141698	NT5C3B	0.302005	47	2	0.0246414	Pituitary	0.797641	Brain_Putamen_basal_ganglia	42.4499	4.19e-15	1.88264	-1.57898	2.24698	1.29845	0.629595	2	FALSE
ENSG00000197971	MBP	0.302127	11	8	0.0303418	Breast_Mammary_Tissue	0.728649	Testis	1.29273	0.68113	0.68113	-2.1656	1.19936	0.00848682	1.07283	8	FALSE
ENSG00000143001	TMEM61	0.302142	15	8	0.00805746	Adrenal_Gland	0.510324	Small_Intestine_Terminal_Ileum	6.50222	1.41e-16	0.374114	-2.64965	-0.658334	-1.4043	0.601463	8	FALSE
ENSG00000271737	AC008608.2	0.302177	4	3	0.257721	Cells_Cultured_fibroblasts	0.970645	Brain_Cortex	1.81806	0.182035	0.182035	-1.13179	1.26258	-0.056653	1.00315	3	FALSE
ENSG00000004660	CAMKK1	0.302189	16	9	0.0384242	Brain_Cerebellar_Hemisphere	0.931282	Pancreas	1.89902	0.141355	0.141355	-0.987534	2.0703	0.343169	0.996733	9	FALSE
ENSG00000189377	CXCL17	0.302211	3	3	0.35199	Esophagus_Mucosa	0.985325	Prostate	1.95666	0.0857061	0.0857061	-0.0183933	0.930737	0.362718	0.501411	3	FALSE
ENSG00000198089	SFI1	0.302246	43	13	0.00434117	Cells_Cultured_fibroblasts	0.968428	Uterus	14.9121	1.33e-15	0.538963	-2.85224	0.41088	-0.403209	0.692842	13	FALSE
ENSG00000246084	LINC02325	0.302262	2	1	0.302262	Testis	0.302262	Testis	1	1	1	-1.03159	0.504196	-0.263699	1.08597	1	FALSE
ENSG00000131013	PPIL4	0.302293	4	2	0.167334	Brain_Cerebellum	0.478973	Cells_Cultured_fibroblasts	1.00782	0.992176	0.992176	-1.38082	1.16772	0.00667299	1.2476	2	FALSE
ENSG00000227148	AC069285.1	0.302336	1	1	0.302336	Testis	0.302336	Testis	1	1	1	-1.03144	-1.03144	-1.03144	NA	1	FALSE
ENSG00000126070	AGO3	0.302416	5	2	0.21788	Brain_Hippocampus	0.333191	Artery_Coronary	1.02708	0.972918	0.972918	-1.23219	2.13729	0.511437	1.34913	2	FALSE
ENSG00000100385	IL2RB	0.302421	7	4	0.0885705	Adrenal_Gland	0.979828	Skin_Sun_Exposed_Lower_leg	1.99066	0.0471109	0.56235	-1.70299	1.09073	-0.198523	0.884296	4	FALSE
ENSG00000171094	ALK	0.302431	6	5	0.200697	Minor_Salivary_Gland	0.862156	Ovary	1.75084	0.23079	0.23079	-2.1861	0.28144	-0.794511	0.909073	5	FALSE
ENSG00000204060	FOXO6	0.302471	18	9	0.000721082	Heart_Left_Ventricle	0.779858	Prostate	7.57536	2.61e-06	0.308426	-1.3822	3.38144	0.714225	1.20851	9	FALSE
ENSG00000254028	AC083843.1	0.302494	3	2	0.145359	Testis	0.508351	Pituitary	2.04212	0.00704202	0.950835	-1.45612	0.661408	-0.625494	1.1301	2	FALSE
ENSG00000135218	CD36	0.302523	3	2	0.123185	Whole_Blood	0.689945	Pancreas	1.3333	0.666702	0.666702	-1.54154	0.389516	-0.516985	0.970927	2	FALSE
ENSG00000153498	SPACA7	0.302701	1	1	0.302701	Testis	0.302701	Testis	1	1	1	-1.03066	-1.03066	-1.03066	NA	1	FALSE
ENSG00000264301	LINC01444	0.302844	1	1	0.302844	Spleen	0.302844	Spleen	1	1	1	-1.03035	-1.03035	-1.03035	NA	1	FALSE
ENSG00000253746	AC091182.2	0.302847	2	2	0.196236	Esophagus_Mucosa	0.223509	Cells_Cultured_fibroblasts	1.32041	0.679593	0.679593	-1.29235	-1.21725	-1.2548	0.0531046	2	FALSE
ENSG00000213920	MDP1	0.303004	1	1	0.303004	Testis	0.303004	Testis	1	1	1	1.03001	1.03001	1.03001	NA	1	FALSE
ENSG00000158457	TSPAN33	0.303012	33	5	0.00182265	Colon_Transverse	0.746454	Thyroid	25.0838	0.000737322	0.853094	-3.1177	0.323319	-1.71194	0.690659	5	FALSE
ENSG00000263958	AC091138.1	0.303012	8	1	0.112808	Brain_Caudate_basal_ganglia	0.331817	Brain_Nucleus_accumbens_basal_ganglia	6.95185	3.39e-17	6.95185	-1.01405	1.5857	1.09063	0.871157	1	FALSE
ENSG00000180008	SOCS4	0.303233	3	3	0.0723738	Skin_Sun_Exposed_Lower_leg	0.994977	Heart_Left_Ventricle	1.20791	0.835937	0.835937	-1.79676	0.517504	-0.42432	1.21574	3	FALSE
ENSG00000039123	SKIV2L2	0.303268	13	10	0.0383797	Minor_Salivary_Gland	0.980254	Uterus	4.06868	0.0543515	0.228375	-0.977739	2.07078	0.00404948	0.80458	10	FALSE
ENSG00000258785	LINC01580	0.3033	1	1	0.3033	Testis	0.3033	Testis	1	1	1	1.02938	1.02938	1.02938	NA	1	FALSE
ENSG00000187164	SHTN1	0.303447	13	7	0.156283	Thyroid	0.854768	Cells_Cultured_fibroblasts	2.8669	3.95e-18	0.172869	-1.20658	1.41768	-0.366514	0.797987	7	FALSE
ENSG00000240204	SMKR1	0.303474	15	6	0.097717	Pancreas	0.499203	Colon_Transverse	7.46593	4.29e-17	0.469522	-1.40876	1.65602	0.811474	0.911669	6	FALSE
ENSG00000059145	UNKL	0.303478	8	4	0.381886	Artery_Tibial	0.676123	Thyroid	1.75847	0.279854	0.279854	-1.92424	1.9741	-0.015133	1.22053	4	FALSE
ENSG00000229972	IQCF3	0.303537	1	1	0.303537	Testis	0.303537	Testis	1	1	1	1.02888	1.02888	1.02888	NA	1	FALSE
ENSG00000166482	MFAP4	0.303604	5	5	0.0783296	Brain_Caudate_basal_ganglia	0.840953	Breast_Mammary_Tissue	1.95561	0.0869503	0.0869503	-0.996086	1.76046	0.20731	1.05697	5	FALSE
ENSG00000273403	AC107294.3	0.303643	16	9	0.0739777	Artery_Aorta	0.968115	Brain_Cortex	8.36679	0.00744961	0.399725	-1.78675	1.11895	-0.27152	0.692079	9	FALSE
ENSG00000226070	AL139275.1	0.303648	4	3	0.272794	Brain_Cerebellum	0.657133	Brain_Cerebellar_Hemisphere	1.97318	0.132194	0.132194	-0.998459	1.09665	0.0094718	0.939934	3	FALSE
ENSG00000119669	IRF2BPL	0.303856	7	3	0.0122219	Uterus	0.837288	Whole_Blood	4.51786	5.31e-17	0.398258	-2.50567	2.04303	-0.263757	1.41014	3	FALSE
ENSG00000183495	EP400	0.303911	4	2	0.122869	Brain_Cerebellum	0.951435	Brain_Cerebellar_Hemisphere	1.01288	0.987124	0.987124	-0.884422	1.54284	0.478974	1.15278	2	FALSE
ENSG00000120697	ALG5	0.303917	15	6	0.00929234	Thyroid	0.733525	Heart_Atrial_Appendage	7.2934	1.34e-16	0.506089	-2.60111	1.36413	-1.26614	1.04725	6	FALSE
ENSG00000146267	FAXC	0.303995	20	15	0.0218153	Esophagus_Muscularis	0.981566	Vagina	3.21051	0.0164536	0.306161	-1.45628	2.29357	0.570915	0.931346	15	FALSE
ENSG00000086200	IPO11	0.304113	12	11	0.0251821	Prostate	0.960944	Skin_Sun_Exposed_Lower_leg	2.59173	0.18614	0.18614	-1.073	2.2386	0.209954	1.03496	11	FALSE
ENSG00000132017	DCAF15	0.304165	11	4	0.119044	Testis	0.867749	Heart_Left_Ventricle	1.38504	0.639313	0.639313	-1.5588	1.54396	0.100865	1.04974	4	FALSE
ENSG00000267423	AC005616.1	0.304233	1	1	0.304233	Muscle_Skeletal	0.304233	Muscle_Skeletal	1	1	1	-1.0274	-1.0274	-1.0274	NA	1	FALSE
ENSG00000204839	MROH6	0.304249	41	20	0.0152323	Adrenal_Gland	0.973301	Heart_Atrial_Appendage	10.3342	0.00317763	0.38981	-2.42681	0.84648	-1.13632	0.700946	20	FALSE
ENSG00000197614	MFAP5	0.30428	6	3	0.0505578	Spleen	0.697844	Adipose_Visceral_Omentum	3.6691	0.000943408	0.304717	-1.95521	0.793267	-0.891547	1.01272	3	FALSE
ENSG00000182264	IZUMO1	0.304314	35	12	0.0152198	Testis	0.974891	Kidney_Cortex	11.5226	0.00719688	0.45721	-2.07285	2.42711	0.556158	0.857608	12	FALSE
ENSG00000248197	LINC00290	0.304433	6	3	0.102761	Brain_Caudate_basal_ganglia	0.954786	Brain_Putamen_basal_ganglia	3.02599	0.0346528	0.428733	-1.63161	0.613573	-0.485514	0.817893	3	FALSE
ENSG00000131381	RBSN	0.304451	11	4	0.0878626	Thyroid	0.341435	Pituitary	1.67468	0.310903	0.310903	-2.9031	1.17011	-0.67944	1.29946	4	FALSE
ENSG00000124444	ZNF576	0.30449	5	3	0.149282	Kidney_Cortex	0.504985	Brain_Cerebellum	1.06154	0.944617	0.944617	-1.44207	1.28347	-0.49321	1.06282	3	FALSE
ENSG00000267644	AC061975.8	0.30451	4	2	0.0466057	Thyroid	0.729808	Pituitary	2.47681	1.62e-16	0.523188	-1.98987	0.34538	-0.781463	0.957929	2	FALSE
ENSG00000170953	OR8B12	0.304555	1	1	0.304555	Testis	0.304555	Testis	1	1	1	1.02671	1.02671	1.02671	NA	1	FALSE
ENSG00000072778	ACADVL	0.304593	18	9	0.0252432	Pituitary	0.991212	Brain_Putamen_basal_ganglia	9.5577	5.15e-17	0.415889	-1.34459	2.23766	0.145644	0.911373	9	FALSE
ENSG00000144028	SNRNP200	0.304648	11	5	0.047664	Testis	0.98017	Spleen	3.67471	5.36e-17	0.143263	-1.98035	0.0248563	-0.787684	0.605992	5	FALSE
ENSG00000260369	AC120024.1	0.304727	3	1	0.304727	Brain_Cerebellar_Hemisphere	0.304727	Brain_Cerebellar_Hemisphere	1	1	1	-0.744625	1.02635	0.162821	0.886304	1	FALSE
ENSG00000100427	MLC1	0.304727	11	7	0.0986362	Adipose_Visceral_Omentum	0.930084	Breast_Mammary_Tissue	3.63971	0.00623542	0.274011	-1.19307	1.6515	0.200175	0.770124	7	FALSE
ENSG00000103089	FA2H	0.304925	12	11	0.0258784	Esophagus_Mucosa	0.839302	Nerve_Tibial	2.75381	0.152547	0.152547	-1.73936	2.22803	-0.119221	1.15989	11	FALSE
ENSG00000047249	ATP6V1H	0.304988	3	1	0.304988	Muscle_Skeletal	0.304988	Muscle_Skeletal	1	1	1	-1.0258	0.0510695	-0.448948	0.542528	1	FALSE
ENSG00000116521	SCAMP3	0.305048	5	3	0.150017	Esophagus_Gastroesophageal_Junction	0.707395	Pituitary	2.01763	0.0205481	0.868191	-1.18267	1.43947	-0.1199	1.00867	3	FALSE
ENSG00000064300	NGFR	0.305059	18	6	0.0755122	Brain_Cerebellum	0.976797	Testis	8.39159	8.32e-17	0.545184	-1.12494	1.77734	-0.233056	0.738966	6	FALSE
ENSG00000231698	AP002856.2	0.305079	1	1	0.305079	Lung	0.305079	Lung	1	1	1	1.0256	1.0256	1.0256	NA	1	FALSE
ENSG00000119650	IFT43	0.305184	6	5	0.0469091	Colon_Transverse	0.94054	Lung	1.34297	0.543449	0.543449	-1.98712	0.841091	-0.522782	0.974794	5	FALSE
ENSG00000178586	OR6B3	0.305217	3	2	0.143146	Nerve_Tibial	0.562401	Brain_Hippocampus	1.06912	0.930883	0.930883	-1.46417	0.579279	-0.393932	1.02518	2	FALSE
ENSG00000160200	CBS	0.305279	49	2	0.0237124	Breast_Mammary_Tissue	0.70233	Kidney_Cortex	40.0768	6.99e-08	2.63692	-2.26176	-0.382178	-1.42994	0.385158	2	FALSE
ENSG00000160993	ALKBH4	0.305488	2	1	0.305488	Whole_Blood	0.305488	Whole_Blood	1	1	1	0.275304	1.02474	0.65002	0.529928	1	FALSE
ENSG00000258498	DIO3OS	0.305596	4	2	0.167801	Brain_Amygdala	0.439695	Brain_Caudate_basal_ganglia	1.06502	0.934979	0.934979	-0.17659	1.43156	0.851745	0.747935	2	FALSE
ENSG00000177383	MAGEF1	0.305664	16	7	0.0157389	Whole_Blood	0.948865	Skin_Sun_Exposed_Lower_leg	9.2513	2.45e-18	0.36124	-0.0641316	2.58418	1.36745	0.800482	7	FALSE
ENSG00000178537	SLC25A20	0.305707	3	1	0.305707	Esophagus_Muscularis	0.305707	Esophagus_Muscularis	1	1	1	-3.63912	-0.163662	-1.60902	1.81001	1	FALSE
ENSG00000160753	RUSC1	0.305711	9	5	0.0601246	Colon_Sigmoid	0.794041	Nerve_Tibial	1.21583	0.767807	0.767807	-3.54055	1.31593	-0.802809	1.36667	5	FALSE
ENSG00000256250	AC073912.1	0.305738	29	1	0.203742	Pancreas	0.769739	Heart_Atrial_Appendage	25.7015	2.52e-15	25.7015	0.292717	1.27096	0.967524	0.211506	1	FALSE
ENSG00000100170	SLC5A1	0.305769	6	5	0.061469	Spleen	0.836571	Skin_Sun_Exposed_Lower_leg	2.67099	0.000898393	0.468363	-1.87011	1.15265	-0.258779	1.12053	5	FALSE
ENSG00000106025	TSPAN12	0.305821	11	5	0.176509	Artery_Aorta	0.605075	Thyroid	6.00571	0.0013585	0.296054	-0.775526	1.4973	0.578896	0.738547	5	FALSE
ENSG00000187987	ZSCAN23	0.305853	46	2	0.0393983	Brain_Spinal_cord_cervical_c-1	0.915133	Brain_Substantia_nigra	41.1162	4.06e-15	1.4547	-2.06	0.515967	-1.4422	0.50602	2	FALSE
ENSG00000127990	SGCE	0.305912	16	8	0.0637173	Minor_Salivary_Gland	0.833535	Thyroid	7.58119	7.91e-06	0.292163	-1.85415	1.23195	-0.398809	0.874572	8	FALSE
ENSG00000181885	CLDN7	0.305955	22	7	0.0388197	Brain_Hypothalamus	0.998154	Thyroid	11.9979	3.42e-07	0.49387	-2.06609	0.633053	-0.594774	0.788703	7	FALSE
ENSG00000243667	WDR92	0.306004	33	7	0.00127474	Brain_Hypothalamus	0.973889	Esophagus_Mucosa	16.7704	4.63e-07	0.689746	-1.18796	3.22161	1.14217	0.972579	7	FALSE
ENSG00000150787	PTS	0.306098	6	5	0.0816886	Stomach	0.998413	Adrenal_Gland	2.62985	0.0179057	0.118492	-1.74097	0.912732	-0.290338	0.976749	5	FALSE
ENSG00000143674	MAP3K21	0.306121	16	3	0.00292079	Brain_Amygdala	0.886621	Adipose_Visceral_Omentum	10.6475	0.00057173	0.998223	-2.97595	0.95185	-1.1567	1.15986	3	FALSE
ENSG00000104679	R3HCC1	0.306176	18	9	0.0200119	Esophagus_Muscularis	0.947109	Brain_Spinal_cord_cervical_c-1	7.39601	6.53e-16	0.367514	-2.32613	0.33692	-1.0641	0.931657	9	FALSE
ENSG00000275963	AC008115.4	0.30621	8	7	0.181925	Brain_Cerebellum	0.724716	Stomach	2.16294	0.350718	0.350718	-1.08536	1.33485	0.0960636	0.970366	7	FALSE
ENSG00000135451	TROAP	0.306236	5	3	0.0950084	Esophagus_Mucosa	0.384192	Testis	2.49097	0.155527	0.155527	-1.66955	-0.870199	-1.32952	0.290073	3	FALSE
ENSG00000026025	VIM	0.306258	16	12	0.0111827	Artery_Tibial	0.939034	Brain_Substantia_nigra	4.25215	0.0128525	0.165386	0.0764845	2.53694	1.11344	0.717782	12	FALSE
ENSG00000179397	CATSPERE	0.306267	19	9	0.0572263	Lung	0.942231	Brain_Cerebellum	8.82324	0.00176668	0.422058	-0.62736	1.90158	0.465144	0.612337	9	FALSE
ENSG00000106927	AMBP	0.306343	9	4	0.0716777	Thyroid	0.672965	Prostate	3.24914	0.00674458	0.177384	-0.0229858	1.80116	1.00308	0.602198	4	FALSE
ENSG00000120708	TGFBI	0.306479	7	6	0.0615152	Pancreas	0.889086	Liver	1.68483	0.426288	0.426288	-1.27386	1.86977	0.340237	1.28935	6	FALSE
ENSG00000144895	EIF2A	0.306501	47	1	0.0673992	Testis	0.65891	Uterus	39.4584	3.89e-15	39.4584	-0.863303	1.829	0.966591	0.415246	1	FALSE
ENSG00000268555	AC123912.4	0.306512	47	17	0.00668776	Minor_Salivary_Gland	0.98456	Brain_Amygdala	13.4107	1.22e-15	0.496653	-2.712	0.700673	-1.08431	0.732343	17	FALSE
ENSG00000161904	LEMD2	0.306562	39	8	0.00441999	Cells_EBV-transformed_lymphocytes	0.968119	Esophagus_Mucosa	19.1649	3.09e-10	0.744205	-2.84652	1.19453	-1.00136	0.770188	8	FALSE
ENSG00000188916	FAM196A	0.306705	26	17	0.0499497	Colon_Sigmoid	0.928821	Brain_Caudate_basal_ganglia	4.36289	0.00040947	0.164425	-1.96039	1.63863	0.160996	0.871827	17	FALSE
ENSG00000256433	AC005840.3	0.306706	39	6	0.00140534	Minor_Salivary_Gland	0.746271	Brain_Nucleus_accumbens_basal_ganglia	27.822	2.73e-15	0.934176	-1.1348	3.19355	1.0944	0.774243	6	FALSE
ENSG00000204711	C9orf135	0.306779	6	4	0.291636	Muscle_Skeletal	0.771157	Brain_Nucleus_accumbens_basal_ganglia	2.88428	0.0598937	0.133033	-0.997672	1.05454	-0.0492453	0.747828	4	FALSE
ENSG00000225127	LINC00237	0.306951	3	2	0.382691	Brain_Cortex	0.395726	Adipose_Subcutaneous	1.37211	0.627892	0.627892	-0.872949	0.849279	-0.251072	0.955626	2	FALSE
ENSG00000158955	WNT9B	0.306993	3	2	0.100279	Esophagus_Muscularis	0.968771	Heart_Left_Ventricle	2.13447	1.09e-16	0.865528	-0.0391492	1.6435	0.964128	0.886857	2	FALSE
ENSG00000065717	TLE2	0.307075	12	7	0.0313696	Cells_Cultured_fibroblasts	0.640798	Brain_Caudate_basal_ganglia	4.25475	1.69e-17	0.344132	-1.46112	2.15235	0.486794	1.30636	7	FALSE
ENSG00000233198	RNF224	0.307163	15	8	0.0689132	Nerve_Tibial	0.945143	Colon_Transverse	1.64296	0.403851	0.403851	-0.823379	3.55693	0.764658	1.09156	8	FALSE
ENSG00000094963	FMO2	0.307286	40	9	0.0147961	Esophagus_Muscularis	0.752883	Ovary	20.3931	0.00125104	0.753808	-1.65267	2.43733	1.13369	0.792996	9	FALSE
ENSG00000259855	AC007749.1	0.307304	1	1	0.307304	Testis	0.307304	Testis	1	1	1	-1.02089	-1.02089	-1.02089	NA	1	FALSE
ENSG00000163545	NUAK2	0.307305	17	10	0.00773456	Heart_Left_Ventricle	0.83088	Muscle_Skeletal	5.51861	0.00224194	0.247323	-2.66344	1.24757	-0.544285	1.05254	10	FALSE
ENSG00000139116	KIF21A	0.307346	22	13	0.0429633	Cells_EBV-transformed_lymphocytes	0.999345	Lung	9.41793	1.86e-16	0.324557	-1.25763	2.02407	-0.192383	0.837924	13	FALSE
ENSG00000167595	PROSER3	0.307553	36	9	0.0612307	Adrenal_Gland	0.938287	Cells_Cultured_fibroblasts	17.2501	1.09e-05	0.64871	-1.87183	0.549198	-1.04557	0.622735	9	FALSE
ENSG00000131196	NFATC1	0.307612	15	11	0.0838877	Brain_Caudate_basal_ganglia	0.995599	Whole_Blood	2.70218	0.0586824	0.216222	-1.72856	2.02044	0.339074	1.03834	11	FALSE
ENSG00000172155	LCE1D	0.30763	2	2	0.144054	Skin_Not_Sun_Exposed_Suprapubic	0.186776	Skin_Sun_Exposed_Lower_leg	1.66073	0.339274	0.339274	1.32018	1.46086	1.39052	0.0994771	2	FALSE
ENSG00000243276	AC068633.1	0.307712	2	2	0.218232	Pituitary	0.453578	Testis	1.12991	0.870094	0.870094	0.749464	1.23124	0.990353	0.340669	2	FALSE
ENSG00000004897	CDC27	0.307742	14	9	0.0768934	Esophagus_Muscularis	0.894449	Heart_Left_Ventricle	4.3215	0.00769374	0.318717	-1.73174	1.769	-0.305531	0.986651	9	FALSE
ENSG00000132780	NASP	0.308089	4	3	0.0889112	Minor_Salivary_Gland	0.624677	Nerve_Tibial	1.16303	0.810173	0.810173	-1.70117	1.44718	-0.0278672	1.36914	3	FALSE
ENSG00000077235	GTF3C1	0.308248	10	8	0.0140476	Pancreas	0.896838	Brain_Hypothalamus	3.22365	0.102917	0.274289	-2.45604	1.53369	-0.245033	1.43783	8	FALSE
ENSG00000155329	ZCCHC10	0.308275	2	1	0.308275	Small_Intestine_Terminal_Ileum	0.308275	Small_Intestine_Terminal_Ileum	1	1	1	0.749028	1.01885	0.883938	0.190792	1	FALSE
ENSG00000198331	HYLS1	0.308291	10	5	0.180728	Esophagus_Mucosa	0.514725	Nerve_Tibial	2.55427	0.0432522	0.396025	-1.17445	2.6599	0.803248	1.0756	5	FALSE
ENSG00000141543	EIF4A3	0.308325	12	7	0.0184733	Skin_Not_Sun_Exposed_Suprapubic	0.776324	Thyroid	4.87132	0.0577281	0.268242	-2.35599	0.311863	-1.00229	0.886356	7	FALSE
ENSG00000254518	AC109635.2	0.308348	1	1	0.308348	Testis	0.308348	Testis	1	1	1	1.01869	1.01869	1.01869	NA	1	FALSE
ENSG00000109339	MAPK10	0.308574	23	13	0.0461552	Brain_Caudate_basal_ganglia	0.798074	Pancreas	7.35865	0.000545633	0.263896	-1.99397	0.278602	-1.08877	0.637178	13	FALSE
ENSG00000082482	KCNK2	0.308583	7	4	0.0745359	Ovary	0.949367	Thyroid	1.40607	0.671956	0.671956	-1.91237	1.78331	-0.258954	1.10116	4	FALSE
ENSG00000205866	FAM99A	0.308665	4	3	0.199423	Spleen	0.649262	Pancreas	1.49641	0.511351	0.511351	-1.2832	1.15559	-0.0189214	1.07147	3	FALSE
ENSG00000151914	DST	0.308736	15	7	0.0507142	Spleen	0.971449	Adrenal_Gland	2.67616	8.77e-17	0.341261	-1.95389	1.71082	-0.216699	0.996042	7	FALSE
ENSG00000214216	IQCJ	0.308857	1	1	0.308857	Testis	0.308857	Testis	1	1	1	-1.01762	-1.01762	-1.01762	NA	1	FALSE
ENSG00000122548	KIAA0087	0.30887	24	17	0.105347	Colon_Sigmoid	0.819078	Colon_Transverse	2.8788	1.27e-16	0.266687	-0.45126	1.61946	0.90806	0.505054	17	FALSE
ENSG00000140488	CELF6	0.30888	3	1	0.30888	Brain_Putamen_basal_ganglia	0.30888	Brain_Putamen_basal_ganglia	1	1	1	0.342355	1.01757	0.577209	0.38165	1	FALSE
ENSG00000072364	AFF4	0.308908	27	10	0.001065	Brain_Nucleus_accumbens_basal_ganglia	0.969805	Esophagus_Muscularis	13.133	9.89e-16	0.494284	-1.6276	3.27277	-0.0152494	0.972093	10	FALSE
ENSG00000162989	KCNJ3	0.308945	13	9	0.17493	Pituitary	0.834348	Brain_Cerebellum	3.50357	0.0371309	0.161973	-1.35653	1.41811	0.046543	0.785352	9	FALSE
ENSG00000186591	UBE2H	0.308956	3	2	0.215217	Kidney_Cortex	0.380586	Whole_Blood	1.01997	0.980035	0.980035	-5.02375	1.23935	-1.55374	3.18595	2	FALSE
ENSG00000198610	AKR1C4	0.309155	1	1	0.309155	Lung	0.309155	Lung	1	1	1	-1.017	-1.017	-1.017	NA	1	FALSE
ENSG00000172339	ALG14	0.309182	9	7	0.0283347	Brain_Spinal_cord_cervical_c-1	0.731821	Muscle_Skeletal	2.89481	0.0925308	0.382539	-2.19262	1.94658	-0.815116	1.29262	7	FALSE
ENSG00000119787	ATL2	0.309446	25	16	0.0817517	Brain_Nucleus_accumbens_basal_ganglia	0.970815	Muscle_Skeletal	7.21674	0.00938791	0.26591	-1.74061	0.957832	-0.293907	0.737986	16	FALSE
ENSG00000180697	C3orf22	0.309493	1	1	0.309493	Testis	0.309493	Testis	1	1	1	-1.01629	-1.01629	-1.01629	NA	1	FALSE
ENSG00000010379	SLC6A13	0.309512	12	8	0.0422143	Whole_Blood	0.896338	Colon_Sigmoid	4.35802	0.0162338	0.330538	-0.643436	2.0314	0.63412	0.893696	8	FALSE
ENSG00000173210	ABLIM3	0.309514	25	11	0.000862756	Pituitary	0.983157	Testis	9.72098	0.00233917	0.364273	-3.33183	3.21199	0.382287	1.52409	11	FALSE
ENSG00000119929	CUTC	0.309558	10	6	0.128643	Skin_Not_Sun_Exposed_Suprapubic	0.876297	Adipose_Visceral_Omentum	2.90968	0.000492517	0.172889	-1.51948	0.710853	-0.36066	0.775509	6	FALSE
ENSG00000271427	AL358072.1	0.309741	17	9	0.00846251	Colon_Sigmoid	0.989397	Skin_Not_Sun_Exposed_Suprapubic	6.28776	0.000480705	0.442651	-2.63304	0.387338	-0.632039	0.973385	9	FALSE
ENSG00000143740	SNAP47	0.309852	25	3	0.00153125	Liver	0.944234	Brain_Anterior_cingulate_cortex_BA24	19.1194	2.07e-17	1.20132	0.0699491	3.1687	1.65782	0.732714	3	FALSE
ENSG00000272866	AL135786.2	0.30987	3	1	0.30987	Brain_Substantia_nigra	0.30987	Brain_Substantia_nigra	1	1	1	-1.01549	0.285992	-0.384186	0.651614	1	FALSE
ENSG00000122641	INHBA	0.310052	6	4	0.114725	Brain_Hippocampus	0.525308	Kidney_Cortex	2.96367	0.00509778	0.848596	0.635184	1.57731	1.0191	0.397515	4	FALSE
ENSG00000159363	ATP13A2	0.310103	15	5	0.0205493	Heart_Left_Ventricle	0.738394	Stomach	8.40009	1.09e-06	0.350499	-2.31616	0.375127	-1.10574	0.723718	5	FALSE
ENSG00000104427	ZC2HC1A	0.310139	8	4	0.400345	Artery_Coronary	0.981594	Nerve_Tibial	4.38884	0.00904603	0.192118	-0.530958	0.841005	0.220885	0.576966	4	FALSE
ENSG00000269961	AC010359.1	0.310154	5	1	0.310154	Uterus	0.310154	Uterus	1	1	1	-1.0149	2.87625	0.483791	1.44091	1	FALSE
ENSG00000253369	AC131902.1	0.310287	16	4	0.0808983	Ovary	0.752556	Esophagus_Muscularis	12.8399	6.94e-17	0.600597	-1.03102	1.7455	0.675371	0.682409	4	FALSE
ENSG00000135205	CCDC146	0.310289	21	14	0.155621	Esophagus_Gastroesophageal_Junction	0.995779	Esophagus_Muscularis	6.57863	0.000920596	0.318127	-1.41996	1.22454	0.142358	0.816189	14	FALSE
ENSG00000264520	AC005154.5	0.310367	16	3	0.286971	Colon_Transverse	0.983448	Skin_Sun_Exposed_Lower_leg	13.0329	0.000956332	0.459571	-1.06479	2.43407	-0.165415	0.838179	3	FALSE
ENSG00000005073	HOXA11	0.310683	3	1	0.310683	Ovary	0.310683	Ovary	1	1	1	-1.01379	0.959631	-0.190219	1.02637	1	FALSE
ENSG00000178734	LMO7DN	0.310701	18	7	0.265285	Small_Intestine_Terminal_Ileum	0.921342	Cells_Cultured_fibroblasts	8.13764	3.25e-17	0.451543	-1.11399	1.00613	0.183152	0.631776	7	FALSE
ENSG00000223485	LINC01615	0.310735	12	3	0.0882694	Nerve_Tibial	0.8284	Cells_Cultured_fibroblasts	7.30593	5.05e-16	0.551692	-0.409285	1.7046	0.984282	0.690873	3	FALSE
ENSG00000227619	AL391056.1	0.310871	5	2	0.406461	Brain_Anterior_cingulate_cortex_BA24	0.807161	Small_Intestine_Terminal_Ileum	1.74221	0.257791	0.257791	0.126925	0.918848	0.554496	0.352669	2	FALSE
ENSG00000122574	WIPF3	0.310885	18	11	0.0448549	Breast_Mammary_Tissue	0.879786	Brain_Hippocampus	5.04439	0.0024301	0.234316	-2.00601	1.41646	0.0258213	1.03415	11	FALSE
ENSG00000237879	LINC00398	0.310999	3	1	0.310999	Whole_Blood	0.310999	Whole_Blood	1	1	1	-1.97661	-0.965004	-1.31825	0.570665	1	FALSE
ENSG00000148341	SH3GLB2	0.311029	24	6	0.0227666	Adipose_Subcutaneous	0.953685	Heart_Left_Ventricle	12.121	0.000177838	0.685899	-1.43925	2.27733	0.428588	0.640639	6	FALSE
ENSG00000074660	SCARF1	0.311126	6	3	0.0657469	Esophagus_Mucosa	0.765481	Nerve_Tibial	1.89905	0.198644	0.198644	-0.480974	1.84015	0.316705	0.821538	3	FALSE
ENSG00000175773	AP002986.1	0.311126	28	1	0.0705155	Esophagus_Muscularis	0.926013	Vagina	24.0505	2.35e-15	24.0505	0.0928625	1.80858	0.952373	0.456031	1	FALSE
ENSG00000183691	NOG	0.311236	4	4	0.0683935	Esophagus_Muscularis	0.907934	Brain_Caudate_basal_ganglia	1.14195	0.875955	0.875955	-0.940008	1.82241	0.441759	1.15886	4	FALSE
ENSG00000124721	DNAH8	0.311279	5	5	0.369337	Skin_Sun_Exposed_Lower_leg	0.821886	Testis	2.16606	0.109136	0.109136	-0.22512	0.897715	0.434068	0.418037	5	FALSE
ENSG00000274245	AL391597.1	0.311331	13	4	0.0681132	Brain_Cerebellar_Hemisphere	0.857465	Brain_Hypothalamus	8.27727	0.000383731	0.880541	-1.82426	0.911447	0.16457	0.675963	4	FALSE
ENSG00000089356	FXYD3	0.311371	12	10	0.0442445	Small_Intestine_Terminal_Ileum	0.763532	Esophagus_Mucosa	2.85434	0.135103	0.135103	-1.43528	2.01177	0.218682	1.06657	10	FALSE
ENSG00000132522	GPS2	0.311424	14	9	0.0875884	Liver	0.951247	Lung	6.51924	5.31e-17	0.301483	-1.70826	1.58682	0.218602	0.764371	9	FALSE
ENSG00000144744	UBA3	0.311434	4	2	0.1792	Skin_Not_Sun_Exposed_Suprapubic	0.298282	Skin_Sun_Exposed_Lower_leg	1.25014	0.749856	0.749856	-2.24197	0.235499	-1.09745	1.02475	2	FALSE
ENSG00000226004	AL591468.1	0.311554	1	1	0.311554	Testis	0.311554	Testis	1	1	1	1.01197	1.01197	1.01197	NA	1	FALSE
ENSG00000147679	UTP23	0.31158	15	8	0.152481	Cells_EBV-transformed_lymphocytes	0.95242	Heart_Left_Ventricle	6.55854	8.99e-17	0.364318	-1.43082	1.53264	0.0504371	0.861654	8	FALSE
ENSG00000140557	ST8SIA2	0.311602	5	3	0.252863	Testis	0.448014	Nerve_Tibial	2.02353	0.021222	0.837094	-1.14342	-0.75873	-0.99676	0.159824	3	FALSE
ENSG00000240583	AQP1	0.311642	13	11	0.0325158	Heart_Left_Ventricle	0.966322	Prostate	3.62401	0.00593702	0.161973	-2.13801	0.390248	-0.666346	0.755388	11	FALSE
ENSG00000168591	TMUB2	0.311646	1	1	0.311646	Lung	0.311646	Lung	1	1	1	1.01177	1.01177	1.01177	NA	1	FALSE
ENSG00000118733	OLFM3	0.311691	9	8	0.0571656	Pituitary	0.856771	Brain_Spinal_cord_cervical_c-1	1.66795	0.402628	0.402628	-1.23444	1.90204	0.548537	0.993369	8	FALSE
ENSG00000178234	GALNT11	0.311722	5	2	0.142905	Small_Intestine_Terminal_Ileum	0.711311	Colon_Sigmoid	1.04064	0.959359	0.959359	-1.42424	1.46506	0.017295	1.28478	2	FALSE
ENSG00000172457	OR9G4	0.311767	1	1	0.311767	Spleen	0.311767	Spleen	1	1	1	1.01152	1.01152	1.01152	NA	1	FALSE
ENSG00000099960	SLC7A4	0.311767	11	10	0.0880199	Brain_Hippocampus	0.955696	Testis	3.49569	0.03801	0.165786	-1.65923	1.70594	0.248213	0.903266	10	FALSE
ENSG00000149218	ENDOD1	0.311901	24	8	0.0137885	Nerve_Tibial	0.993397	Esophagus_Mucosa	12.9113	0.00096712	0.491273	-1.12361	2.46273	0.830262	0.831506	8	FALSE
ENSG00000136891	TEX10	0.311947	18	10	0.0311917	Testis	0.879002	Esophagus_Muscularis	7.0135	0.00308815	0.276705	-2.15462	1.92207	0.35468	1.09822	10	FALSE
ENSG00000087502	ERGIC2	0.311962	17	11	0.0477361	Nerve_Tibial	0.979168	Adrenal_Gland	7.70834	1.13e-18	0.334225	-1.97971	0.754786	-0.217209	0.695904	11	FALSE
ENSG00000111786	SRSF9	0.312351	2	1	0.312351	Pancreas	0.312351	Pancreas	1	1	1	0.381355	1.0103	0.695828	0.444732	1	FALSE
ENSG00000253434	LINC02237	0.312393	1	1	0.312393	Adipose_Visceral_Omentum	0.312393	Adipose_Visceral_Omentum	1	1	1	-1.01021	-1.01021	-1.01021	NA	1	FALSE
ENSG00000174197	MGA	0.312452	5	4	0.0667376	Brain_Putamen_basal_ganglia	0.719379	Adipose_Subcutaneous	1.63046	0.553227	0.553227	-0.693508	1.83344	0.848678	1.03822	4	FALSE
ENSG00000169727	GPS1	0.312453	4	3	0.0970799	Thyroid	0.622701	Cells_Cultured_fibroblasts	1.38797	0.607688	0.607688	-1.65918	0.170311	-0.842801	0.839777	3	FALSE
ENSG00000187922	LCN10	0.312458	9	4	0.13828	Heart_Left_Ventricle	0.890383	Muscle_Skeletal	5.93762	4.05e-17	0.58614	-1.48223	1.37961	-0.100662	0.930732	4	FALSE
ENSG00000132604	TERF2	0.312477	15	7	0.0263368	Brain_Cerebellum	0.935443	Colon_Sigmoid	6.52777	1.75e-17	0.347773	-1.73518	2.2783	1.13087	1.03221	7	FALSE
ENSG00000250317	SMIM20	0.312488	25	4	0.133497	Cells_EBV-transformed_lymphocytes	0.991567	Colon_Sigmoid	20.2927	1.09e-16	0.697476	-1.19612	1.50045	0.318535	0.488278	4	FALSE
ENSG00000164588	HCN1	0.312492	7	4	0.0422876	Pancreas	0.951904	Brain_Caudate_basal_ganglia	3.22592	0.00451713	0.804881	-0.272019	3.09172	1.2917	1.24931	4	FALSE
ENSG00000214803	AC090921.1	0.31263	4	4	0.0451534	Cells_Cultured_fibroblasts	0.835151	Heart_Atrial_Appendage	1.64474	0.57187	0.57187	-2.00322	0.498561	-0.365303	1.13052	4	FALSE
ENSG00000260328	AC104024.2	0.312699	4	3	0.117213	Nerve_Tibial	0.65317	Brain_Putamen_basal_ganglia	1.27759	0.711108	0.711108	-0.449363	1.87401	0.923832	1.04082	3	FALSE
ENSG00000168488	ATXN2L	0.312706	4	2	0.19883	Whole_Blood	0.201229	Adipose_Subcutaneous	1.41266	0.587338	0.587338	-2.74605	1.28489	0.0396471	1.90924	2	FALSE
ENSG00000129534	MIS18BP1	0.312959	21	18	0.142685	Lung	0.975802	Stomach	4.29182	0.000638799	0.18653	-1.16221	1.46587	0.370139	0.59295	18	FALSE
ENSG00000256060	AC003002.1	0.313104	13	8	0.0297116	Cells_EBV-transformed_lymphocytes	0.925973	Artery_Aorta	5.64948	1.28e-16	0.259622	-0.354333	2.17391	0.716578	0.694478	8	FALSE
ENSG00000250193	AC082650.1	0.313104	1	1	0.313104	Testis	0.313104	Testis	1	1	1	1.00873	1.00873	1.00873	NA	1	FALSE
ENSG00000100056	ESS2	0.313118	36	19	0.10723	Thyroid	0.978656	Cells_EBV-transformed_lymphocytes	11.2763	0.00663116	0.406457	-1.60745	1.61077	0.856138	0.668698	19	FALSE
ENSG00000198796	ALPK2	0.313187	10	7	0.0260137	Heart_Left_Ventricle	0.878912	Whole_Blood	3.62693	2.02e-17	0.165824	-2.22601	1.00657	-0.252934	0.960683	7	FALSE
ENSG00000163818	LZTFL1	0.31319	3	3	0.069957	Testis	0.996466	Whole_Blood	1.29355	0.686577	0.686577	-0.0581317	1.81219	0.586162	1.06223	3	FALSE
ENSG00000111653	ING4	0.313283	2	1	0.313283	Artery_Tibial	0.313283	Artery_Tibial	1	1	1	-1.00836	0.559223	-0.224567	1.10845	1	FALSE
ENSG00000162004	CCDC78	0.313406	30	6	0.136161	Brain_Cortex	0.698082	Adipose_Subcutaneous	14.8413	2.91e-18	0.888188	-1.49024	0.487366	-0.990294	0.486017	6	FALSE
ENSG00000151233	GXYLT1	0.313438	30	16	0.00076322	Uterus	0.985701	Artery_Coronary	9.26783	0.000782554	0.312385	-3.3658	0.400343	-1.36563	0.930653	16	FALSE
ENSG00000068976	PYGM	0.313447	10	4	0.134827	Brain_Hypothalamus	0.956479	Prostate	3.39852	6.21e-18	0.302897	-1.17112	2.33282	0.599543	1.01086	4	FALSE
ENSG00000136169	SETDB2	0.313481	27	6	0.0164171	Breast_Mammary_Tissue	0.950972	Testis	17.262	4.03e-09	0.698038	-1.42419	2.39951	1.29308	0.96287	6	FALSE
ENSG00000106400	ZNHIT1	0.313562	24	3	0.0410631	Esophagus_Muscularis	0.52106	Testis	17.6747	1.38e-17	0.752488	-2.04289	0.641713	-1.46431	0.532836	3	FALSE
ENSG00000156738	MS4A1	0.313568	3	1	0.313568	Testis	0.313568	Testis	1	1	1	-1.00776	2.37203	0.16311	1.91413	1	FALSE
ENSG00000112299	VNN1	0.313805	26	4	0.0813682	Brain_Amygdala	0.974716	Heart_Left_Ventricle	20.6195	9.1e-15	0.791789	-1.7428	1.39519	0.378345	0.730412	4	FALSE
ENSG00000166801	FAM111A	0.313826	23	13	0.111301	Spleen	0.7166	Pancreas	5.37515	7.17e-18	0.214572	-1.59237	1.05109	-0.805435	0.556057	13	FALSE
ENSG00000184979	USP18	0.313928	6	5	0.038722	Artery_Tibial	0.954063	Cells_Cultured_fibroblasts	1.41765	0.594126	0.594126	-2.06713	1.1037	-0.431152	1.02944	5	FALSE
ENSG00000156875	MFSD14A	0.314088	4	2	0.162111	Cells_Cultured_fibroblasts	0.197502	Brain_Cerebellum	1.56762	0.43238	0.43238	-1.2887	1.39801	0.341968	1.1765	2	FALSE
ENSG00000135736	CCDC102A	0.314246	20	3	0.0306255	Adipose_Subcutaneous	0.976117	Heart_Left_Ventricle	17.2039	2.19e-16	0.783356	-2.1619	0.0299371	-1.53327	0.594825	3	FALSE
ENSG00000254101	LINC02055	0.314248	2	1	0.314248	Testis	0.314248	Testis	1	1	1	-1.48003	-1.00635	-1.24319	0.334946	1	FALSE
ENSG00000183662	FAM19A1	0.314511	20	13	0.0544861	Esophagus_Muscularis	0.928544	Testis	6.66878	0.00303036	0.454974	-1.92295	0.402629	-1.06045	0.680887	13	FALSE
ENSG00000215866	LINC01356	0.314673	9	8	0.0212406	Cells_Cultured_fibroblasts	0.980705	Nerve_Tibial	1.30011	0.697498	0.697498	-0.235048	2.30368	0.712757	0.822489	8	FALSE
ENSG00000171794	UTF1	0.314682	4	1	0.229761	Brain_Cerebellum	0.42034	Brain_Cerebellar_Hemisphere	1.99188	0.00811698	1.99188	-2.79863	1.20098	-0.554997	1.89135	1	FALSE
ENSG00000283982	AL445623.2	0.314783	4	4	0.0776043	Brain_Cerebellar_Hemisphere	0.926382	Nerve_Tibial	1.46594	0.556859	0.556859	-1.5738	1.76476	-0.0434248	1.37433	4	FALSE
ENSG00000115641	FHL2	0.314789	15	12	0.0589244	Small_Intestine_Terminal_Ileum	0.992038	Whole_Blood	3.77168	0.0192872	0.194725	-1.45162	1.88876	-0.149817	0.835138	12	FALSE
ENSG00000136383	ALPK3	0.314854	15	10	0.0139829	Brain_Cortex	0.996559	Brain_Hippocampus	4.60082	0.0165745	0.16257	-0.844805	2.4577	1.0032	1.01304	10	FALSE
ENSG00000145103	ILDR1	0.314871	2	2	0.129368	Thyroid	0.581609	Colon_Transverse	1.29698	0.703017	0.703017	-1.5166	-0.551036	-1.03382	0.682756	2	FALSE
ENSG00000110958	PTGES3	0.31494	6	2	0.0993434	Artery_Tibial	0.856448	Liver	2.00123	3.45e-17	0.998771	-1.64805	0.375369	-0.821056	0.814855	2	FALSE
ENSG00000129990	SYT5	0.315031	16	8	0.0785861	Vagina	0.742663	Cells_Cultured_fibroblasts	4.82316	7.12e-17	0.296548	-1.52253	1.75895	-0.28994	0.905716	8	FALSE
ENSG00000255325	AC108136.1	0.31515	2	1	0.31515	Esophagus_Mucosa	0.31515	Esophagus_Mucosa	1	1	1	-1.00448	0.19383	-0.405323	0.84733	1	FALSE
ENSG00000260468	LINC01290	0.315317	8	7	0.113741	Skin_Not_Sun_Exposed_Suprapubic	0.790416	Artery_Aorta	2.15493	0.15106	0.15106	0.26577	1.5816	0.922159	0.422575	7	FALSE
ENSG00000171456	ASXL1	0.315427	3	2	0.161433	Cells_Cultured_fibroblasts	0.405064	Pancreas	1.18093	0.819073	0.819073	-2.27944	0.832612	-0.949032	1.60435	2	FALSE
ENSG00000153165	RGPD3	0.315457	6	3	0.0651039	Prostate	0.971832	Pituitary	2.00576	8.65e-05	0.924096	-1.84454	0.985754	-0.197953	0.942905	3	FALSE
ENSG00000091073	DTX2	0.315492	26	13	0.0358207	Brain_Cerebellum	0.816996	Cells_EBV-transformed_lymphocytes	8.19075	4.87e-17	0.34251	-1.8014	2.09896	-0.224378	0.933584	13	FALSE
ENSG00000225612	AC099552.2	0.315512	1	1	0.315512	Testis	0.315512	Testis	1	1	1	-1.00372	-1.00372	-1.00372	NA	1	FALSE
ENSG00000150551	LYPD1	0.315779	16	12	0.01711	Thyroid	0.996155	Esophagus_Muscularis	5.12702	0.000222713	0.190228	-0.972408	2.38434	0.448933	0.804919	12	FALSE
ENSG00000105136	ZNF419	0.315991	39	13	0.014774	Adrenal_Gland	0.848391	Brain_Hippocampus	17.3939	2.65e-05	0.630618	-1.17425	2.5447	0.97705	0.818143	13	FALSE
ENSG00000164070	HSPA4L	0.316011	7	4	0.16897	Esophagus_Mucosa	0.888926	Testis	2.96317	0.00684017	0.409989	-1.37552	0.939946	-0.348371	0.928155	4	FALSE
ENSG00000234396	AL590822.1	0.316055	2	2	0.129902	Skin_Sun_Exposed_Lower_leg	0.267187	Vagina	1.77441	0.225591	0.225591	-1.51449	1.10956	-0.202463	1.85548	2	FALSE
ENSG00000253819	LINC01151	0.316115	2	2	0.211656	Heart_Left_Ventricle	0.805642	Liver	1.42711	0.572894	0.572894	-1.24903	0.246052	-0.501487	1.05718	2	FALSE
ENSG00000135517	MIP	0.316205	6	2	0.135687	Adrenal_Gland	0.39129	Heart_Atrial_Appendage	1.40506	0.594942	0.594942	-3.27163	-0.823932	-1.64895	0.89272	2	FALSE
ENSG00000118972	FGF23	0.316221	1	1	0.316221	Heart_Left_Ventricle	0.316221	Heart_Left_Ventricle	1	1	1	1.00225	1.00225	1.00225	NA	1	FALSE
ENSG00000131023	LATS1	0.316221	22	11	0.0957457	Adipose_Visceral_Omentum	0.96704	Brain_Nucleus_accumbens_basal_ganglia	12.1704	0.00151973	0.417846	-1.34454	1.66584	0.427119	0.664476	11	FALSE
ENSG00000168830	HTR1E	0.316225	2	1	0.316225	Thyroid	0.316225	Thyroid	1	1	1	-1.00225	-0.918322	-0.960284	0.0593432	1	FALSE
ENSG00000267006	AC008507.2	0.31627	2	1	0.31627	Adipose_Visceral_Omentum	0.31627	Adipose_Visceral_Omentum	1	1	1	1.00215	2.12879	1.56547	0.79665	1	FALSE
ENSG00000144029	MRPS5	0.316279	4	4	0.219721	Brain_Cortex	0.922925	Brain_Nucleus_accumbens_basal_ganglia	2.20724	0.2223	0.2223	-0.405079	1.22727	0.109621	0.755848	4	FALSE
ENSG00000233625	AL035045.1	0.316359	1	1	0.316359	Spleen	0.316359	Spleen	1	1	1	-1.00197	-1.00197	-1.00197	NA	1	FALSE
ENSG00000243572	LINC02017	0.316401	2	1	0.316401	Cells_Cultured_fibroblasts	0.316401	Cells_Cultured_fibroblasts	1	1	1	-1.00188	0.195675	-0.403103	0.8468	1	FALSE
ENSG00000164520	RAET1E	0.316542	14	2	0.0782967	Muscle_Skeletal	0.915687	Thyroid	7.86912	7.26e-17	4.68172	-1.76066	-0.105868	-1.02194	0.627	2	FALSE
ENSG00000182586	LINC00334	0.316589	21	13	0.00076792	Brain_Cerebellum	0.923389	Esophagus_Gastroesophageal_Junction	5.53479	8.22e-17	0.34248	-2.46872	3.36411	0.465268	1.67992	13	FALSE
ENSG00000090857	PDPR	0.316659	18	4	0.0177593	Nerve_Tibial	0.765425	Adipose_Visceral_Omentum	13.5016	5.63e-18	0.740056	-2.3706	0.654012	-1.19845	0.82121	4	FALSE
ENSG00000063660	GPC1	0.316681	16	14	0.0114051	Testis	0.999064	Cells_Cultured_fibroblasts	2.84599	0.0697087	0.250438	-2.53003	1.08268	-0.44406	0.819837	14	FALSE
ENSG00000186564	FOXD2	0.316706	7	6	0.0690325	Pancreas	0.945737	Minor_Salivary_Gland	1.42671	0.66972	0.66972	-1.81821	1.59375	0.0608119	1.2574	6	FALSE
ENSG00000155980	KIF5A	0.316839	4	3	0.15393	Thyroid	0.74878	Cells_Cultured_fibroblasts	1.28009	0.718459	0.718459	-1.42579	0.930271	-0.308194	0.965194	3	FALSE
ENSG00000122435	TRMT13	0.317415	2	1	0.317415	Nerve_Tibial	0.317415	Nerve_Tibial	1	1	1	-1.49981	-0.999784	-1.2498	0.353572	1	FALSE
ENSG00000167604	NFKBID	0.317424	9	3	0.104598	Esophagus_Gastroesophageal_Junction	0.511577	Esophagus_Muscularis	3.00168	5.69e-33	0.889685	-1.54207	1.62296	0.0547276	1.29546	3	FALSE
ENSG00000229647	MYOSLID	0.31744	5	2	0.13028	Artery_Tibial	0.686988	Cells_Cultured_fibroblasts	1.21731	0.782694	0.782694	-0.493143	1.513	0.714394	0.783409	2	FALSE
ENSG00000162222	TTC9C	0.317496	35	7	0.0148996	Spleen	0.822835	Brain_Caudate_basal_ganglia	21.5686	1.94e-15	0.937188	-2.43481	0.923581	-0.979613	0.816619	7	FALSE
ENSG00000237767	LINC01370	0.317533	1	1	0.317533	Liver	0.317533	Liver	1	1	1	0.999539	0.999539	0.999539	NA	1	FALSE
ENSG00000005001	PRSS22	0.317597	12	10	0.149852	Thyroid	0.868432	Esophagus_Mucosa	3.92407	0.010793	0.146171	-1.44005	1.43087	-0.139973	0.873482	10	FALSE
ENSG00000205423	CNEP1R1	0.317674	4	3	0.104256	Cells_Cultured_fibroblasts	0.920792	Testis	1.22187	0.795987	0.795987	-1.62456	1.21999	-0.0491466	1.18636	3	FALSE
ENSG00000240694	PNMA2	0.317707	19	6	0.171611	Skin_Sun_Exposed_Lower_leg	0.972345	Esophagus_Muscularis	11.447	0.0101867	0.386313	-0.704993	1.36705	0.0805296	0.70073	6	FALSE
ENSG00000047617	ANO2	0.317798	22	12	0.130195	Thyroid	0.937993	Adipose_Subcutaneous	9.28492	0.000583416	0.329986	-1.30254	1.51333	-0.0714796	0.787224	12	FALSE
ENSG00000079257	LXN	0.317802	35	10	0.0132872	Heart_Atrial_Appendage	0.959034	Brain_Putamen_basal_ganglia	16.1159	1.52e-15	0.571653	-2.47598	1.20678	-1.13668	0.837029	10	FALSE
ENSG00000170324	FRMPD2	0.317862	8	6	0.0341925	Brain_Cerebellar_Hemisphere	0.755044	Testis	2.70046	0.0411239	0.237137	-0.517684	2.11779	0.415509	0.805905	6	FALSE
ENSG00000249490	LINC02146	0.317885	1	1	0.317885	Testis	0.317885	Testis	1	1	1	-0.998814	-0.998814	-0.998814	NA	1	FALSE
ENSG00000271849	AC012603.1	0.317903	6	2	0.229557	Artery_Coronary	0.904318	Testis	5.48534	5.16e-17	0.453143	-1.2015	-0.120208	-0.735351	0.449494	2	FALSE
ENSG00000175084	DES	0.318004	5	3	0.100955	Adrenal_Gland	0.841144	Artery_Aorta	2.06894	0.00237024	0.920008	-0.0305922	1.64024	0.621533	0.64147	3	FALSE
ENSG00000197503	LINC00477	0.318218	1	1	0.318218	Testis	0.318218	Testis	1	1	1	0.998126	0.998126	0.998126	NA	1	FALSE
ENSG00000075234	TTC38	0.318286	45	1	0.0211474	Brain_Hippocampus	0.981161	Brain_Spinal_cord_cervical_c-1	41.7003	4.12e-15	41.7003	-2.30534	0.0236135	-0.962794	0.57285	1	FALSE
ENSG00000115306	SPTBN1	0.318312	32	10	0.0175867	Whole_Blood	0.956347	Brain_Anterior_cingulate_cortex_BA24	15.4827	0.00471535	0.679338	-2.37421	2.28978	0.362741	0.892576	10	FALSE
ENSG00000004455	AK2	0.318409	14	4	0.0272721	Thyroid	0.909293	Whole_Blood	9.51264	2.42e-16	0.327232	0.113931	2.2076	1.07978	0.673883	4	FALSE
ENSG00000169347	GP2	0.318501	5	3	0.149259	Colon_Sigmoid	0.760868	Brain_Hypothalamus	1.03747	0.946859	0.946859	-0.0826762	2.55411	1.0736	1.03227	3	FALSE
ENSG00000214145	LINC00887	0.318599	5	2	0.212576	Adrenal_Gland	0.390547	Thyroid	1.00159	0.998413	0.998413	-0.565144	1.24651	0.463738	0.682225	2	FALSE
ENSG00000272797	AC092954.1	0.318643	7	4	0.17312	Brain_Amygdala	0.847186	Brain_Caudate_basal_ganglia	3.60784	0.0022258	0.350942	-0.150656	1.36225	0.67427	0.51435	4	FALSE
ENSG00000132004	FBXW9	0.318667	4	1	0.318667	Pancreas	0.318667	Pancreas	1	1	1	-1.30576	0.997201	-0.36191	0.971949	1	FALSE
ENSG00000024526	DEPDC1	0.318786	5	2	0.247633	Prostate	0.350019	Esophagus_Muscularis	1.03415	0.965846	0.965846	-1.15612	1.41737	-0.478021	1.07179	2	FALSE
ENSG00000156689	GLYATL2	0.318836	22	7	0.077799	Brain_Cerebellum	0.970621	Nerve_Tibial	13.3099	3.2e-17	0.746378	-1.7636	1.1815	0.175405	0.741407	7	FALSE
ENSG00000280809	LINC00836	0.318846	4	3	0.0631088	Brain_Cerebellum	0.579387	Brain_Cerebellar_Hemisphere	1.58185	0.344564	0.344564	-1.85842	-0.55428	-1.1571	0.53597	3	FALSE
ENSG00000172578	KLHL6	0.318867	4	3	0.177025	Esophagus_Muscularis	0.90418	Brain_Cerebellar_Hemisphere	1.03981	0.942191	0.942191	-1.2494	1.34997	0.195505	1.13841	3	FALSE
ENSG00000146776	ATXN7L1	0.318884	6	5	0.290639	Small_Intestine_Terminal_Ileum	0.698379	Prostate	2.09372	0.131315	0.131315	-1.05672	0.909552	-0.167332	0.849425	5	FALSE
ENSG00000133818	RRAS2	0.3189	28	9	0.0142138	Esophagus_Muscularis	0.874674	Brain_Cerebellum	16.9932	0.00342376	0.572227	-2.45182	0.835464	-1.00731	0.936992	9	FALSE
ENSG00000118496	FBXO30	0.318959	8	5	0.161731	Brain_Spinal_cord_cervical_c-1	0.760315	Adipose_Subcutaneous	1.82405	0.214123	0.214123	-1.39927	1.69235	-0.645286	1.03675	5	FALSE
ENSG00000245975	AC090515.2	0.319062	21	15	0.162139	Brain_Hypothalamus	0.974895	Lung	7.56027	0.00747199	0.266637	-0.321776	1.39791	0.443789	0.532038	15	FALSE
ENSG00000149596	JPH2	0.319096	21	5	0.00547575	Adipose_Subcutaneous	0.763975	Cells_Cultured_fibroblasts	14.9628	0.00452862	0.659644	0.300265	2.77763	1.53893	0.670709	5	FALSE
ENSG00000238042	LINC02257	0.319113	3	1	0.114688	Nerve_Tibial	0.689703	Lung	1.96833	0.031669	1.96833	0.399258	1.57747	0.851635	0.634922	1	FALSE
ENSG00000234378	AC098828.3	0.31914	3	3	0.0905491	Testis	0.997516	Small_Intestine_Terminal_Ileum	1.92541	0.23717	0.23717	-0.00311296	1.69251	0.628653	0.926719	3	FALSE
ENSG00000206262	FOXL2NB	0.319273	2	1	0.319273	Pituitary	0.319273	Pituitary	1	1	1	-0.995954	-0.315634	-0.655794	0.481059	1	FALSE
ENSG00000270562	AC097634.1	0.31929	2	1	0.31929	Pituitary	0.31929	Pituitary	1	1	1	-0.995918	1.61463	0.309356	1.84594	1	FALSE
ENSG00000253619	AC068413.1	0.319305	1	1	0.319305	Muscle_Skeletal	0.319305	Muscle_Skeletal	1	1	1	0.995887	0.995887	0.995887	NA	1	FALSE
ENSG00000182325	FBXL6	0.319345	11	6	0.0331541	Brain_Cerebellum	0.345897	Brain_Hippocampus	6.16566	0.000345149	0.470418	-1.90759	2.13021	0.823362	1.50801	6	FALSE
ENSG00000168994	PXDC1	0.319463	10	10	0.0535185	Artery_Aorta	0.923933	Brain_Putamen_basal_ganglia	2.34439	0.148015	0.148015	-1.93071	0.79621	-0.456282	0.959923	10	FALSE
ENSG00000119139	TJP2	0.31959	27	13	0.0901574	Spleen	0.913249	Adipose_Visceral_Omentum	9.87555	9.2e-17	0.339477	-1.47858	1.69457	0.21464	0.937834	13	FALSE
ENSG00000103319	EEF2K	0.319715	7	6	0.0697064	Esophagus_Mucosa	0.845824	Brain_Cortex	1.97118	0.224322	0.224322	-0.206556	1.81381	0.66883	0.77503	6	FALSE
ENSG00000277831	AL138960.1	0.319841	4	1	0.319841	Thyroid	0.319841	Thyroid	1	1	1	-0.994785	0.809923	-0.292124	0.789228	1	FALSE
ENSG00000183775	KCTD16	0.320107	7	7	0.0548623	Thyroid	0.928775	Nerve_Tibial	2.39355	0.275844	0.275844	-1.91997	1.28336	-0.00990307	1.03875	7	FALSE
ENSG00000197576	HOXA4	0.320142	7	6	0.0179983	Pituitary	0.846534	Whole_Blood	1.40259	0.643685	0.643685	-0.570248	2.36565	0.211761	1.01969	6	FALSE
ENSG00000109680	TBC1D19	0.320179	5	5	0.0861088	Heart_Atrial_Appendage	0.692401	Heart_Left_Ventricle	2.01236	0.0790958	0.0790958	-0.793848	1.71629	0.720454	0.976577	5	FALSE
ENSG00000106682	EIF4H	0.320205	6	3	0.188855	Whole_Blood	0.932943	Uterus	1.96192	0.0413022	0.90451	-2.08824	1.31397	-0.0295139	1.3018	3	FALSE
ENSG00000087586	AURKA	0.320273	5	5	0.0621766	Muscle_Skeletal	0.997847	Esophagus_Mucosa	1.5462	0.581413	0.581413	-1.86503	1.56505	0.175617	1.32958	5	FALSE
ENSG00000261247	GOLGA8T	0.320347	5	4	0.0513726	Adipose_Subcutaneous	0.967955	Brain_Putamen_basal_ganglia	2.24761	0.285528	0.285528	-0.0401731	1.94835	0.899516	0.829317	4	FALSE
ENSG00000161036	LRWD1	0.320536	38	2	0.0669558	Esophagus_Muscularis	0.931385	Kidney_Cortex	32.2894	3.18e-15	1.9131	-1.83197	1.60181	-1.0484	0.661182	2	FALSE
ENSG00000028310	BRD9	0.320651	16	8	0.0878466	Thyroid	0.868308	Colon_Sigmoid	2.07354	1.22e-16	0.721747	-0.169053	1.92233	0.900826	0.670462	8	FALSE
ENSG00000185008	ROBO2	0.320695	10	3	0.0739537	Brain_Cerebellum	0.77904	Artery_Aorta	2.06133	0.0147342	0.914488	-1.60846	1.8669	0.407237	1.23156	3	FALSE
ENSG00000118849	RARRES1	0.320709	27	16	0.0173523	Brain_Amygdala	0.964408	Esophagus_Muscularis	8.00997	0.0254801	0.271199	-1.62629	2.37916	0.720656	1.03748	16	FALSE
ENSG00000166546	BEAN1	0.320718	29	20	0.0193638	Artery_Coronary	0.992608	Kidney_Cortex	7.56106	0.0190389	0.253815	-1.34577	2.33845	0.922547	0.957311	20	FALSE
ENSG00000159625	DRC7	0.320751	7	3	0.0146324	Adipose_Visceral_Omentum	0.778118	Brain_Amygdala	4.81945	0.000588559	0.911581	-0.946042	2.44135	1.01451	1.24257	3	FALSE
ENSG00000025770	NCAPH2	0.320976	4	2	0.281116	Pancreas	0.379369	Lung	1.15115	0.848849	0.848849	-0.879059	1.3241	0.446196	0.993296	2	FALSE
ENSG00000170627	GTSF1	0.321175	34	1	0.0359199	Testis	0.882253	Nerve_Tibial	27.9653	1.55e-15	27.9653	-2.09783	-0.148114	-0.966387	0.496383	1	FALSE
ENSG00000135845	PIGC	0.321214	31	13	0.139682	Thyroid	0.994121	Brain_Amygdala	8.50921	6.29e-16	0.289175	-1.47698	1.46275	0.237142	0.874209	13	FALSE
ENSG00000005483	KMT2E	0.321249	4	2	0.329066	Pancreas	0.831424	Pituitary	1.84579	0.154209	0.154209	0.155052	0.975997	0.459115	0.374776	2	FALSE
ENSG00000169918	OTUD7A	0.321404	17	13	0.0408199	Skin_Not_Sun_Exposed_Suprapubic	0.967352	Thyroid	4.6737	9.03e-05	0.329932	-2.04535	1.9135	0.447027	1.16183	13	FALSE
ENSG00000006704	GTF2IRD1	0.321459	8	3	0.259455	Adipose_Subcutaneous	0.304192	Cells_Cultured_fibroblasts	1.09361	0.910688	0.910688	-0.176021	1.36205	0.749971	0.504253	3	FALSE
ENSG00000234690	AC106869.1	0.321532	28	5	0.0511931	Vagina	0.947191	Stomach	17.1724	7.6e-07	0.791642	-1.94986	1.23087	-0.554371	0.742494	5	FALSE
ENSG00000168461	RAB31	0.321614	19	16	0.0594322	Esophagus_Muscularis	0.968141	Whole_Blood	3.4706	0.00809395	0.143623	-1.88498	0.94123	-0.0984648	0.888028	16	FALSE
ENSG00000064309	CDON	0.321644	32	27	0.0338129	Liver	0.989867	Artery_Aorta	4.54552	0.0551998	0.17689	-2.1223	1.52735	-0.0186251	0.982009	27	FALSE
ENSG00000164118	CEP44	0.32167	33	6	0.0336624	Brain_Caudate_basal_ganglia	0.998003	Pituitary	23.6247	2.31e-15	0.828202	-1.4734	2.12409	0.0436415	0.660288	6	FALSE
ENSG00000237649	KIFC1	0.32169	5	3	0.161405	Lung	0.499414	Prostate	1.09869	0.93767	0.93767	-1.40036	2.0816	0.310452	1.48368	3	FALSE
ENSG00000235292	AL109838.1	0.321865	2	2	0.254125	Brain_Substantia_nigra	0.779528	Brain_Spinal_cord_cervical_c-1	1.50081	0.499191	0.499191	-1.14039	0.279934	-0.430227	1.00432	2	FALSE
ENSG00000149428	HYOU1	0.321906	3	2	0.0292327	Testis	0.807559	Esophagus_Mucosa	2.00111	5.09e-05	0.998836	-2.18033	0.243577	-0.952895	1.21225	2	FALSE
ENSG00000101446	SPINT3	0.322	2	2	0.155416	Skin_Not_Sun_Exposed_Suprapubic	0.273332	Skin_Sun_Exposed_Lower_leg	1.45967	0.540326	0.540326	-1.42066	-1.09542	-1.25804	0.229978	2	FALSE
ENSG00000106665	CLIP2	0.322056	15	9	0.148597	Spleen	0.814858	Skin_Not_Sun_Exposed_Suprapubic	3.60259	0.00128904	0.253644	-1.4445	1.18876	0.0736103	0.807405	9	FALSE
ENSG00000257949	TEN1	0.322098	47	1	0.0332887	Whole_Blood	0.937303	Stomach	43.6234	4.31e-15	43.6234	0.0786605	2.12858	0.975203	0.425043	1	FALSE
ENSG00000116288	PARK7	0.322197	28	11	0.0252143	Esophagus_Mucosa	0.812278	Brain_Nucleus_accumbens_basal_ganglia	11.6935	1.01e-15	0.428088	-1.08211	2.2381	0.866097	0.843513	11	FALSE
ENSG00000106052	TAX1BP1	0.322315	7	5	0.0990545	Nerve_Tibial	0.827761	Adipose_Visceral_Omentum	2.44699	0.306044	0.306044	-2.35588	1.64945	-0.143847	1.48557	5	FALSE
ENSG00000103245	NARFL	0.322328	47	2	0.1261	Skin_Not_Sun_Exposed_Suprapubic	0.849126	Muscle_Skeletal	43.0047	4.25e-15	1.93644	0.190234	1.52966	0.944278	0.252501	2	FALSE
ENSG00000136286	MYO1G	0.322384	4	1	0.322384	Whole_Blood	0.322384	Whole_Blood	1	1	1	-0.101984	0.989571	0.388118	0.45061	1	FALSE
ENSG00000152082	MZT2B	0.322498	10	5	0.0776742	Heart_Atrial_Appendage	0.969225	Skin_Not_Sun_Exposed_Suprapubic	5.10308	0.00463565	0.249862	-1.76434	0.851107	-0.179284	0.719619	5	FALSE
ENSG00000142185	TRPM2	0.322509	22	12	0.0242283	Heart_Left_Ventricle	0.902168	Esophagus_Gastroesophageal_Junction	7.24475	3.41e-17	0.376227	-2.25349	0.724128	-0.431084	0.869368	12	FALSE
ENSG00000135766	EGLN1	0.322541	5	4	0.130257	Muscle_Skeletal	0.638664	Kidney_Cortex	1.12213	0.824537	0.824537	-1.51309	1.14258	-0.179167	1.03148	4	FALSE
ENSG00000274925	AC008741.2	0.322548	13	3	0.100826	Muscle_Skeletal	0.918413	Skin_Sun_Exposed_Lower_leg	9.00635	3.53e-17	0.440663	-1.64086	1.27605	-0.560286	0.923456	3	FALSE
ENSG00000107736	CDH23	0.322554	28	15	0.0563699	Brain_Hippocampus	0.999435	Ovary	11.6187	4.74e-05	0.44178	-1.41751	1.90816	0.0249797	0.873052	15	FALSE
ENSG00000050344	NFE2L3	0.322732	11	9	0.0977495	Adipose_Visceral_Omentum	0.972513	Small_Intestine_Terminal_Ileum	1.54076	0.641672	0.641672	-0.284111	1.65586	0.85443	0.645247	9	FALSE
ENSG00000177511	ST8SIA3	0.322752	7	2	0.139731	Small_Intestine_Terminal_Ileum	0.783124	Brain_Cortex	1.00612	0.993884	0.993884	-2.152	1.58311	-0.225898	1.40893	2	FALSE
ENSG00000205937	RNPS1	0.322854	23	6	0.0175369	Brain_Cerebellar_Hemisphere	0.763163	Colon_Transverse	12.5263	2.42e-17	0.679486	0.101051	2.37525	1.33288	0.633252	6	FALSE
ENSG00000281097	LINC01395	0.323004	3	2	0.358527	Skin_Sun_Exposed_Lower_leg	0.812327	Skin_Not_Sun_Exposed_Suprapubic	1.68545	0.314554	0.314554	-1.17152	0.918175	-0.16359	1.0468	2	FALSE
ENSG00000137767	SQOR	0.323041	19	7	0.0596271	Esophagus_Gastroesophageal_Junction	0.883964	Nerve_Tibial	6.70099	0.000626591	0.383199	-1.88354	0.859028	-0.643257	0.886613	7	FALSE
ENSG00000116005	PCYOX1	0.323063	12	5	0.0414943	Nerve_Tibial	0.902499	Heart_Atrial_Appendage	4.86467	0.00185139	0.289819	-2.03856	1.66722	0.121181	1.07922	5	FALSE
ENSG00000138777	PPA2	0.323161	39	10	0.0539151	Adipose_Subcutaneous	0.973224	Colon_Sigmoid	17.729	1.63e-15	0.693926	-1.0196	1.92752	0.80825	0.581457	10	FALSE
ENSG00000153140	CETN3	0.323167	11	9	0.0707852	Stomach	0.774674	Cells_Cultured_fibroblasts	3.29209	0.020604	0.31419	-1.80685	1.16095	-0.217539	0.969857	9	FALSE
ENSG00000255411	LINC02548	0.323248	1	1	0.323248	Testis	0.323248	Testis	1	1	1	-0.987806	-0.987806	-0.987806	NA	1	FALSE
ENSG00000077152	UBE2T	0.323259	4	3	0.0888079	Brain_Cortex	0.857578	Pituitary	1.12276	0.838127	0.838127	-1.70172	0.8121	-0.34554	1.03408	3	FALSE
ENSG00000120314	WDR55	0.323452	33	9	0.00673727	Adrenal_Gland	0.969441	Liver	17.5577	0.00512384	0.596674	-0.197797	2.70956	0.778973	0.568999	9	FALSE
ENSG00000139508	SLC46A3	0.323466	30	6	0.0356035	Artery_Aorta	0.9704	Stomach	21.1421	0.000255083	0.766914	-1.19048	2.10143	0.0170984	0.746592	6	FALSE
ENSG00000147654	EBAG9	0.323468	17	9	0.0739711	Brain_Spinal_cord_cervical_c-1	0.963734	Brain_Cerebellar_Hemisphere	7.17391	0.00474798	0.247116	-1.60509	1.78679	-0.169674	0.930932	9	FALSE
ENSG00000108375	RNF43	0.323507	10	9	0.0397858	Brain_Amygdala	0.971369	Skin_Not_Sun_Exposed_Suprapubic	3.1185	0.0793928	0.153096	-2.05597	1.35571	-0.192988	1.17099	9	FALSE
ENSG00000236532	LINC01695	0.323564	9	9	0.116992	Esophagus_Muscularis	0.944287	Artery_Coronary	3.25078	0.12027	0.12027	-1.56753	0.420762	-0.587205	0.63041	9	FALSE
ENSG00000125551	PLGLB2	0.323697	2	2	0.163239	Brain_Cerebellar_Hemisphere	0.566468	Brain_Cerebellum	1.69801	0.301994	0.301994	-1.39426	-0.57326	-0.983761	0.580536	2	FALSE
ENSG00000230649	AC024084.1	0.323829	1	1	0.323829	Testis	0.323829	Testis	1	1	1	-0.98662	-0.98662	-0.98662	NA	1	FALSE
ENSG00000248762	AC012339.1	0.323832	1	1	0.323832	Testis	0.323832	Testis	1	1	1	-0.986614	-0.986614	-0.986614	NA	1	FALSE
ENSG00000176971	FIBIN	0.323929	3	2	0.192243	Pancreas	0.334475	Pituitary	1.17845	0.821547	0.821547	-1.01234	1.30397	-0.224503	1.32391	2	FALSE
ENSG00000198125	MB	0.323971	6	3	0.192827	Heart_Left_Ventricle	0.571359	Esophagus_Muscularis	2.00906	1.5e-16	0.943096	-0.509907	1.30226	0.79041	0.690272	3	FALSE
ENSG00000172244	C5orf34	0.324008	24	7	0.181179	Brain_Cerebellar_Hemisphere	0.947398	Spleen	14.4001	8.6e-17	0.489874	-1.33713	1.24837	0.216176	0.586482	7	FALSE
ENSG00000162999	DUSP19	0.324033	24	10	0.122804	Adipose_Visceral_Omentum	0.979485	Thyroid	10.2107	3.84e-07	0.452097	-1.54311	1.43963	-0.132513	0.792441	10	FALSE
ENSG00000166922	SCG5	0.324055	12	12	0.0475159	Pituitary	0.890151	Testis	2.12906	0.132022	0.132022	-1.73224	1.98167	0.129546	1.11889	12	FALSE
ENSG00000259268	AC007950.1	0.324089	1	1	0.324089	Whole_Blood	0.324089	Whole_Blood	1	1	1	0.98609	0.98609	0.98609	NA	1	FALSE
ENSG00000227017	AC007036.1	0.324095	7	3	0.0188679	Artery_Aorta	0.514774	Adipose_Subcutaneous	3.77092	1.31e-16	0.1917	-2.34813	0.84721	-1.28944	1.10726	3	FALSE
ENSG00000044012	GUCA2B	0.3242	1	1	0.3242	Pancreas	0.3242	Pancreas	1	1	1	0.985865	0.985865	0.985865	NA	1	FALSE
ENSG00000262576	PCDHGA4	0.324218	2	1	0.324218	Brain_Amygdala	0.324218	Brain_Amygdala	1	1	1	-0.985827	-0.871142	-0.928484	0.081095	1	FALSE
ENSG00000196187	TMEM63A	0.324249	24	11	0.00762976	Brain_Substantia_nigra	0.934513	Brain_Putamen_basal_ganglia	8.62316	0.000253032	0.325321	-2.66803	1.78183	0.181914	0.891405	11	FALSE
ENSG00000242578	AC073288.2	0.32426	15	10	0.101131	Thyroid	0.362889	Breast_Mammary_Tissue	3.36243	0.183344	0.183344	-1.68608	0.958862	-1.21268	0.64906	10	FALSE
ENSG00000214189	ZNF788	0.32432	19	9	0.0289943	Whole_Blood	0.999959	Prostate	6.02494	0.0110576	0.393458	-2.18356	1.56037	-0.186403	1.03887	9	FALSE
ENSG00000186226	LCE1E	0.324326	4	2	0.145677	Skin_Not_Sun_Exposed_Suprapubic	0.220717	Skin_Sun_Exposed_Lower_leg	2.6044	0.05599	0.339614	-0.328497	1.45497	0.946331	0.85623	2	FALSE
ENSG00000126088	UROD	0.32442	30	15	0.015585	Adrenal_Gland	0.77553	Small_Intestine_Terminal_Ileum	7.47886	0.00094919	0.267338	-0.28515	2.41849	1.20196	0.533805	15	FALSE
ENSG00000100505	TRIM9	0.32443	14	11	0.159788	Stomach	0.638042	Uterus	3.85528	1.47e-16	0.288435	-1.40578	1.08743	-0.410024	0.783686	11	FALSE
ENSG00000204954	C12orf73	0.324431	31	8	0.036697	Cells_Cultured_fibroblasts	0.93671	Testis	14.8086	0.000350192	0.626883	-2.08912	1.46544	-0.380388	0.8655	8	FALSE
ENSG00000227713	AC092159.1	0.324438	1	1	0.324438	Testis	0.324438	Testis	1	1	1	-0.985379	-0.985379	-0.985379	NA	1	FALSE
ENSG00000260850	AC087564.1	0.324452	1	1	0.324452	Liver	0.324452	Liver	1	1	1	0.985351	0.985351	0.985351	NA	1	FALSE
ENSG00000227531	AL162414.1	0.324523	3	2	0.223049	Adipose_Visceral_Omentum	0.418807	Testis	1.05379	0.946208	0.946208	0.751254	1.21846	0.926069	0.25483	2	FALSE
ENSG00000198356	ASNA1	0.324524	3	1	0.324524	Esophagus_Gastroesophageal_Junction	0.324524	Esophagus_Gastroesophageal_Junction	1	1	1	0.84373	1.66353	1.16415	0.438217	1	FALSE
ENSG00000233304	LINC01346	0.324566	3	3	0.0966386	Esophagus_Muscularis	0.793054	Prostate	1.56119	0.481254	0.481254	-0.468021	1.66137	0.485233	1.08205	3	FALSE
ENSG00000236335	AL161638.2	0.324805	1	1	0.324805	Testis	0.324805	Testis	1	1	1	-0.984631	-0.984631	-0.984631	NA	1	FALSE
ENSG00000180353	HCLS1	0.324817	25	11	0.0490562	Adipose_Subcutaneous	0.947305	Small_Intestine_Terminal_Ileum	7.20897	5.99e-17	0.323245	-1.9681	1.33263	-0.537462	0.704193	11	FALSE
ENSG00000103222	ABCC1	0.325127	20	15	0.0268694	Pituitary	0.968702	Nerve_Tibial	4.64599	0.0201189	0.185717	-2.21341	0.522323	-0.513827	0.715001	15	FALSE
ENSG00000261204	AC004449.1	0.325149	9	2	0.254875	Brain_Cerebellum	0.409346	Thyroid	2.94799	3.11e-18	0.999851	-2.12314	1.92954	0.254588	1.39303	2	FALSE
ENSG00000253230	LINC00599	0.32515	8	4	0.0492272	Brain_Anterior_cingulate_cortex_BA24	0.931702	Brain_Substantia_nigra	1.52063	0.578393	0.578393	-1.96662	1.69184	-0.141409	1.01334	4	FALSE
ENSG00000171119	NRTN	0.325156	12	9	0.090662	Stomach	0.697885	Brain_Caudate_basal_ganglia	1.66184	0.54702	0.54702	-1.44656	1.69897	0.597027	0.956719	9	FALSE
ENSG00000057757	PITHD1	0.32518	16	9	0.0175082	Pituitary	0.935559	Adipose_Subcutaneous	7.58135	2.56e-17	0.368596	-2.37586	1.1868	-0.21535	0.929377	9	FALSE
ENSG00000168229	PTGDR	0.325287	26	12	0.103145	Skin_Not_Sun_Exposed_Suprapubic	0.980844	Artery_Coronary	7.69522	2.63e-17	0.34548	-1.22606	2.13255	0.591628	0.741382	12	FALSE
ENSG00000133895	MEN1	0.325309	15	6	0.00583668	Skin_Sun_Exposed_Lower_leg	0.859901	Brain_Cerebellar_Hemisphere	9.55897	8.25e-17	0.484648	-2.75682	1.22413	-0.740173	0.822769	6	FALSE
ENSG00000049192	ADAMTS6	0.325421	7	4	0.161934	Adipose_Subcutaneous	0.566153	Cells_EBV-transformed_lymphocytes	1.32919	0.755465	0.755465	-2.88902	0.949	-0.73695	1.40303	4	FALSE
ENSG00000197841	ZNF181	0.325438	47	1	0.154026	Adrenal_Gland	0.650374	Brain_Hippocampus	44.7135	4.42e-15	44.7135	0.453243	1.42545	0.968673	0.266156	1	FALSE
ENSG00000159409	CELF3	0.325438	1	1	0.325438	Brain_Substantia_nigra	0.325438	Brain_Substantia_nigra	1	1	1	0.983344	0.983344	0.983344	NA	1	FALSE
ENSG00000129455	KLK8	0.325496	5	5	0.0580711	Ovary	0.938319	Adipose_Visceral_Omentum	1.16141	0.8049	0.8049	-1.20164	1.89516	0.185754	1.12832	5	FALSE
ENSG00000107371	EXOSC3	0.325517	13	9	0.0214627	Adrenal_Gland	0.970391	Brain_Amygdala	4.83495	4.64e-17	0.304352	-2.29974	1.61617	0.195899	1.09888	9	FALSE
ENSG00000250682	LINC00491	0.325564	2	2	0.255227	Skin_Sun_Exposed_Lower_leg	0.492429	Testis	1.23028	0.76972	0.76972	-1.13774	-0.686451	-0.912098	0.319112	2	FALSE
ENSG00000278703	AC100847.1	0.32558	6	2	0.240651	Muscle_Skeletal	0.369423	Breast_Mammary_Tissue	1.02853	0.971474	0.971474	-0.688188	1.17336	0.297	0.747032	2	FALSE
ENSG00000129911	KLF16	0.325615	9	4	0.154399	Esophagus_Muscularis	0.945294	Heart_Atrial_Appendage	5.02668	0.00347586	0.233657	-1.42416	1.82922	0.108767	1.1558	4	FALSE
ENSG00000162551	ALPL	0.32562	10	6	0.0499656	Testis	0.915911	Liver	2.69732	0.00708299	0.17245	-1.13313	1.96026	0.313348	1.02878	6	FALSE
ENSG00000153086	ACMSD	0.325675	2	1	0.325675	Adrenal_Gland	0.325675	Adrenal_Gland	1	1	1	-0.982863	0.906197	-0.0383332	1.33577	1	FALSE
ENSG00000212719	C17orf51	0.325726	23	6	0.151528	Whole_Blood	0.77981	Brain_Caudate_basal_ganglia	13.4031	1.59e-18	0.511466	-1.43416	1.43467	-0.339641	0.870846	6	FALSE
ENSG00000231977	AL096828.1	0.325845	2	1	0.325845	Testis	0.325845	Testis	1	1	1	-1.62469	0.982517	-0.321086	1.84357	1	FALSE
ENSG00000247516	MIR4458HG	0.325954	11	8	0.097	Colon_Sigmoid	0.884087	Pancreas	1.81342	0.251303	0.251303	-1.37536	1.87496	0.194039	1.11815	8	FALSE
ENSG00000188827	SLX4	0.326026	4	1	0.32228	Brain_Cerebellar_Hemisphere	0.336813	Brain_Cerebellum	1.97152	0.0284784	1.97152	-0.989782	0	-0.517678	0.530641	1	FALSE
ENSG00000153207	AHCTF1	0.326077	12	10	0.123534	Nerve_Tibial	0.815295	Whole_Blood	3.28492	0.0689638	0.237894	-0.47894	1.54011	0.685157	0.549385	10	FALSE
ENSG00000103241	FOXF1	0.326126	5	2	0.178541	Heart_Atrial_Appendage	0.54994	Spleen	1.04327	0.95673	0.95673	-1.34526	1.27401	0.0700022	1.09806	2	FALSE
ENSG00000272911	AC005696.3	0.326169	33	2	3.44e-05	Liver	0.81352	Small_Intestine_Terminal_Ileum	30.249	2.97e-15	1.06385	-4.14217	0.885442	-1.0218	0.746834	2	FALSE
ENSG00000100321	SYNGR1	0.326261	28	11	0.0234901	Nerve_Tibial	0.993929	Esophagus_Muscularis	10.9388	0.000838478	0.384939	-1.39233	2.26537	0.0505773	0.916303	11	FALSE
ENSG00000258476	LINC02207	0.326308	1	1	0.326308	Testis	0.326308	Testis	1	1	1	0.981578	0.981578	0.981578	NA	1	FALSE
ENSG00000196476	C20orf96	0.326466	36	7	0.00101621	Vagina	0.967601	Brain_Amygdala	21.6352	2.11e-15	0.793011	-3.286	0.311408	-1.40993	0.67384	7	FALSE
ENSG00000228778	AL513542.1	0.326471	5	1	0.229738	Colon_Transverse	0.591305	Colon_Sigmoid	4.78796	0.00107087	4.78796	-1.20103	-0.536946	-0.961796	0.253255	1	FALSE
ENSG00000253428	LINC01942	0.326514	3	2	0.357821	Lung	0.926476	Liver	2.77502	0.0444862	0.180494	-0.919526	-0.0922794	-0.549784	0.420548	2	FALSE
ENSG00000154822	PLCL2	0.326549	18	13	0.0700261	Artery_Aorta	0.937263	Cells_Cultured_fibroblasts	5.02039	0.0479541	0.178143	-1.81174	2.65293	-0.292075	1.02429	13	FALSE
ENSG00000267767	LINC01801	0.326734	10	8	0.121361	Adipose_Visceral_Omentum	0.827348	Skin_Not_Sun_Exposed_Suprapubic	2.74044	0.171076	0.171076	-1.36638	1.54909	-0.118059	1.03048	8	FALSE
ENSG00000162139	NEU3	0.326766	17	7	0.0283602	Heart_Atrial_Appendage	0.907849	Adipose_Visceral_Omentum	8.04789	0.0043028	0.462052	-2.19227	1.53096	-0.0516815	0.951179	7	FALSE
ENSG00000253731	PCDHGA6	0.326823	26	4	0.0621038	Esophagus_Muscularis	0.703061	Adrenal_Gland	18.1181	6.86e-17	0.822342	-0.604912	1.91279	1.25283	0.501235	4	FALSE
ENSG00000117318	ID3	0.326877	1	1	0.326877	Brain_Cortex	0.326877	Brain_Cortex	1	1	1	0.980424	0.980424	0.980424	NA	1	FALSE
ENSG00000253474	AC022568.1	0.3269	1	1	0.3269	Testis	0.3269	Testis	1	1	1	0.980376	0.980376	0.980376	NA	1	FALSE
ENSG00000239389	PCDHA13	0.327026	19	10	0.0747511	Brain_Substantia_nigra	0.866742	Brain_Hippocampus	7.75276	0.00650144	0.269888	-1.40211	1.78199	-0.61748	0.713555	10	FALSE
ENSG00000116874	WARS2	0.327069	49	2	0.0850836	Brain_Cortex	0.84285	Testis	43.1097	6.77e-06	1.73291	-1.72192	0.198249	-1.39195	0.312413	2	FALSE
ENSG00000165671	NSD1	0.327084	6	1	0.327084	Artery_Aorta	0.327084	Artery_Aorta	1	1	1	-0.280309	1.8478	0.573396	0.777582	1	FALSE
ENSG00000277556	OR13C5	0.327199	1	1	0.327199	Pituitary	0.327199	Pituitary	1	1	1	0.979771	0.979771	0.979771	NA	1	FALSE
ENSG00000233760	AC004947.1	0.327268	13	8	0.109942	Vagina	0.907681	Breast_Mammary_Tissue	4.90305	0.0344659	0.174725	-1.51613	1.92815	0.391558	1.04374	8	FALSE
ENSG00000230269	LINC02525	0.327282	1	1	0.327282	Brain_Cortex	0.327282	Brain_Cortex	1	1	1	0.979603	0.979603	0.979603	NA	1	FALSE
ENSG00000188011	RTP5	0.327395	10	4	0.0638586	Adipose_Subcutaneous	0.745166	Testis	3.25795	0.0473782	0.34325	-1.85317	0.985844	-0.483372	0.885846	4	FALSE
ENSG00000146373	RNF217	0.327398	30	11	0.0531055	Pancreas	0.986626	Brain_Anterior_cingulate_cortex_BA24	14.3098	1.38e-15	0.499764	-1.93406	0.458178	-1.23591	0.505569	11	FALSE
ENSG00000126878	AIF1L	0.327654	19	11	0.0268341	Heart_Atrial_Appendage	0.951784	Esophagus_Mucosa	4.82657	0.00205782	0.198645	-2.21392	1.06028	-1.13248	0.900685	11	FALSE
ENSG00000263429	LINC00675	0.327725	6	4	0.0766805	Brain_Amygdala	0.790099	Breast_Mammary_Tissue	1.34452	0.678114	0.678114	-0.34973	1.77028	0.551945	0.766376	4	FALSE
ENSG00000132640	BTBD3	0.327734	11	9	0.0289577	Cells_Cultured_fibroblasts	0.95317	Minor_Salivary_Gland	2.93381	0.00312354	0.222132	-2.18406	0.615233	-0.656326	0.880709	9	FALSE
ENSG00000168000	BSCL2	0.327804	22	5	0.0292721	Artery_Coronary	0.622572	Cells_Cultured_fibroblasts	15.8654	1.96e-06	0.829748	-2.1798	0.781088	-0.963635	0.677576	5	FALSE
ENSG00000168872	DDX19A	0.327921	2	2	0.142153	Heart_Left_Ventricle	0.467549	Adrenal_Gland	1.63891	0.361091	0.361091	-1.46782	-0.726473	-1.09715	0.524213	2	FALSE
ENSG00000196700	ZNF512B	0.327932	9	5	0.0187421	Testis	0.818887	Cells_Cultured_fibroblasts	2.41535	3.43e-17	0.525972	-1.08604	2.35062	0.413053	0.957653	5	FALSE
ENSG00000178826	TMEM139	0.327972	13	7	0.00409043	Skin_Sun_Exposed_Lower_leg	0.929748	Liver	7.36749	2.53e-17	0.316997	-2.8711	0.523133	-0.76693	0.91115	7	FALSE
ENSG00000230051	AL020994.2	0.328029	7	5	0.24531	Brain_Nucleus_accumbens_basal_ganglia	0.927076	Brain_Anterior_cingulate_cortex_BA24	2.53279	0.190832	0.190832	-0.0915238	1.16182	0.579302	0.412697	5	FALSE
ENSG00000138382	METTL5	0.328047	17	6	0.211454	Brain_Anterior_cingulate_cortex_BA24	0.951946	Muscle_Skeletal	11.3081	3.82e-17	0.583946	-0.955266	1.24958	0.516832	0.611552	6	FALSE
ENSG00000120539	MASTL	0.328049	48	9	0.00940433	Brain_Substantia_nigra	0.884256	Brain_Anterior_cingulate_cortex_BA24	24.6754	2.4e-15	0.890126	-2.59699	0.145576	-1.16003	0.513012	9	FALSE
ENSG00000171357	LURAP1	0.328143	31	5	0.0451196	Brain_Caudate_basal_ganglia	0.995962	Adipose_Visceral_Omentum	18.2903	1.76e-15	0.705482	-2.00354	1.26383	-0.279806	0.80673	5	FALSE
ENSG00000082068	WDR70	0.328148	10	9	0.0540276	Brain_Amygdala	0.926691	Testis	3.01443	0.0181726	0.24477	-1.92662	0.292873	-0.585412	0.746924	9	FALSE
ENSG00000149403	GRIK4	0.328264	14	11	0.00818789	Kidney_Cortex	0.88529	Lung	3.92495	0.0245926	0.168542	-2.64422	1.15722	-0.203161	0.922757	11	FALSE
ENSG00000107263	RAPGEF1	0.328541	13	7	0.0558771	Brain_Substantia_nigra	0.986806	Thyroid	5.22949	0.0182087	0.334881	-1.91199	1.3822	0.103588	0.903337	7	FALSE
ENSG00000186638	KIF24	0.328602	24	12	0.0462002	Esophagus_Gastroesophageal_Junction	0.941927	Liver	5.08297	9.34e-18	0.194496	-1.13873	1.99356	0.412284	0.949373	12	FALSE
ENSG00000236355	AL391415.1	0.328671	1	1	0.328671	Testis	0.328671	Testis	1	1	1	-0.976794	-0.976794	-0.976794	NA	1	FALSE
ENSG00000182111	ZNF716	0.328922	1	1	0.328922	Testis	0.328922	Testis	1	1	1	0.976288	0.976288	0.976288	NA	1	FALSE
ENSG00000111700	SLCO1B3	0.328974	7	2	0.531598	Minor_Salivary_Gland	0.966349	Nerve_Tibial	5.55029	0.00467503	0.241248	-0.625569	0.484506	-0.174978	0.373844	2	FALSE
ENSG00000128052	KDR	0.329042	6	4	0.0841336	Esophagus_Muscularis	0.77044	Cells_Cultured_fibroblasts	1.06685	0.928514	0.928514	-1.91627	1.72719	-0.229227	1.28197	4	FALSE
ENSG00000186184	POLR1D	0.329227	43	2	0.0322364	Pituitary	0.884654	Brain_Cerebellar_Hemisphere	33.2443	3.27e-15	4.03444	-2.14147	0.402747	-1.08864	0.580944	2	FALSE
ENSG00000044459	CNTLN	0.329235	38	5	0.00474255	Brain_Nucleus_accumbens_basal_ganglia	0.967776	Brain_Spinal_cord_cervical_c-1	23.8721	1.74e-15	1.05062	-2.82402	1.71945	-0.363053	0.755779	5	FALSE
ENSG00000089157	RPLP0	0.329425	8	4	0.0919539	Cells_Cultured_fibroblasts	0.97383	Thyroid	4.78223	3.92e-17	0.367346	-1.68518	0.423624	-1.0024	0.785696	4	FALSE
ENSG00000137575	SDCBP	0.329509	15	3	0.0709503	Whole_Blood	0.982362	Ovary	13.0321	9.88e-19	0.513746	-1.20482	1.8058	-0.227324	1.00624	3	FALSE
ENSG00000090975	PITPNM2	0.329593	7	5	0.113884	Cells_Cultured_fibroblasts	0.853893	Brain_Cerebellar_Hemisphere	2.19114	0.0010524	0.763063	-1.50592	1.58098	0.200628	0.94713	5	FALSE
ENSG00000170289	CNGB3	0.329807	2	2	0.136629	Testis	0.815659	Brain_Cortex	1.19258	0.807418	0.807418	-1.48846	-0.233132	-0.860797	0.887653	2	FALSE
ENSG00000171763	SPATA5L1	0.329838	46	1	0.0710531	Brain_Cortex	0.737572	Brain_Cerebellum	44.2438	4.37e-15	44.2438	-1.80514	-0.335071	-0.966734	0.288617	1	FALSE
ENSG00000229214	LINC00242	0.329891	11	8	0.237011	Vagina	0.921752	Heart_Left_Ventricle	3.71978	6.21e-17	0.13607	-1.25834	1.18249	-0.124565	0.738813	8	FALSE
ENSG00000251584	AC096751.2	0.32995	18	7	0.121676	Testis	0.844559	Small_Intestine_Terminal_Ileum	8.1508	8.78e-17	0.286941	-1.54778	0.875593	-0.696326	0.623283	7	FALSE
ENSG00000177989	ODF3B	0.329991	25	9	0.00319331	Colon_Sigmoid	0.990854	Testis	13.4142	4.82e-18	0.490398	-1.34457	2.94849	1.19484	1.07231	9	FALSE
ENSG00000196224	KRTAP5-3	0.330021	2	2	0.136948	Skin_Not_Sun_Exposed_Suprapubic	0.915037	Skin_Sun_Exposed_Lower_leg	1.02288	0.977118	0.977118	-1.48725	0.106687	-0.690282	1.12708	2	FALSE
ENSG00000269983	AC146944.4	0.330021	8	1	0.222549	Brain_Cerebellum	0.701913	Brain_Hippocampus	7.76938	2.1e-17	7.76938	0.382739	1.21978	0.960213	0.271867	1	FALSE
ENSG00000248125	AC008700.1	0.330104	1	1	0.330104	Testis	0.330104	Testis	1	1	1	0.973905	0.973905	0.973905	NA	1	FALSE
ENSG00000137809	ITGA11	0.330248	10	8	0.0670071	Skin_Not_Sun_Exposed_Suprapubic	0.956883	Muscle_Skeletal	3.1877	0.0692054	0.115125	-1.65508	1.83163	0.329408	1.0628	8	FALSE
ENSG00000165752	STK32C	0.330257	30	17	0.00144184	Brain_Nucleus_accumbens_basal_ganglia	0.950731	Spleen	8.01604	0.000811059	0.288211	-3.18614	1.09798	-0.432003	0.794218	17	FALSE
ENSG00000184786	TCTE3	0.330358	5	3	0.105859	Brain_Spinal_cord_cervical_c-1	0.670273	Pituitary	1.11867	0.87691	0.87691	-1.61709	1.26216	-0.0766328	1.09517	3	FALSE
ENSG00000198225	FKBP1C	0.33036	3	1	0.33036	Kidney_Cortex	0.33036	Kidney_Cortex	1	1	1	-0.423458	1.79017	0.780034	1.11941	1	FALSE
ENSG00000137221	TJAP1	0.33039	15	7	0.0872748	Liver	0.91967	Colon_Transverse	7.51715	0.00395313	0.465035	-1.70995	1.56877	-0.230246	0.898677	7	FALSE
ENSG00000132016	C19orf57	0.330501	19	3	0.0853235	Colon_Sigmoid	0.982912	Artery_Aorta	15.5513	4.07e-17	0.775463	-0.626486	1.7206	0.452526	0.632575	3	FALSE
ENSG00000165105	RASEF	0.330538	15	8	0.199164	Brain_Spinal_cord_cervical_c-1	0.917713	Artery_Aorta	7.44385	0.0089761	0.265136	-1.28394	0.391168	-0.342883	0.524806	8	FALSE
ENSG00000112977	DAP	0.330548	39	5	0.0524956	Colon_Transverse	0.87281	Pituitary	24.3635	0.00016877	0.897861	-1.65219	1.93905	0.854107	0.872024	5	FALSE
ENSG00000253438	PCAT1	0.33058	2	1	0.33058	Lung	0.33058	Lung	1	1	1	-1.4307	0.972946	-0.228878	1.69963	1	FALSE
ENSG00000142408	CACNG8	0.330635	6	4	0.111012	Pituitary	0.544005	Cells_Cultured_fibroblasts	1.14626	0.811677	0.811677	-1.59366	1.12566	-0.126878	1.19744	4	FALSE
ENSG00000165280	VCP	0.330636	18	6	0.0714892	Adipose_Visceral_Omentum	0.889897	Muscle_Skeletal	10.5921	6.28e-18	0.461951	-0.138435	1.80236	1.16189	0.631149	6	FALSE
ENSG00000258135	LINC02396	0.330769	1	1	0.330769	Testis	0.330769	Testis	1	1	1	0.972565	0.972565	0.972565	NA	1	FALSE
ENSG00000197114	ZGPAT	0.330845	9	5	0.0316379	Brain_Anterior_cingulate_cortex_BA24	0.882814	Cells_Cultured_fibroblasts	3.16904	0.097811	0.205413	-0.75217	2.34156	1.33516	1.09209	5	FALSE
ENSG00000188095	MESP2	0.330914	9	4	0.0663936	Brain_Nucleus_accumbens_basal_ganglia	0.714629	Minor_Salivary_Gland	3.66414	9.63e-18	0.292383	-1.83576	1.94532	-0.697447	1.20594	4	FALSE
ENSG00000163207	IVL	0.330917	5	4	0.0442823	Skin_Not_Sun_Exposed_Suprapubic	0.559325	Brain_Substantia_nigra	2.24849	0.209453	0.209453	0.378734	2.01141	1.17613	0.694719	4	FALSE
ENSG00000166548	TK2	0.330978	27	8	0.0114197	Prostate	0.583419	Heart_Atrial_Appendage	16.1642	1.56e-15	0.539854	-2.20986	2.52959	1.30983	1.07	8	FALSE
ENSG00000234551	LINC01309	0.33099	1	1	0.33099	Testis	0.33099	Testis	1	1	1	0.972122	0.972122	0.972122	NA	1	FALSE
ENSG00000109920	FNBP4	0.331068	8	4	0.0452157	Brain_Anterior_cingulate_cortex_BA24	0.930645	Esophagus_Mucosa	3.30149	0.0096944	0.499788	-1.42691	2.00264	0.503416	1.01318	4	FALSE
ENSG00000188766	SPRED3	0.331088	13	10	0.0214001	Thyroid	0.891371	Brain_Putamen_basal_ganglia	4.61494	1.4e-16	0.191258	-0.821286	2.30085	0.920252	0.926442	10	FALSE
ENSG00000134996	OSTF1	0.331111	21	9	0.0611762	Adrenal_Gland	0.992064	Lung	12.5826	0.00278856	0.46011	-1.87222	1.11359	-0.135722	0.842062	9	FALSE
ENSG00000171428	NAT1	0.331129	4	2	0.117194	Colon_Transverse	0.924683	Whole_Blood	1.97179	0.0300428	0.998171	-1.27343	1.56666	0.352925	1.29848	2	FALSE
ENSG00000198853	RUSC2	0.331144	10	7	0.0789377	Skin_Sun_Exposed_Lower_leg	0.972032	Brain_Cortex	4.01667	0.0139337	0.563324	-1.75688	1.38551	0.0589678	1.06078	7	FALSE
ENSG00000071655	MBD3	0.331158	5	1	0.331158	Brain_Cerebellar_Hemisphere	0.331158	Brain_Cerebellar_Hemisphere	1	1	1	-3.21913	0.70528	-0.586005	1.6058	1	FALSE
ENSG00000198363	ASPH	0.331189	11	11	0.065966	Liver	0.870622	Pancreas	2.24252	0.33476	0.33476	-1.45101	1.83865	-0.156145	0.956159	11	FALSE
ENSG00000038427	VCAN	0.331204	8	7	0.274466	Skin_Not_Sun_Exposed_Suprapubic	0.942892	Brain_Cerebellar_Hemisphere	2.62407	0.0234935	0.358672	-0.987712	1.09284	-0.111211	0.725453	7	FALSE
ENSG00000109270	LAMTOR3	0.331214	29	2	0.0483337	Esophagus_Muscularis	0.874744	Brain_Hypothalamus	21.1923	1.49e-05	0.744905	-0.602618	1.97442	0.935222	0.563669	2	FALSE
ENSG00000265491	RNF115	0.331252	10	1	0.185643	Skin_Sun_Exposed_Lower_leg	0.535513	Esophagus_Mucosa	2	3.35e-17	2	-1.73675	1.77843	0.256023	1.23238	1	FALSE
ENSG00000143149	ALDH9A1	0.331275	38	6	0.0815146	Testis	0.997581	Heart_Left_Ventricle	23.1876	0.000539053	0.867175	-1.07638	1.74196	-0.312572	0.543876	6	FALSE
ENSG00000250057	AC114781.2	0.3313	1	1	0.3313	Testis	0.3313	Testis	1	1	1	0.971499	0.971499	0.971499	NA	1	FALSE
ENSG00000173890	GPR160	0.331301	18	7	0.133205	Colon_Transverse	0.98018	Artery_Tibial	10.0961	1.17e-16	0.343398	-1.50158	1.19174	-0.934421	0.662741	7	FALSE
ENSG00000065328	MCM10	0.331478	10	4	0.272564	Esophagus_Muscularis	0.807564	Adipose_Subcutaneous	4.1454	0.00415803	0.450183	-1.09718	0.421777	-0.480214	0.482604	4	FALSE
ENSG00000185267	CDNF	0.331576	8	4	0.0950345	Esophagus_Mucosa	0.829556	Brain_Amygdala	3.56754	1.03e-16	0.590698	-1.82542	1.62393	-0.23308	1.21855	4	FALSE
ENSG00000171385	KCND3	0.331613	10	8	0.0303805	Skin_Not_Sun_Exposed_Suprapubic	0.86682	Artery_Tibial	2.22939	0.0549043	0.516265	-1.65275	2.16509	0.185624	1.18883	8	FALSE
ENSG00000101439	CST3	0.331645	23	12	0.0367155	Brain_Cortex	0.912202	Brain_Cerebellar_Hemisphere	10.0652	0.00780783	0.379625	-2.08891	1.29139	0.184508	0.861978	12	FALSE
ENSG00000179082	C9orf106	0.331815	4	3	0.0708712	Artery_Tibial	0.60019	Cells_Cultured_fibroblasts	1.30927	0.626352	0.626352	-1.8063	-0.524127	-1.01991	0.557992	3	FALSE
ENSG00000235159	AL121672.2	0.331829	2	2	0.144096	Testis	0.789543	Adipose_Subcutaneous	1.00175	0.998253	0.998253	0.266904	1.46071	0.863806	0.844146	2	FALSE
ENSG00000272255	AC113361.1	0.33183	4	3	0.128812	Vagina	0.520368	Brain_Amygdala	1.11538	0.837212	0.837212	-0.642778	1.5188	0.620458	0.918663	3	FALSE
ENSG00000115073	ACTR1B	0.331931	40	4	0.00573652	Brain_Cerebellum	0.810156	Brain_Spinal_cord_cervical_c-1	31.2164	3.07e-15	1.26754	-1.9312	2.76247	1.63323	0.944388	4	FALSE
ENSG00000172340	SUCLG2	0.331937	41	8	0.038038	Brain_Amygdala	0.954158	Brain_Cerebellar_Hemisphere	23.1846	0.00229556	0.83712	-2.07445	0.99809	-0.945471	0.687685	8	FALSE
ENSG00000075336	TIMM21	0.331984	10	7	0.071325	Brain_Nucleus_accumbens_basal_ganglia	0.960997	Brain_Caudate_basal_ganglia	4.17759	0.0316027	0.187865	-1.28795	1.8034	0.106234	0.869964	7	FALSE
ENSG00000183648	NDUFB1	0.332043	19	6	0.0589938	Colon_Transverse	0.995127	Nerve_Tibial	11.7358	1.08e-16	0.556842	-1.88824	0.531543	-0.151366	0.594331	6	FALSE
ENSG00000273175	BX323046.1	0.332127	5	5	0.113266	Uterus	0.950373	Nerve_Tibial	1.23747	0.787486	0.787486	-1.58368	1.01542	-0.464261	1.05806	5	FALSE
ENSG00000170983	LINC00208	0.332174	1	1	0.332174	Testis	0.332174	Testis	1	1	1	-0.969744	-0.969744	-0.969744	NA	1	FALSE
ENSG00000173432	SAA1	0.33221	10	6	0.0974654	Esophagus_Mucosa	0.809256	Nerve_Tibial	1.10304	0.864107	0.864107	-1.18894	1.65727	0.537387	0.795142	6	FALSE
ENSG00000225637	AP001046.1	0.332569	2	1	0.150272	Skin_Not_Sun_Exposed_Suprapubic	0.623262	Skin_Sun_Exposed_Lower_leg	1.98332	0.016683	1.98332	-1.43857	-0.491233	-0.964902	0.669869	1	FALSE
ENSG00000078070	MCCC1	0.3327	32	12	0.0214993	Esophagus_Mucosa	0.985865	Brain_Spinal_cord_cervical_c-1	12.064	0.000131212	0.406349	-2.2991	0.2723	-1.14745	0.591964	12	FALSE
ENSG00000253972	MAL2	0.332735	4	2	0.332352	Brain_Cerebellum	0.415983	Nerve_Tibial	3.0625	3.23e-18	0.919753	-0.902054	0.969388	-0.403666	0.916098	2	FALSE
ENSG00000139223	ANP32D	0.33276	1	1	0.33276	Nerve_Tibial	0.33276	Nerve_Tibial	1	1	1	-0.96857	-0.96857	-0.96857	NA	1	FALSE
ENSG00000067900	ROCK1	0.332798	3	2	0.109639	Skin_Not_Sun_Exposed_Suprapubic	0.845363	Skin_Sun_Exposed_Lower_leg	2.12626	2.83e-32	0.873743	-1.59982	-0.195038	-1.05751	0.755134	2	FALSE
ENSG00000176834	VSIG10	0.332816	35	14	0.0665147	Esophagus_Muscularis	0.993673	Thyroid	10.751	0.0038165	0.420166	-1.83494	0.440014	-0.83401	0.610627	14	FALSE
ENSG00000127129	EDN2	0.33296	13	10	0.139823	Artery_Aorta	0.680038	Adipose_Subcutaneous	3.151	0.0337796	0.169401	0.412412	1.59211	0.990746	0.379589	10	FALSE
ENSG00000280623	PCAT14	0.332967	18	6	0.0879609	Prostate	0.999955	Skin_Sun_Exposed_Lower_leg	8.86701	3.1e-16	0.473258	-1.70625	1.69825	0.509057	0.9458	6	FALSE
ENSG00000145414	NAF1	0.33299	11	3	0.29768	Lung	0.933212	Skin_Not_Sun_Exposed_Suprapubic	3.85902	0.000203658	0.194146	-2.7668	1.04142	0.0511853	1.07678	3	FALSE
ENSG00000258867	LINC01146	0.333006	6	1	0.320999	Nerve_Tibial	0.346111	Artery_Aorta	1.99673	0.00327302	1.99673	-0.657822	0.992408	0.367249	0.728529	1	FALSE
ENSG00000120685	PROSER1	0.333129	5	4	0.135087	Muscle_Skeletal	0.849098	Adrenal_Gland	1.10517	0.881852	0.881852	-1.96048	1.19214	-0.602941	1.28493	4	FALSE
ENSG00000180304	OAZ2	0.333162	2	2	0.297181	Testis	0.324657	Heart_Atrial_Appendage	1.0644	0.935603	0.935603	-1.0425	-0.984933	-1.01372	0.0407044	2	FALSE
ENSG00000188092	GPR89B	0.333164	13	12	0.043121	Muscle_Skeletal	0.984758	Ovary	2.66534	0.190963	0.190963	-2.02254	1.40109	-0.404395	0.95048	12	FALSE
ENSG00000168930	TRIM49	0.333332	1	1	0.333332	Testis	0.333332	Testis	1	1	1	0.967425	0.967425	0.967425	NA	1	FALSE
ENSG00000135870	RC3H1	0.333367	9	9	0.0171589	Pituitary	0.762997	Nerve_Tibial	1.53004	0.363362	0.363362	-0.877626	2.38328	0.486109	1.0586	9	FALSE
ENSG00000186818	LILRB4	0.333574	12	5	0.0671757	Muscle_Skeletal	0.943888	Lung	5.60105	0.000112346	0.303955	-2.12663	0.527892	-0.433504	0.821553	5	FALSE
ENSG00000258517	AC004817.1	0.333605	1	1	0.333605	Brain_Nucleus_accumbens_basal_ganglia	0.333605	Brain_Nucleus_accumbens_basal_ganglia	1	1	1	0.966878	0.966878	0.966878	NA	1	FALSE
ENSG00000132840	BHMT2	0.333614	35	5	0.000223641	Brain_Substantia_nigra	0.966521	Colon_Transverse	25.3509	2.49e-15	0.847086	-0.830062	3.6907	0.130758	0.846601	5	FALSE
ENSG00000228308	LINC01209	0.333725	1	1	0.333725	Testis	0.333725	Testis	1	1	1	-0.966637	-0.966637	-0.966637	NA	1	FALSE
ENSG00000100503	NIN	0.333738	15	10	0.0443836	Adipose_Visceral_Omentum	0.936335	Whole_Blood	2.85319	0.0263399	0.219143	-1.05901	2.01045	0.384937	0.893055	10	FALSE
ENSG00000261514	LINC01976	0.333811	2	2	0.251146	Thyroid	0.370477	Testis	1.03534	0.964661	0.964661	-1.14757	0.89558	-0.125996	1.44473	2	FALSE
ENSG00000132879	FBXO44	0.333921	13	8	0.0773565	Minor_Salivary_Gland	0.984454	Skin_Sun_Exposed_Lower_leg	6.57913	7.88e-05	0.276155	-1.76623	1.39683	-0.301515	0.9395	8	FALSE
ENSG00000254337	AC083967.1	0.333951	1	1	0.333951	Artery_Tibial	0.333951	Artery_Tibial	1	1	1	-0.966185	-0.966185	-0.966185	NA	1	FALSE
ENSG00000186073	C15orf41	0.333957	14	9	0.0952973	Heart_Left_Ventricle	0.899103	Muscle_Skeletal	6.49404	0.000753344	0.216599	-1.66809	1.36998	-0.00988656	0.903192	9	FALSE
ENSG00000170819	BFSP2	0.333998	5	2	0.306806	Cells_EBV-transformed_lymphocytes	0.746341	Small_Intestine_Terminal_Ileum	2.84935	2.61e-16	0.15065	-0.357247	1.02195	0.222138	0.624236	2	FALSE
ENSG00000101493	ZNF516	0.334174	12	11	0.0113955	Nerve_Tibial	0.940735	Brain_Cerebellum	2.1987	0.0655525	0.300492	-2.53033	1.58992	0.429405	1.07521	11	FALSE
ENSG00000266389	AC002091.2	0.33428	5	3	0.177077	Spleen	0.77455	Whole_Blood	3.13862	0.0272546	0.389079	-0.638609	1.34981	0.174856	0.821958	3	FALSE
ENSG00000143847	PPFIA4	0.334393	12	4	0.0294461	Esophagus_Gastroesophageal_Junction	0.864499	Brain_Cerebellum	8.63981	2.24e-16	0.520902	-1.44584	2.17746	0.842365	0.936826	4	FALSE
ENSG00000105982	RNF32	0.334456	25	4	0.0167831	Skin_Sun_Exposed_Lower_leg	0.998552	Stomach	18.7943	1.65e-18	0.677854	-1.38842	2.39143	0.665476	0.77869	4	FALSE
ENSG00000177303	CASKIN2	0.334776	14	6	0.000708254	Pancreas	0.879474	Artery_Aorta	6.78032	5.04e-21	0.761346	0.151636	3.38636	1.5809	1.12298	6	FALSE
ENSG00000249436	AC008780.2	0.334894	1	1	0.334894	Testis	0.334894	Testis	1	1	1	0.964304	0.964304	0.964304	NA	1	FALSE
ENSG00000187607	ZNF286A	0.334949	24	17	0.0700356	Testis	0.966248	Brain_Putamen_basal_ganglia	5.04977	3.68e-17	0.224504	-1.81168	0.412601	-0.523079	0.614919	17	FALSE
ENSG00000254562	LINC01493	0.334953	1	1	0.334953	Testis	0.334953	Testis	1	1	1	-0.964185	-0.964185	-0.964185	NA	1	FALSE
ENSG00000229243	LINC01981	0.335109	1	1	0.335109	Testis	0.335109	Testis	1	1	1	-0.963875	-0.963875	-0.963875	NA	1	FALSE
ENSG00000170370	EMX2	0.335146	7	5	0.0941079	Cells_Cultured_fibroblasts	0.546883	Brain_Caudate_basal_ganglia	1.56264	0.54662	0.54662	-1.67412	1.22287	-0.0041192	0.988938	5	FALSE
ENSG00000071082	RPL31	0.335226	2	2	0.220945	Thyroid	0.436243	Pancreas	1.04086	0.959135	0.959135	0.778553	1.22402	1.00129	0.314992	2	FALSE
ENSG00000103269	RHBDL1	0.335336	28	6	0.05894	Liver	0.966756	Spleen	16.4396	1.27e-15	0.698846	-0.11172	1.88864	0.957868	0.511847	6	FALSE
ENSG00000162851	TFB2M	0.335402	4	2	0.196076	Brain_Spinal_cord_cervical_c-1	0.461394	Thyroid	1.01551	0.984486	0.984486	0.539515	1.74632	1.0788	0.547523	2	FALSE
ENSG00000167074	TEF	0.335485	8	4	0.0672268	Skin_Sun_Exposed_Lower_leg	0.861297	Cells_EBV-transformed_lymphocytes	3.11361	0.0331362	0.23028	-0.901894	2.75447	0.785705	1.45225	4	FALSE
ENSG00000157483	MYO1E	0.33581	9	8	0.0391633	Spleen	0.884389	Ovary	1.85209	0.579356	0.579356	-1.21088	2.06247	0.445717	0.941765	8	FALSE
ENSG00000178772	CPN2	0.33585	8	5	0.0903742	Colon_Transverse	0.668815	Heart_Left_Ventricle	3.82911	0.00379127	0.183359	-1.69343	0.427775	-0.949525	0.623177	5	FALSE
ENSG00000103126	AXIN1	0.33598	15	7	0.0702056	Colon_Transverse	0.885157	Esophagus_Mucosa	5.49182	0.0135876	0.230585	-0.608608	1.81058	0.563564	0.812512	7	FALSE
ENSG00000113391	FAM172A	0.336041	5	4	0.2429	Colon_Sigmoid	0.824339	Esophagus_Muscularis	1.32707	0.560685	0.560685	-1.16295	1.16777	-0.324694	0.998018	4	FALSE
ENSG00000269043	AC008554.1	0.336117	3	3	0.0787753	Thyroid	0.867223	Kidney_Cortex	1.18538	0.889993	0.889993	0.167186	1.75784	0.756307	0.871839	3	FALSE
ENSG00000153822	KCNJ16	0.336136	11	7	0.0705132	Brain_Cerebellar_Hemisphere	0.856055	Pituitary	4.49383	0.0266783	0.197816	-1.8086	1.63187	-0.25095	1.09697	7	FALSE
ENSG00000126467	TSKS	0.336194	24	2	0.134534	Minor_Salivary_Gland	0.975925	Adipose_Visceral_Omentum	22.0498	3.94e-17	0.98662	-0.0301779	1.49646	0.956252	0.373799	2	FALSE
ENSG00000093134	VNN3	0.336202	19	4	0.0162791	Artery_Coronary	0.925789	Esophagus_Mucosa	11.993	1.24e-16	0.80179	-0.0931441	2.4026	0.9984	0.599457	4	FALSE
ENSG00000060566	CREB3L3	0.336468	4	2	0.257006	Colon_Transverse	0.316583	Pancreas	1.05061	0.949393	0.949393	-0.989921	1.1335	0.411273	0.973173	2	FALSE
ENSG00000090061	CCNK	0.336485	2	1	0.336485	Pancreas	0.336485	Pancreas	1	1	1	0.0427886	0.961134	0.501961	0.649368	1	FALSE
ENSG00000172270	BSG	0.336787	21	6	0.0837151	Muscle_Skeletal	0.875597	Esophagus_Mucosa	12.5655	8.38e-18	0.645478	-2.30009	1.20103	-0.0820324	0.945008	6	FALSE
ENSG00000259703	LINC00593	0.336902	2	2	0.178443	Whole_Blood	0.601974	Testis	1.06078	0.939216	0.939216	0.521563	1.34556	0.933564	0.582657	2	FALSE
ENSG00000260634	AC012508.2	0.336933	17	9	0.0613912	Brain_Cortex	0.874106	Brain_Cerebellar_Hemisphere	4.39336	0.009454	0.314643	-0.509394	1.87067	0.732904	0.535438	9	FALSE
ENSG00000253782	AC091163.2	0.336943	2	2	0.282341	Spleen	0.735257	Testis	1.83352	0.16648	0.16648	-1.07508	0.33814	-0.368468	0.999295	2	FALSE
ENSG00000197746	PSAP	0.336963	18	8	0.0635654	Colon_Sigmoid	0.948434	Whole_Blood	9.8555	0.00191003	0.375876	-1.85522	-0.0646731	-0.659704	0.519807	8	FALSE
ENSG00000153956	CACNA2D1	0.33697	12	9	0.184607	Esophagus_Mucosa	0.982543	Uterus	2.99609	0.0288333	0.247786	-1.3267	0.895657	-0.118575	0.766927	9	FALSE
ENSG00000141959	PFKL	0.337182	38	15	0.0480115	Nerve_Tibial	0.993468	Brain_Cortex	14.5311	1.4e-15	0.507344	-1.97727	1.77845	-0.339549	0.819563	15	FALSE
ENSG00000263961	C1orf186	0.337214	4	1	0.0774784	Liver	0.877719	Whole_Blood	2	3.35e-17	2	-1.76551	1.55814	-0.302745	1.47667	1	FALSE
ENSG00000164877	MICALL2	0.337351	12	6	0.0894285	Brain_Cerebellum	0.877044	Thyroid	2.42394	2.94e-08	0.506129	-3.37915	1.47434	-0.801505	1.26571	6	FALSE
ENSG00000100823	APEX1	0.337369	6	3	0.148193	Nerve_Tibial	0.671533	Muscle_Skeletal	1.06988	0.917978	0.917978	-1.44594	1.02272	-0.295852	0.981852	3	FALSE
ENSG00000129521	EGLN3	0.337436	10	7	0.0578219	Skin_Not_Sun_Exposed_Suprapubic	0.806397	Testis	2.00297	0.00146627	0.880697	-1.05003	1.89705	0.21235	1.11834	7	FALSE
ENSG00000273513	TBC1D3K	0.337485	1	1	0.337485	Testis	0.337485	Testis	1	1	1	0.959147	0.959147	0.959147	NA	1	FALSE
ENSG00000150637	CD226	0.337489	5	2	0.215427	Testis	0.386878	Whole_Blood	1.05475	0.94525	0.94525	-1.23878	0.919698	-0.217899	0.852385	2	FALSE
ENSG00000166111	SVOP	0.337493	5	3	0.147366	Testis	0.596173	Heart_Left_Ventricle	2.10179	0.00104592	0.668402	-1.4489	-0.032032	-0.666364	0.513676	3	FALSE
ENSG00000141946	ZIM3	0.337533	1	1	0.337533	Testis	0.337533	Testis	1	1	1	-0.95905	-0.95905	-0.95905	NA	1	FALSE
ENSG00000250387	LINC02197	0.337551	5	3	0.17227	Lung	0.812284	Thyroid	2.8664	0.0594453	0.711057	-1.21334	1.36495	-0.323028	1.01407	3	FALSE
ENSG00000189280	GJB5	0.337577	22	12	0.0693851	Thyroid	0.997305	Nerve_Tibial	6.40897	0.000217257	0.390408	-2.00071	1.8159	0.134947	0.946928	12	FALSE
ENSG00000121742	GJB6	0.337779	11	6	0.0628904	Breast_Mammary_Tissue	0.93733	Artery_Coronary	3.04437	0.0106234	0.821529	-1.85997	1.68234	-0.248285	0.887696	6	FALSE
ENSG00000273160	AL359962.2	0.337832	7	3	0.0915331	Muscle_Skeletal	0.94685	Spleen	3.16356	1.03e-16	0.764841	-0.688702	1.68737	0.389043	0.727493	3	FALSE
ENSG00000108559	NUP88	0.337835	20	4	0.0843783	Colon_Transverse	0.918881	Cells_EBV-transformed_lymphocytes	13.5021	0.000318193	0.74743	-0.561315	1.7591	0.931406	0.767437	4	FALSE
ENSG00000104974	LILRA1	0.337851	9	8	0.0211235	Artery_Aorta	0.994845	Pituitary	2.44151	0.250282	0.250282	-2.30577	0.354904	-0.652679	0.8695	8	FALSE
ENSG00000132153	DHX30	0.337985	3	3	0.0941379	Thyroid	0.667033	Kidney_Cortex	1.07643	0.94982	0.94982	-1.67396	0.430223	-0.608346	1.05235	3	FALSE
ENSG00000229544	NKX1-2	0.337996	5	2	0.146709	Skin_Sun_Exposed_Lower_leg	0.816526	Brain_Cerebellum	1.01348	0.98652	0.98652	-1.42849	1.45125	0.0370547	1.04623	2	FALSE
ENSG00000236427	AL589986.2	0.338078	4	4	0.110758	Heart_Left_Ventricle	0.773096	Esophagus_Mucosa	2.04613	0.268493	0.268493	-0.288327	1.59479	0.739626	0.776847	4	FALSE
ENSG00000010295	IFFO1	0.338124	9	3	0.00489058	Artery_Aorta	0.827637	Muscle_Skeletal	6.17348	0.00865963	0.309834	-2.81415	0.275263	-0.871748	1.08311	3	FALSE
ENSG00000090060	PAPOLA	0.338349	17	14	0.102359	Esophagus_Gastroesophageal_Junction	0.951488	Nerve_Tibial	5.34611	0.0270472	0.22211	-1.63352	1.1692	-0.257155	0.845818	14	FALSE
ENSG00000158525	CPA5	0.338488	10	4	0.0494424	Testis	0.85243	Breast_Mammary_Tissue	5.93995	1.3e-17	0.431469	-0.924013	1.96476	1.01351	0.910084	4	FALSE
ENSG00000250274	AC034199.1	0.338639	4	3	0.076102	Colon_Sigmoid	0.21785	Artery_Coronary	2.99882	0.0200078	0.175755	1.23226	1.77376	1.533	0.264155	3	FALSE
ENSG00000227925	LINC01655	0.338642	1	1	0.338642	Adipose_Subcutaneous	0.338642	Adipose_Subcutaneous	1	1	1	0.956852	0.956852	0.956852	NA	1	FALSE
ENSG00000168813	ZNF507	0.338741	30	7	0.0154601	Prostate	0.898209	Brain_Spinal_cord_cervical_c-1	21.409	2.09e-15	0.714379	-2.42142	0.400497	-1.28318	0.723186	7	FALSE
ENSG00000162761	LMX1A	0.338897	3	1	0.338897	Adipose_Subcutaneous	0.338897	Adipose_Subcutaneous	1	1	1	0.956347	2.23748	1.43673	0.698072	1	FALSE
ENSG00000283071	AL161669.4	0.33895	12	3	0.0647906	Brain_Hippocampus	0.996497	Brain_Cerebellum	9.45982	2.55e-17	0.354353	-1.8467	0.235086	-0.273496	0.580432	3	FALSE
ENSG00000272440	AC080013.6	0.338964	5	4	0.114649	Nerve_Tibial	0.733748	Adipose_Subcutaneous	1.67377	0.409316	0.409316	-0.921771	1.57764	0.546235	0.935876	4	FALSE
ENSG00000166396	SERPINB7	0.339037	2	2	0.281553	Cells_Cultured_fibroblasts	0.932005	Skin_Not_Sun_Exposed_Suprapubic	1.72248	0.277518	0.277518	-1.07684	-0.0853226	-0.58108	0.701107	2	FALSE
ENSG00000274340	AC032011.1	0.33908	4	3	0.0731005	Esophagus_Gastroesophageal_Junction	0.921365	Brain_Anterior_cingulate_cortex_BA24	1.08651	0.912917	0.912917	-0.67166	1.7922	0.20025	1.10866	3	FALSE
ENSG00000132915	PDE6A	0.339119	5	5	0.0341585	Brain_Nucleus_accumbens_basal_ganglia	0.89906	Adrenal_Gland	1.14468	0.8635	0.8635	-0.829082	2.1182	0.0154679	1.20657	5	FALSE
ENSG00000203809	LIN28B-AS1	0.339139	5	3	0.0800476	Brain_Putamen_basal_ganglia	0.847539	Brain_Cortex	3.61285	3.4e-16	0.386977	-1.72225	1.75041	0.61986	1.53947	3	FALSE
ENSG00000177694	NAALADL2	0.339228	9	9	0.0531349	Brain_Spinal_cord_cervical_c-1	0.823137	Testis	1.90065	0.138556	0.138556	-1.93382	1.74977	0.205025	1.23426	9	FALSE
ENSG00000172264	MACROD2	0.33929	11	9	0.0133373	Artery_Tibial	0.996025	Lung	2.04138	0.0159861	0.391681	-1.34896	2.47463	0.314338	0.973377	9	FALSE
ENSG00000170791	CHCHD7	0.339307	5	2	0.209206	Adrenal_Gland	0.595	Spleen	2.03381	3.6e-32	0.966188	-1.57189	1.25575	-0.084326	1.26324	2	FALSE
ENSG00000174943	KCTD13	0.339368	15	8	0.0719306	Muscle_Skeletal	0.846453	Adipose_Subcutaneous	6.10916	0.000891183	0.208061	-0.589349	1.79956	0.859322	0.715074	8	FALSE
ENSG00000267079	AP001269.2	0.339538	22	1	0.176414	Brain_Hippocampus	0.803764	Brain_Substantia_nigra	19.1238	1.28e-16	19.1238	0.248478	1.35188	0.924042	0.266354	1	FALSE
ENSG00000102805	CLN5	0.339766	7	4	0.114072	Artery_Tibial	0.88587	Adipose_Subcutaneous	2.75183	0.00666805	0.245948	-0.815353	1.58015	0.0604407	0.932846	4	FALSE
ENSG00000168101	NUDT16L1	0.33978	15	9	0.0648416	Brain_Spinal_cord_cervical_c-1	0.947271	Heart_Atrial_Appendage	6.20355	3.64e-17	0.241119	-1.84635	1.03636	-0.51827	0.77945	9	FALSE
ENSG00000114209	PDCD10	0.339804	7	5	0.100819	Adipose_Subcutaneous	0.870166	Colon_Transverse	2.40303	0.120852	0.120852	-1.32961	1.89069	0.453679	1.09694	5	FALSE
ENSG00000105821	DNAJC2	0.339829	6	5	0.142228	Brain_Cerebellar_Hemisphere	0.829236	Artery_Coronary	2.2544	0.0279148	0.550164	-0.919303	1.46755	-0.0156802	0.89919	5	FALSE
ENSG00000235888	AF064858.1	0.339849	13	12	0.0663664	Spleen	0.935168	Brain_Anterior_cingulate_cortex_BA24	3.24239	0.113293	0.113293	-1.83594	1.50299	0.0603901	0.932212	12	FALSE
ENSG00000245330	AP005717.1	0.339859	20	7	0.063189	Ovary	0.982393	Skin_Sun_Exposed_Lower_leg	8.64269	6.08e-16	0.348911	-1.08316	1.85786	0.455669	0.647396	7	FALSE
ENSG00000259974	LINC00261	0.339879	1	1	0.339879	Thyroid	0.339879	Thyroid	1	1	1	0.954404	0.954404	0.954404	NA	1	FALSE
ENSG00000279652	Z82217.1	0.339993	4	1	0.290085	Skin_Sun_Exposed_Lower_leg	0.395091	Colon_Sigmoid	2	3.35e-17	2	-1.40388	-0.202354	-0.878649	0.505367	1	FALSE
ENSG00000173702	MUC13	0.340122	4	3	0.108176	Pituitary	0.982619	Kidney_Cortex	1.11228	0.855456	0.855456	-3.691	0.763613	-1.12801	1.97468	3	FALSE
ENSG00000100121	GGTLC2	0.340184	3	3	0.162991	Thyroid	0.658267	Lung	1.04085	0.965301	0.965301	-1.39508	1.04992	-0.262489	1.23238	3	FALSE
ENSG00000278607	AC015819.2	0.34038	6	6	0.0956276	Muscle_Skeletal	0.978983	Whole_Blood	2.93156	0.123331	0.123331	-0.0757801	1.66643	0.90307	0.757971	6	FALSE
ENSG00000137185	ZSCAN9	0.34039	19	11	0.0105662	Brain_Cortex	0.986623	Artery_Aorta	6.65628	0.017495	0.277438	-2.55673	1.53831	0.066959	1.06843	11	FALSE
ENSG00000143536	CRNN	0.340449	8	6	0.0386686	Brain_Cerebellar_Hemisphere	0.694033	Heart_Atrial_Appendage	2.75055	0.00731708	0.27294	-1.66007	2.0677	0.00929028	1.28634	6	FALSE
ENSG00000268182	SMIM17	0.340582	11	7	0.0466142	Nerve_Tibial	0.942995	Muscle_Skeletal	3.69631	0.000157467	0.185022	-1.98979	1.14227	-0.652919	1.03859	7	FALSE
ENSG00000196497	IPO4	0.340645	14	7	0.0499797	Lung	0.94349	Testis	7.25039	3.62e-16	0.489205	-1.96014	1.54411	-0.705441	0.922871	7	FALSE
ENSG00000233858	AC026904.1	0.340658	2	1	0.340658	Cells_Cultured_fibroblasts	0.340658	Cells_Cultured_fibroblasts	1	1	1	0.952865	1.88607	1.41947	0.659872	1	FALSE
ENSG00000155269	GPR78	0.340713	3	2	0.182485	Ovary	0.395549	Esophagus_Mucosa	1.18519	0.814809	0.814809	-1.33314	-0.377375	-0.853371	0.477894	2	FALSE
ENSG00000198832	SELENOM	0.34075	24	19	0.0432843	Uterus	0.954262	Skin_Sun_Exposed_Lower_leg	6.70655	1.1e-16	0.249343	-2.02096	1.14041	-0.351114	0.830207	19	FALSE
ENSG00000236377	AC084809.2	0.340973	5	2	0.100266	Skin_Not_Sun_Exposed_Suprapubic	0.481419	Brain_Putamen_basal_ganglia	2.849	1.24e-16	0.150997	-0.0478386	1.64357	0.907307	0.671205	2	FALSE
ENSG00000234296	AL390961.2	0.34099	1	1	0.34099	Brain_Nucleus_accumbens_basal_ganglia	0.34099	Brain_Nucleus_accumbens_basal_ganglia	1	1	1	-0.95221	-0.95221	-0.95221	NA	1	FALSE
ENSG00000236453	AC003092.1	0.341048	1	1	0.341048	Cells_Cultured_fibroblasts	0.341048	Cells_Cultured_fibroblasts	1	1	1	-0.952098	-0.952098	-0.952098	NA	1	FALSE
ENSG00000188162	OTOG	0.341118	2	2	0.146566	Pituitary	0.48877	Testis	1.34197	0.658027	0.658027	-1.45177	0.692266	-0.379752	1.51606	2	FALSE
ENSG00000129757	CDKN1C	0.341308	5	2	0.146218	Pituitary	0.900688	Nerve_Tibial	1.04928	0.950724	0.950724	-1.45302	-0.124792	-0.810368	0.489236	2	FALSE
ENSG00000099866	MADCAM1	0.341338	26	5	0.0418928	Brain_Putamen_basal_ganglia	0.937632	Lung	17.1022	7.46e-17	0.844852	-2.03458	1.31816	-0.244011	0.720746	5	FALSE
ENSG00000149231	CCDC82	0.341372	49	1	0.188117	Pancreas	0.652607	Liver	47.3551	4.68e-15	47.3551	-1.31617	-0.214287	-0.929624	0.19232	1	FALSE
ENSG00000101350	KIF3B	0.3415	8	5	0.027029	Brain_Amygdala	0.830612	Artery_Coronary	1.26281	0.801221	0.801221	0.191416	3.3233	1.04029	1.12878	5	FALSE
ENSG00000132003	ZSWIM4	0.341555	7	2	0.203541	Skin_Not_Sun_Exposed_Suprapubic	0.966231	Ovary	1.47221	0.527788	0.527788	-1.35169	0.447242	-0.624911	0.658319	2	FALSE
ENSG00000151882	CCL28	0.341587	3	2	0.148428	Pancreas	0.969338	Artery_Tibial	1.19289	0.807111	0.807111	0.0384385	1.44511	0.611198	0.738801	2	FALSE
ENSG00000150893	FREM2	0.341695	14	9	0.048873	Brain_Spinal_cord_cervical_c-1	0.976089	Brain_Hypothalamus	4.14379	0.0197087	0.21232	-0.743318	1.9697	-0.00748621	0.800029	9	FALSE
ENSG00000244471	AL137058.1	0.341735	1	1	0.341735	Testis	0.341735	Testis	1	1	1	0.950743	0.950743	0.950743	NA	1	FALSE
ENSG00000122085	MTERF4	0.341874	40	9	0.0275242	Testis	0.912607	Prostate	20.7103	1.88e-15	0.790205	-2.12083	2.204	-0.699849	0.91753	9	FALSE
ENSG00000168758	SEMA4C	0.341952	6	4	0.0409279	Esophagus_Gastroesophageal_Junction	0.531565	Esophagus_Muscularis	2.12272	2.02e-16	0.875957	-2.31801	2.04426	-0.111837	1.62253	4	FALSE
ENSG00000091128	LAMB4	0.341957	4	1	0.341957	Vagina	0.341957	Vagina	1	1	1	0.400505	3.23947	1.3354	1.28957	1	FALSE
ENSG00000109991	P2RX3	0.342026	9	2	0.177161	Adipose_Visceral_Omentum	0.984494	Esophagus_Muscularis	7.91285	4.54e-17	0.630506	-1.34955	0.384186	-0.316778	0.554053	2	FALSE
ENSG00000227260	LINC01985	0.342071	4	4	0.111922	Small_Intestine_Terminal_Ileum	0.795745	Esophagus_Gastroesophageal_Junction	1.25272	0.760585	0.760585	-1.58961	0.9445	-0.438858	1.07091	4	FALSE
ENSG00000270933	AC010719.1	0.342141	3	1	0.342141	Prostate	0.342141	Prostate	1	1	1	-1.16889	0.949943	0.0884649	1.11351	1	FALSE
ENSG00000185338	SOCS1	0.342155	4	1	0.342155	Brain_Caudate_basal_ganglia	0.342155	Brain_Caudate_basal_ganglia	1	1	1	-2.04393	1.42936	-0.205281	1.58189	1	FALSE
ENSG00000164542	KIAA0895	0.342373	8	5	0.0907808	Pituitary	0.807187	Pancreas	2.82457	0.0304226	0.18778	-1.20762	1.69129	0.0247104	1.22977	5	FALSE
ENSG00000173171	MTX1	0.342373	5	4	0.11578	Whole_Blood	0.784983	Artery_Aorta	1.17824	0.866468	0.866468	-1.57273	1.01063	-0.53548	0.982446	4	FALSE
ENSG00000275542	AC027601.3	0.342375	5	2	0.155332	Muscle_Skeletal	0.856102	Colon_Sigmoid	1.11904	0.880957	0.880957	-1.49459	0.282089	-0.633345	0.847111	2	FALSE
ENSG00000131686	CA6	0.342407	2	2	0.143817	Whole_Blood	0.859388	Skin_Sun_Exposed_Lower_leg	1.0646	0.935405	0.935405	-1.46172	-0.177154	-0.819439	0.908328	2	FALSE
ENSG00000278107	AC027575.4	0.342443	24	13	0.100479	Brain_Hippocampus	0.948678	Breast_Mammary_Tissue	8.57129	3.45e-18	0.408889	-0.963616	1.64254	0.395133	0.619538	13	FALSE
ENSG00000164916	FOXK1	0.342446	8	3	0.0818633	Nerve_Tibial	0.609616	Whole_Blood	2.00273	0.00078647	0.888556	-1.73998	0.238632	-0.877274	0.64569	3	FALSE
ENSG00000267943	AC010328.1	0.342539	2	2	0.181968	Prostate	0.530661	Testis	1.01953	0.980474	0.980474	-1.33472	0.626997	-0.353862	1.38714	2	FALSE
ENSG00000257582	LINC01475	0.342589	5	1	0.198355	Colon_Transverse	0.535403	Colon_Sigmoid	4.88662	0.000279867	4.88662	-1.28625	-0.61978	-0.937082	0.292006	1	FALSE
ENSG00000204052	LRRC73	0.342622	4	2	0.184787	Brain_Spinal_cord_cervical_c-1	0.515656	Ovary	1.02331	0.976695	0.976695	-1.32616	1.17513	0.353688	1.14023	2	FALSE
ENSG00000103253	HAGHL	0.3427	37	10	0.059137	Brain_Cerebellar_Hemisphere	0.934828	Breast_Mammary_Tissue	17.2583	1.64e-15	0.593662	-1.88717	1.2855	-0.0902443	0.800267	10	FALSE
ENSG00000123739	PLA2G12A	0.342782	36	7	0.0122213	Prostate	0.986842	Brain_Nucleus_accumbens_basal_ganglia	17.3165	1.48e-15	0.869286	-2.50569	2.32593	-0.403635	0.78629	7	FALSE
ENSG00000182791	CCDC87	0.34279	1	1	0.34279	Colon_Transverse	0.34279	Colon_Transverse	1	1	1	0.948668	0.948668	0.948668	NA	1	FALSE
ENSG00000168367	LINC00917	0.342793	1	1	0.342793	Testis	0.342793	Testis	1	1	1	0.948662	0.948662	0.948662	NA	1	FALSE
ENSG00000160117	ANKLE1	0.342972	34	23	0.05404	Artery_Tibial	0.926525	Esophagus_Mucosa	4.57672	0.00535978	0.278826	-1.92652	1.03507	-0.824821	0.682418	23	FALSE
ENSG00000203721	LINC00862	0.343054	12	6	0.0296417	Brain_Substantia_nigra	0.992238	Skin_Not_Sun_Exposed_Suprapubic	3.92074	0.00200039	0.58042	-2.03242	2.17484	-0.218677	1.17477	6	FALSE
ENSG00000124279	FASTKD3	0.343057	16	4	0.181735	Heart_Atrial_Appendage	0.984114	Esophagus_Muscularis	11.0257	5.46e-18	0.453343	-1.33543	1.30161	-0.31912	0.665569	4	FALSE
ENSG00000090104	RGS1	0.343178	10	6	0.0367389	Adipose_Subcutaneous	0.603058	Stomach	3.30502	0.00695956	0.454883	-2.08865	0.538713	-0.776034	0.843728	6	FALSE
ENSG00000010610	CD4	0.343239	22	16	0.0915497	Brain_Nucleus_accumbens_basal_ganglia	0.94585	Breast_Mammary_Tissue	4.99415	0.00266492	0.279444	-1.68728	3.24403	0.505282	1.13218	16	FALSE
ENSG00000272308	AC104113.1	0.3433	2	1	0.3433	Testis	0.3433	Testis	1	1	1	-0.947665	0.568128	-0.189769	1.07183	1	FALSE
ENSG00000182077	PTCHD3	0.343317	11	6	0.170732	Breast_Mammary_Tissue	0.831986	Artery_Coronary	5.6486	1.83e-16	0.403823	0.212155	1.36985	0.754246	0.335345	6	FALSE
ENSG00000274529	SEBOX	0.343371	1	1	0.343371	Liver	0.343371	Liver	1	1	1	0.947526	0.947526	0.947526	NA	1	FALSE
ENSG00000158669	GPAT4	0.343496	20	13	0.0356669	Skin_Sun_Exposed_Lower_leg	0.946629	Heart_Left_Ventricle	4.35653	0.00408256	0.15164	-0.76963	2.83115	0.809073	0.917998	13	FALSE
ENSG00000138604	GLCE	0.343599	9	5	0.0877836	Nerve_Tibial	0.800182	Skin_Sun_Exposed_Lower_leg	1.48243	0.630861	0.630861	-1.70721	1.91338	-0.338593	1.19575	5	FALSE
ENSG00000099817	POLR2E	0.343616	39	7	0.0347992	Vagina	0.995049	Brain_Cortex	17.6979	2.05e-07	0.600369	-2.11069	0.713879	-0.461568	0.573248	7	FALSE
ENSG00000165113	GKAP1	0.343642	22	8	0.000307931	Lung	0.965065	Testis	12.9111	1.35e-17	0.44109	-0.17406	3.60853	0.911449	0.823074	8	FALSE
ENSG00000205861	PCOTH	0.343976	9	2	0.138622	Skin_Sun_Exposed_Lower_leg	0.186872	Pituitary	4.73145	1.69e-17	0.17875	0.796267	1.48357	1.31659	0.232935	2	FALSE
ENSG00000198203	SULT1C2	0.343987	45	5	0.0493504	Artery_Tibial	0.788929	Thyroid	32.0506	3.97e-08	1.35448	-0.498354	1.96555	1.4395	0.485375	5	FALSE
ENSG00000198643	FAM3D	0.343997	8	8	0.112196	Lung	0.901365	Thyroid	1.87952	0.244758	0.244758	-1.5884	0.734563	-0.713036	0.787415	8	FALSE
ENSG00000153162	BMP6	0.344007	3	3	0.174342	Nerve_Tibial	0.554041	Prostate	1.09137	0.900422	0.900422	-1.35838	-0.591716	-1.01019	0.388137	3	FALSE
ENSG00000251218	AC103764.1	0.344096	1	1	0.344096	Testis	0.344096	Testis	1	1	1	0.946102	0.946102	0.946102	NA	1	FALSE
ENSG00000023191	RNH1	0.34413	38	11	0.0353045	Adipose_Subcutaneous	0.983833	Spleen	12.035	7.91e-16	0.418375	-1.36064	2.10485	0.472527	0.822272	11	FALSE
ENSG00000260874	AC106820.5	0.344404	2	2	0.400272	Prostate	0.757109	Skin_Not_Sun_Exposed_Suprapubic	1.67682	0.323182	0.323182	-0.841135	0.309279	-0.265928	0.813466	2	FALSE
ENSG00000256424	LINC02414	0.344473	1	1	0.344473	Testis	0.344473	Testis	1	1	1	0.945364	0.945364	0.945364	NA	1	FALSE
ENSG00000116525	TRIM62	0.344479	7	3	0.0648458	Esophagus_Mucosa	0.678446	Vagina	2.00587	0.0475595	0.928507	-1.84632	0.414584	-0.86055	0.878625	3	FALSE
ENSG00000112592	TBP	0.344481	16	4	0.0253852	Adipose_Subcutaneous	0.684113	Prostate	10.0837	2.81e-17	0.356883	-0.282436	2.23549	1.28258	0.610101	4	FALSE
ENSG00000227101	AC025822.1	0.344499	1	1	0.344499	Testis	0.344499	Testis	1	1	1	0.945313	0.945313	0.945313	NA	1	FALSE
ENSG00000174898	CATSPERD	0.344569	1	1	0.344569	Testis	0.344569	Testis	1	1	1	0.945176	0.945176	0.945176	NA	1	FALSE
ENSG00000237643	AL365226.2	0.344617	5	3	0.0688443	Skin_Not_Sun_Exposed_Suprapubic	0.994157	Pancreas	1.89575	0.115484	0.115484	-1.81944	0.406973	-0.814491	0.977891	3	FALSE
ENSG00000255595	AC005885.1	0.344786	16	7	0.00126797	Lung	0.921007	Testis	8.54976	0.000686146	0.570234	0.0991655	3.22313	1.28186	0.697056	7	FALSE
ENSG00000178896	EXOSC4	0.344892	6	5	0.12414	Small_Intestine_Terminal_Ileum	0.872648	Artery_Tibial	1.18507	0.827345	0.827345	-1.53763	0.667529	-0.424589	0.958743	5	FALSE
ENSG00000120334	CENPL	0.344923	5	3	0.017155	Colon_Sigmoid	0.944132	Skin_Not_Sun_Exposed_Suprapubic	2.67504	0.0370712	0.979452	0.0700781	2.38337	0.71369	0.966817	3	FALSE
ENSG00000179059	ZFP42	0.344925	2	2	0.152104	Lung	0.744862	Testis	1.03252	0.967477	0.967477	-1.43214	-0.325421	-0.87878	0.782568	2	FALSE
ENSG00000138698	RAP1GDS1	0.34495	10	8	0.102598	Esophagus_Mucosa	0.858088	Brain_Cerebellum	4.70645	3.68e-17	0.238262	-1.00958	1.63238	0.432396	0.796833	8	FALSE
ENSG00000234883	MIR155HG	0.344953	8	4	0.181339	Thyroid	0.719417	Esophagus_Muscularis	1.37854	0.618021	0.618021	-2.08483	0.480371	-0.594798	0.958595	4	FALSE
ENSG00000033178	UBA6	0.345007	37	4	0.015305	Brain_Anterior_cingulate_cortex_BA24	0.969184	Brain_Substantia_nigra	27.1183	2.65e-15	1.00482	-2.42508	1.21727	-0.897709	0.84684	4	FALSE
ENSG00000248646	AC096759.1	0.345023	1	1	0.345023	Pituitary	0.345023	Pituitary	1	1	1	-0.944288	-0.944288	-0.944288	NA	1	FALSE
ENSG00000241837	ATP5O	0.345099	37	6	0.0115703	Cells_EBV-transformed_lymphocytes	0.926162	Brain_Hippocampus	20.81	0.000352469	0.833962	-2.52499	0.681784	-1.04996	0.686977	6	FALSE
ENSG00000273091	AP000255.1	0.345142	5	4	0.210394	Nerve_Tibial	0.984845	Testis	1.89439	0.202185	0.202185	-0.545084	1.25248	0.158312	0.700137	4	FALSE
ENSG00000170144	HNRNPA3	0.345225	3	2	0.148143	Testis	0.889059	Liver	1.03439	0.965606	0.965606	0.139495	1.83853	1.14138	0.889565	2	FALSE
ENSG00000263718	AC068594.1	0.345249	1	1	0.345249	Colon_Transverse	0.345249	Colon_Transverse	1	1	1	0.943845	0.943845	0.943845	NA	1	FALSE
ENSG00000066185	ZMYND12	0.345288	42	9	0.013568	Brain_Cerebellum	0.911113	Esophagus_Mucosa	21.5412	6.61e-05	0.754365	-0.965275	2.4685	1.06526	0.936007	9	FALSE
ENSG00000131773	KHDRBS3	0.345404	10	9	0.018519	Lung	0.94852	Adipose_Visceral_Omentum	1.75577	0.369782	0.369782	-1.63305	2.35507	0.0279264	1.07759	9	FALSE
ENSG00000268926	AL354861.3	0.345414	10	7	0.0413489	Esophagus_Muscularis	0.961437	Brain_Cerebellar_Hemisphere	3.65806	0.0398297	0.160465	-2.04001	1.42181	-0.198405	0.910969	7	FALSE
ENSG00000262877	AC110285.2	0.34546	47	10	0.0469338	Muscle_Skeletal	0.954854	Brain_Spinal_cord_cervical_c-1	23.1897	2.18e-05	0.880815	-0.0566123	1.9869	1.33595	0.414249	10	FALSE
ENSG00000255501	CARD18	0.345674	5	4	0.158928	Brain_Nucleus_accumbens_basal_ganglia	0.892545	Skin_Not_Sun_Exposed_Suprapubic	1.29404	0.658561	0.658561	-0.436139	1.40869	0.416122	0.884832	4	FALSE
ENSG00000008323	PLEKHG6	0.345705	8	3	0.166823	Brain_Spinal_cord_cervical_c-1	0.706275	Skin_Not_Sun_Exposed_Suprapubic	1.21515	0.786434	0.786434	-1.50791	0.403549	-0.636042	0.877658	3	FALSE
ENSG00000260135	MMP2-AS1	0.345743	36	7	0.0433091	Brain_Spinal_cord_cervical_c-1	0.717158	Ovary	16.8521	1.26e-15	0.629004	0.36226	2.02072	0.970878	0.318133	7	FALSE
ENSG00000072786	STK10	0.345764	16	12	0.10461	Brain_Amygdala	0.884211	Skin_Not_Sun_Exposed_Suprapubic	4.31216	1.7e-07	0.188389	-1.12353	1.6229	0.126388	0.894172	12	FALSE
ENSG00000237342	AL132796.1	0.345863	1	1	0.345863	Testis	0.345863	Testis	1	1	1	0.942645	0.942645	0.942645	NA	1	FALSE
ENSG00000186654	PRR5	0.345949	8	6	0.19301	Small_Intestine_Terminal_Ileum	0.886974	Nerve_Tibial	2.10751	0.405475	0.405475	-0.892303	1.30173	0.0862245	0.86182	6	FALSE
ENSG00000020633	RUNX3	0.346023	5	4	0.0448665	Brain_Caudate_basal_ganglia	0.948547	Testis	1.19551	0.862148	0.862148	-2.0059	0.389545	-0.805379	0.987266	4	FALSE
ENSG00000160404	TOR2A	0.346046	13	5	0.0597525	Brain_Spinal_cord_cervical_c-1	0.84893	Colon_Sigmoid	8.02098	0.000216236	0.348269	-1.88262	0.86906	-0.731144	0.774399	5	FALSE
ENSG00000234277	LINC01641	0.34608	1	1	0.34608	Testis	0.34608	Testis	1	1	1	0.94222	0.94222	0.94222	NA	1	FALSE
ENSG00000242790	AC104831.1	0.346118	1	1	0.346118	Brain_Putamen_basal_ganglia	0.346118	Brain_Putamen_basal_ganglia	1	1	1	0.942146	0.942146	0.942146	NA	1	FALSE
ENSG00000143756	FBXO28	0.346438	13	8	0.0988305	Esophagus_Muscularis	0.996326	Lung	6.22041	3.23e-06	0.309486	-1.65055	0.626387	-0.696411	0.622008	8	FALSE
ENSG00000130595	TNNT3	0.346469	15	11	0.034138	Breast_Mammary_Tissue	0.929668	Skin_Not_Sun_Exposed_Suprapubic	3.79685	1.58e-16	0.152723	-2.11844	0.622092	-0.516062	0.771808	11	FALSE
ENSG00000261795	AC093627.7	0.34656	19	11	0.0496157	Minor_Salivary_Gland	0.992981	Brain_Hippocampus	6.52526	3.18e-17	0.244998	-1.96326	0.976902	0.0407307	0.702316	11	FALSE
ENSG00000187627	RGPD1	0.346665	12	2	0.0442394	Ovary	0.981933	Thyroid	9.31872	7.81e-21	1.33855	-0.559717	2.01182	0.414961	0.752259	2	FALSE
ENSG00000164023	SGMS2	0.346735	4	2	0.118761	Colon_Transverse	0.672058	Cells_Cultured_fibroblasts	2.00926	3.08e-32	0.990741	0.423325	1.56	1.16446	0.507556	2	FALSE
ENSG00000151835	SACS	0.346768	11	10	0.0106812	Esophagus_Muscularis	0.71327	Artery_Aorta	3.07255	0.191007	0.191007	-2.55296	1.1708	0.21075	1.08968	10	FALSE
ENSG00000171316	CHD7	0.346791	3	3	0.0891002	Cells_Cultured_fibroblasts	0.635199	Whole_Blood	1.11997	0.873833	0.873833	-1.70016	0.474422	-0.609899	1.0873	3	FALSE
ENSG00000142556	ZNF614	0.346947	3	1	0.346947	Cells_Cultured_fibroblasts	0.346947	Cells_Cultured_fibroblasts	1	1	1	-0.940527	1.69381	0.353525	1.31778	1	FALSE
ENSG00000251536	AC055717.1	0.347026	1	1	0.347026	Testis	0.347026	Testis	1	1	1	0.940373	0.940373	0.940373	NA	1	FALSE
ENSG00000240687	AC082651.1	0.34707	1	1	0.34707	Brain_Substantia_nigra	0.34707	Brain_Substantia_nigra	1	1	1	-0.940288	-0.940288	-0.940288	NA	1	FALSE
ENSG00000224687	RASAL2-AS1	0.347341	22	3	0.0188678	Esophagus_Muscularis	0.590625	Brain_Hypothalamus	17.5414	1.51e-12	0.868464	0.458453	2.34813	1.56226	0.501453	3	FALSE
ENSG00000175467	SART1	0.347378	5	1	0.271906	Artery_Tibial	0.434983	Artery_Aorta	2	3.35e-17	2	0.21738	2.34815	0.996507	0.821823	1	FALSE
ENSG00000246211	P4HA3-AS1	0.347453	1	1	0.347453	Testis	0.347453	Testis	1	1	1	0.939542	0.939542	0.939542	NA	1	FALSE
ENSG00000173320	STOX2	0.347552	7	7	0.157372	Colon_Sigmoid	0.771708	Adrenal_Gland	2.08993	0.284831	0.284831	-0.848697	1.41397	0.439348	0.883099	7	FALSE
ENSG00000254619	AC113192.1	0.347567	1	1	0.347567	Testis	0.347567	Testis	1	1	1	-0.939318	-0.939318	-0.939318	NA	1	FALSE
ENSG00000135052	GOLM1	0.347623	20	11	0.0280878	Artery_Aorta	0.998978	Brain_Hippocampus	6.75459	0.00105209	0.25822	-2.19606	0.415374	-0.870144	0.762904	11	FALSE
ENSG00000169439	SDC2	0.347853	9	4	0.0420192	Cells_Cultured_fibroblasts	0.858587	Brain_Hippocampus	2.96516	0.00200377	0.46369	-2.03333	0.462306	-0.527849	0.844736	4	FALSE
ENSG00000182366	FAM87A	0.347922	5	4	0.14804	Brain_Amygdala	0.927378	Brain_Cortex	1.33807	0.570458	0.570458	-1.44649	0.256447	-0.516689	0.706446	4	FALSE
ENSG00000196562	SULF2	0.348041	15	11	0.105593	Lung	0.873628	Adipose_Visceral_Omentum	5.0538	0.0232763	0.347744	-1.59593	1.61833	0.143088	0.977917	11	FALSE
ENSG00000186854	TRABD2A	0.348064	17	10	0.110837	Testis	0.965314	Cells_EBV-transformed_lymphocytes	6.3693	3.3e-05	0.256169	-1.2517	1.59444	0.236871	0.650466	10	FALSE
ENSG00000282787	AL157888.1	0.348371	3	2	0.194263	Adipose_Visceral_Omentum	0.409582	Brain_Hippocampus	1.13848	0.861516	0.861516	-0.824629	1.29807	0.50149	1.15619	2	FALSE
ENSG00000163666	HESX1	0.348386	5	4	0.0579341	Ovary	0.699433	Spleen	1.3783	0.696342	0.696342	-1.8962	1.64037	-0.133042	1.31265	4	FALSE
ENSG00000197969	VPS13A	0.348524	37	10	0.0126441	Brain_Amygdala	0.999332	Testis	16.3791	0.00021805	0.606475	-0.938518	2.49364	0.554932	0.798986	10	FALSE
ENSG00000163684	RPP14	0.348536	29	4	0.0142167	Esophagus_Gastroesophageal_Junction	0.542916	Whole_Blood	21.7131	2.12e-15	1.04267	-2.45174	0.946183	-1.46717	0.600585	4	FALSE
ENSG00000225528	Z82206.1	0.348638	3	1	0.0208021	Stomach	0.651485	Whole_Blood	1.96894	0.0310576	1.96894	-0.4517	2.31156	1.10981	1.41632	1	FALSE
ENSG00000104537	ANXA13	0.348763	11	8	0.0891772	Brain_Putamen_basal_ganglia	0.935645	Testis	4.72643	0.0417238	0.180464	-1.69975	0.751149	-0.141746	0.894	8	FALSE
ENSG00000099834	CDHR5	0.348764	13	8	0.0479778	Thyroid	0.91219	Kidney_Cortex	2.75254	0.054671	0.1611	-2.6568	1.8393	-0.382867	1.31359	8	FALSE
ENSG00000274331	AL355974.1	0.348783	7	2	0.243123	Brain_Cortex	0.836576	Artery_Tibial	6.18787	2.6e-18	0.590804	-0.972611	1.16722	0.534097	0.75042	2	FALSE
ENSG00000235281	AL713851.1	0.348802	1	1	0.348802	Testis	0.348802	Testis	1	1	1	-0.936915	-0.936915	-0.936915	NA	1	FALSE
ENSG00000189410	SH2D5	0.348818	5	3	0.195943	Vagina	0.519498	Brain_Cerebellar_Hemisphere	1.38581	0.642649	0.642649	-1.2932	1.62043	0.362608	1.16205	3	FALSE
ENSG00000204889	KRT40	0.349281	6	4	0.0603665	Pancreas	0.907087	Pituitary	1.30695	0.818666	0.818666	-1.87811	0.587749	-0.397414	0.85205	4	FALSE
ENSG00000172893	DHCR7	0.349412	8	8	0.0464772	Skin_Not_Sun_Exposed_Suprapubic	0.961152	Brain_Anterior_cingulate_cortex_BA24	2.11326	0.157992	0.157992	-1.99103	1.52173	-0.585911	1.10551	8	FALSE
ENSG00000119912	IDE	0.349485	4	2	0.171964	Skin_Not_Sun_Exposed_Suprapubic	0.671964	Cells_Cultured_fibroblasts	1.04591	0.954094	0.954094	-1.36592	0.917326	0.0161608	0.982099	2	FALSE
ENSG00000259774	AC243562.3	0.349597	5	3	0.202454	Adipose_Subcutaneous	0.803984	Colon_Sigmoid	1.95429	0.398056	0.398056	-2.85867	-0.248194	-1.23149	1.01128	3	FALSE
ENSG00000162981	FAM84A	0.349741	17	15	0.0215763	Brain_Hippocampus	0.972009	Skin_Sun_Exposed_Lower_leg	3.06133	0.00691615	0.133447	-2.29774	0.762933	-0.295529	0.977549	15	FALSE
ENSG00000117616	RSRP1	0.349976	4	1	0.349976	Vagina	0.349976	Vagina	1	1	1	-1.85602	1.69945	-0.15806	1.74122	1	FALSE
ENSG00000124788	ATXN1	0.350125	9	9	0.103779	Thyroid	0.905123	Brain_Hippocampus	1.56451	0.441467	0.441467	-1.6268	1.47716	0.028069	1.12596	9	FALSE
ENSG00000273437	AC108673.3	0.35017	3	3	0.205662	Cells_EBV-transformed_lymphocytes	0.938614	Brain_Cortex	1.17622	0.850824	0.850824	-0.0770117	1.26558	0.799474	0.759571	3	FALSE
ENSG00000100162	CENPM	0.35019	26	7	0.0334954	Skin_Not_Sun_Exposed_Suprapubic	0.931652	Thyroid	16.4796	2.66e-18	0.575784	-1.5222	2.12609	-0.342756	0.743062	7	FALSE
ENSG00000196611	MMP1	0.350259	16	8	0.132395	Stomach	0.909982	Artery_Tibial	8.90248	0.00262108	0.335951	-1.50473	1.22093	0.0497727	0.848409	8	FALSE
ENSG00000166780	C16orf45	0.35029	19	14	0.0109127	Heart_Left_Ventricle	0.985844	Nerve_Tibial	5.74703	0.00644132	0.219946	-2.07693	2.54548	0.343426	0.975401	14	FALSE
ENSG00000116183	PAPPA2	0.350301	7	5	0.175853	Brain_Cerebellum	0.533785	Brain_Cerebellar_Hemisphere	1.38887	0.674103	0.674103	-1.51907	1.35364	0.0881382	1.09345	5	FALSE
ENSG00000104938	CLEC4M	0.350401	17	5	0.116717	Thyroid	0.89039	Adipose_Visceral_Omentum	8.08691	1.44e-17	0.368221	-1.5687	0.137811	-0.850803	0.423654	5	FALSE
ENSG00000145832	SLC25A48	0.350491	10	5	0.0499689	Adipose_Subcutaneous	0.701808	Minor_Salivary_Gland	4.08737	0.0132963	0.539225	-1.96023	0.771459	-0.803629	0.737849	5	FALSE
ENSG00000273816	AC005695.3	0.350624	1	1	0.350624	Testis	0.350624	Testis	1	1	1	-0.933379	-0.933379	-0.933379	NA	1	FALSE
ENSG00000124596	OARD1	0.350847	4	2	0.145776	Brain_Spinal_cord_cervical_c-1	0.464544	Testis	3.44154	0.0436417	0.416273	0.731385	1.45461	1.06443	0.297209	2	FALSE
ENSG00000100353	EIF3D	0.35101	11	9	0.0494714	Pancreas	0.995835	Esophagus_Muscularis	2.97221	0.00165362	0.11845	-1.96451	1.56978	-0.269555	1.04345	9	FALSE
ENSG00000009780	FAM76A	0.351023	3	1	0.351023	Esophagus_Gastroesophageal_Junction	0.351023	Esophagus_Gastroesophageal_Junction	1	1	1	-1.39191	0.23888	-0.695211	0.840913	1	FALSE
ENSG00000145675	PIK3R1	0.351058	4	3	0.187464	Brain_Nucleus_accumbens_basal_ganglia	0.970708	Muscle_Skeletal	1.06877	0.93094	0.93094	-2.21996	1.31812	0.0930979	1.64963	3	FALSE
ENSG00000214357	NEURL1B	0.35121	13	11	0.120473	Artery_Aorta	0.742378	Testis	3.602	0.0321321	0.291588	-1.55279	1.33976	-0.0484123	0.954134	11	FALSE
ENSG00000253433	NCRNA00250	0.351215	2	2	0.16177	Testis	0.193032	Liver	1.7594	0.240601	0.240601	-1.39914	-1.30166	-1.3504	0.0689283	2	FALSE
ENSG00000134115	CNTN6	0.351304	20	12	0.0507531	Artery_Coronary	0.949099	Adipose_Visceral_Omentum	8.57854	0.00117615	0.339562	-1.95356	1.40542	-0.000285806	1.0289	12	FALSE
ENSG00000103196	CRISPLD2	0.351538	18	13	0.0765703	Whole_Blood	0.988127	Small_Intestine_Terminal_Ileum	4.1814	0.00984803	0.178431	-1.41324	1.77094	0.234643	0.694594	13	FALSE
ENSG00000256574	OR13A1	0.35154	19	6	0.0207519	Esophagus_Muscularis	0.95914	Esophagus_Mucosa	11.6226	5.08e-05	0.521535	-1.12842	2.31247	0.0666671	0.810642	6	FALSE
ENSG00000167216	KATNAL2	0.351541	29	5	0.00365063	Spleen	0.959356	Muscle_Skeletal	19.3711	4.91e-06	0.957766	-2.90687	0.0509623	-1.20343	0.588745	5	FALSE
ENSG00000236384	LINC00479	0.351626	21	4	0.2238	Small_Intestine_Terminal_Ileum	0.991063	Artery_Coronary	16.3453	0.000370937	0.66077	-1.03349	1.21649	-0.224031	0.59151	4	FALSE
ENSG00000159450	TCHH	0.351646	7	5	0.0837555	Adipose_Subcutaneous	0.815933	Uterus	1.82752	0.478756	0.478756	-0.400172	1.7293	0.585134	0.753469	5	FALSE
ENSG00000187695	AC112484.1	0.351657	4	2	0.151937	Brain_Cerebellum	0.730499	Breast_Mammary_Tissue	1.10601	0.893987	0.893987	-0.904946	1.91846	0.697675	1.25483	2	FALSE
ENSG00000156006	NAT2	0.35168	6	4	0.125737	Testis	0.655534	Uterus	1.07209	0.943395	0.943395	-4.20294	1.0543	-0.527928	2.02851	4	FALSE
ENSG00000167508	MVD	0.351711	10	3	0.0222045	Testis	0.873319	Skin_Sun_Exposed_Lower_leg	5.21336	6.76e-17	0.725705	-1.25827	2.28685	0.389738	1.0474	3	FALSE
ENSG00000106113	CRHR2	0.35178	31	3	0.0221011	Esophagus_Gastroesophageal_Junction	0.924794	Brain_Cerebellum	25.0283	0.000205331	1.0189	-0.975666	2.28863	1.41838	0.714147	3	FALSE
ENSG00000121579	NAA50	0.351925	4	1	0.351925	Brain_Putamen_basal_ganglia	0.351925	Brain_Putamen_basal_ganglia	1	1	1	-0.474512	0.930862	0.372657	0.656479	1	FALSE
ENSG00000096654	ZNF184	0.352109	15	7	0.220481	Testis	0.94798	Brain_Amygdala	6.44447	0.00230782	0.384655	-1.22525	1.36687	0.703836	0.616653	7	FALSE
ENSG00000253807	LINC01170	0.352211	7	4	0.291669	Brain_Amygdala	0.982313	Esophagus_Mucosa	4.19946	0.0237978	0.148321	-1.18788	1.05447	-0.394608	0.746739	4	FALSE
ENSG00000221970	OR2A1	0.352349	3	2	0.165146	Adipose_Visceral_Omentum	0.610652	Colon_Sigmoid	1.07973	0.920268	0.920268	-0.77757	1.38797	0.373181	1.08915	2	FALSE
ENSG00000196072	BLOC1S2	0.352447	43	12	0.000965192	Esophagus_Mucosa	0.992887	Nerve_Tibial	16.8199	1.31e-15	0.568848	-2.68227	3.30048	0.260499	1.05756	12	FALSE
ENSG00000251573	LINC02106	0.352459	3	2	0.246879	Vagina	0.722291	Prostate	2.01801	0.00852916	0.973458	-1.09308	1.15796	-0.0968387	1.14758	2	FALSE
ENSG00000149716	ORAOV1	0.352463	3	3	0.219526	Spleen	0.639132	Artery_Coronary	1.19165	0.823219	0.823219	-1.22779	-0.468913	-0.956089	0.422843	3	FALSE
ENSG00000251409	AC008592.4	0.352528	6	2	0.151402	Lung	0.809254	Artery_Aorta	4.98795	0.000203621	0.788665	-1.4346	0.649559	-0.462736	0.693434	2	FALSE
ENSG00000032389	EIPR1	0.352649	10	8	0.103104	Heart_Left_Ventricle	0.917212	Lung	2.25297	0.178804	0.178804	-0.877729	1.62999	0.1764	0.67959	8	FALSE
ENSG00000253967	AC022730.4	0.352663	24	9	0.0809499	Cells_EBV-transformed_lymphocytes	0.987728	Thyroid	13.2346	3.08e-17	0.545524	-1.7452	1.48441	-0.137852	0.942436	9	FALSE
ENSG00000170270	GON7	0.352668	22	8	0.085092	Adrenal_Gland	0.770663	Heart_Atrial_Appendage	13.3828	2.03e-17	0.592434	-1.72188	1.64735	-0.70464	0.80749	8	FALSE
ENSG00000070756	PABPC1	0.352682	9	9	0.0526459	Nerve_Tibial	0.900666	Esophagus_Mucosa	3.02098	0.151973	0.151973	-1.64105	1.93781	0.672335	1.01121	9	FALSE
ENSG00000282160	AF067845.5	0.352949	1	1	0.352949	Testis	0.352949	Testis	1	1	1	-0.928885	-0.928885	-0.928885	NA	1	FALSE
ENSG00000136856	SLC2A8	0.352962	49	4	0.0284202	Pituitary	0.984168	Adrenal_Gland	28.4837	2.19e-05	1.24397	-1.45244	2.19144	0.970879	0.711561	4	FALSE
ENSG00000182718	ANXA2	0.353058	9	7	0.0585174	Whole_Blood	0.909204	Brain_Cerebellum	1.62124	0.389407	0.389407	-2.04933	1.8918	-0.0239847	1.38384	7	FALSE
ENSG00000164808	SPIDR	0.353123	7	4	0.120071	Artery_Aorta	0.61823	Cells_EBV-transformed_lymphocytes	1.50312	0.49299	0.49299	-1.55448	-0.199675	-0.812515	0.522937	4	FALSE
ENSG00000254211	LINC01485	0.353143	2	2	0.157916	Adipose_Subcutaneous	0.791079	Adrenal_Gland	1.02206	0.977944	0.977944	0.26491	1.41212	0.838513	0.811198	2	FALSE
ENSG00000233041	PHGR1	0.353187	3	2	0.440828	Skin_Sun_Exposed_Lower_leg	0.83902	Skin_Not_Sun_Exposed_Suprapubic	1.91213	0.0878728	0.0878728	-1.06003	-0.203147	-0.67799	0.435913	2	FALSE
ENSG00000166501	PRKCB	0.353354	18	9	0.0138086	Nerve_Tibial	0.989758	Prostate	6.31918	2.43e-16	0.635312	-2.4622	1.89016	-0.239351	1.0751	9	FALSE
ENSG00000143248	RGS5	0.353362	11	8	0.0528605	Artery_Tibial	0.632058	Lung	3.08704	0.00101791	0.333798	-1.93606	1.73392	0.116504	1.28055	8	FALSE
ENSG00000160593	JAML	0.35354	19	8	0.0275817	Liver	0.974971	Lung	11.2553	2.44e-16	0.464503	-0.362502	2.20319	0.503822	0.617931	8	FALSE
ENSG00000161681	SHANK1	0.353566	3	2	0.158271	Cells_Cultured_fibroblasts	0.968433	Spleen	1.23331	0.766693	0.766693	-1.41091	0.486783	-0.321234	0.979699	2	FALSE
ENSG00000254539	AC239804.1	0.353727	2	2	0.196856	Muscle_Skeletal	0.621849	Esophagus_Muscularis	1.11256	0.88744	0.88744	-1.29056	-0.493231	-0.891897	0.563798	2	FALSE
ENSG00000104826	LHB	0.353769	5	4	0.0758714	Breast_Mammary_Tissue	0.750472	Stomach	1.16304	0.816647	0.816647	-0.79663	2.69346	0.691581	1.50278	4	FALSE
ENSG00000168061	SAC3D1	0.353786	17	11	0.00751696	Ovary	0.973571	Skin_Not_Sun_Exposed_Suprapubic	3.40687	6.87e-17	0.55936	-1.36262	2.67303	-0.0997796	0.92345	11	FALSE
ENSG00000162344	FGF19	0.353793	2	1	0.353793	Brain_Cerebellum	0.353793	Brain_Cerebellum	1	1	1	-0.927257	-0.39829	-0.662774	0.374036	1	FALSE
ENSG00000272031	ANKRD34A	0.353861	8	1	0.353861	Adipose_Visceral_Omentum	0.353861	Adipose_Visceral_Omentum	1	1	1	-1.85707	0.591918	-0.438773	0.890325	1	FALSE
ENSG00000134817	APLNR	0.353876	12	7	0.00388624	Nerve_Tibial	0.663177	Heart_Atrial_Appendage	6.42058	0.0157065	0.27663	-2.88725	0.833208	-1.27123	0.95348	7	FALSE
ENSG00000167165	UGT1A6	0.353925	3	3	0.467368	Stomach	0.880348	Colon_Transverse	1.89478	0.0704256	0.0704256	0.150528	0.726769	0.37418	0.309001	3	FALSE
ENSG00000270076	AF131215.7	0.353998	3	1	0.353998	Artery_Aorta	0.353998	Artery_Aorta	1	1	1	-1.20609	0.926862	0.145236	1.17507	1	FALSE
ENSG00000186529	CYP4F3	0.354003	24	8	0.108943	Brain_Cerebellum	0.990566	Brain_Putamen_basal_ganglia	13.7989	5.51e-06	0.54297	-1.60296	1.54079	-0.0323417	0.871967	8	FALSE
ENSG00000269998	LINC01930	0.354177	1	1	0.354177	Brain_Putamen_basal_ganglia	0.354177	Brain_Putamen_basal_ganglia	1	1	1	-0.926518	-0.926518	-0.926518	NA	1	FALSE
ENSG00000132334	PTPRE	0.354205	9	7	0.0159645	Testis	0.900332	Brain_Nucleus_accumbens_basal_ganglia	1.47365	0.61035	0.61035	-0.888102	2.40973	0.196352	1.07725	7	FALSE
ENSG00000166292	TMEM100	0.354233	4	1	0.354233	Artery_Aorta	0.354233	Artery_Aorta	1	1	1	-1.9239	1.14444	-0.408194	1.67036	1	FALSE
ENSG00000236800	AC068898.1	0.354251	1	1	0.354251	Cells_EBV-transformed_lymphocytes	0.354251	Cells_EBV-transformed_lymphocytes	1	1	1	-0.926375	-0.926375	-0.926375	NA	1	FALSE
ENSG00000112763	BTN2A1	0.354328	30	4	0.0187119	Artery_Aorta	0.859215	Breast_Mammary_Tissue	21.2204	2.07e-15	1.23341	-0.177374	2.35122	1.63161	0.530422	4	FALSE
ENSG00000090487	SPG21	0.354372	47	3	0.0905527	Uterus	0.484329	Colon_Sigmoid	34.5256	3.4e-15	2.33685	0.699357	1.69249	1.21973	0.23048	3	FALSE
ENSG00000183597	TANGO2	0.354387	12	9	0.0196249	Brain_Cerebellar_Hemisphere	0.726052	Spleen	3.62306	0.0355929	0.153122	-1.46639	2.33344	0.201638	1.14985	9	FALSE
ENSG00000148734	NPFFR1	0.354412	11	7	0.0286279	Brain_Cerebellar_Hemisphere	0.663037	Testis	2.79253	0.0745418	0.279883	-2.18857	1.2233	-0.631664	1.07888	7	FALSE
ENSG00000141404	GNAL	0.354414	28	13	0.00348459	Brain_Cerebellar_Hemisphere	0.912127	Whole_Blood	13.3704	0.00694645	0.460819	-0.551504	2.9214	1.44978	0.690087	13	FALSE
ENSG00000133863	TEX15	0.354539	3	3	0.156747	Brain_Cortex	0.876158	Esophagus_Gastroesophageal_Junction	1.51404	0.498491	0.498491	-1.4161	0.943734	-0.209402	1.18083	3	FALSE
ENSG00000162374	ELAVL4	0.354565	1	1	0.354565	Brain_Cerebellum	0.354565	Brain_Cerebellum	1	1	1	-0.925771	-0.925771	-0.925771	NA	1	FALSE
ENSG00000140993	TIGD7	0.354592	19	7	0.124439	Lung	0.904974	Colon_Transverse	11.5749	5.35e-17	0.733396	-1.61226	-0.11938	-1.15783	0.385965	7	FALSE
ENSG00000267440	AC004149.1	0.354672	3	1	0.194875	Skin_Sun_Exposed_Lower_leg	0.598006	Skin_Not_Sun_Exposed_Suprapubic	1.94087	0.0591253	1.94087	-2.6938	1.29629	-0.29008	2.1169	1	FALSE
ENSG00000260588	AC027702.1	0.354712	6	4	0.129547	Brain_Hippocampus	0.948961	Cells_Cultured_fibroblasts	1.81285	0.436148	0.436148	-0.441199	1.51589	0.389336	0.72533	4	FALSE
ENSG00000236106	AC010729.1	0.354826	3	2	0.173946	Brain_Caudate_basal_ganglia	0.797547	Testis	1.49158	0.508425	0.508425	0.256524	1.35963	0.931735	0.59168	2	FALSE
ENSG00000151005	TKTL2	0.354926	1	1	0.354926	Colon_Transverse	0.354926	Colon_Transverse	1	1	1	0.925076	0.925076	0.925076	NA	1	FALSE
ENSG00000275427	AF067845.2	0.354977	1	1	0.354977	Testis	0.354977	Testis	1	1	1	0.924978	0.924978	0.924978	NA	1	FALSE
ENSG00000213347	MXD3	0.35534	44	1	0.00799337	Spleen	0.981038	Minor_Salivary_Gland	37.6109	1.69e-05	37.6109	-1.78228	2.65235	-0.831859	0.697437	1	FALSE
ENSG00000249158	PCDHA11	0.35535	7	4	0.0670351	Brain_Hypothalamus	0.856255	Brain_Cerebellum	3.89177	0.0018595	0.145683	-0.418628	1.83144	0.409339	0.734181	4	FALSE
ENSG00000166579	NDEL1	0.355402	7	3	0.0344055	Esophagus_Muscularis	0.530793	Esophagus_Mucosa	4.54579	0.00021733	0.163891	-1.72391	2.11529	0.681924	1.35249	3	FALSE
ENSG00000214102	WEE2	0.35553	16	6	0.0508724	Brain_Caudate_basal_ganglia	0.860489	Artery_Aorta	11.1506	3.64e-17	0.583632	-1.95255	1.78551	0.921298	0.897613	6	FALSE
ENSG00000127452	FBXL12	0.355574	3	3	0.122867	Whole_Blood	0.574956	Heart_Left_Ventricle	1.0639	0.921076	0.921076	-1.54285	0.622559	-0.493686	1.08426	3	FALSE
ENSG00000167977	KCTD5	0.355641	11	7	0.132437	Nerve_Tibial	0.871632	Thyroid	2.89745	0.0482238	0.205691	-1.34137	1.50456	-0.0228587	1.00374	7	FALSE
ENSG00000180432	CYP8B1	0.355687	10	6	0.0293804	Skin_Not_Sun_Exposed_Suprapubic	0.934535	Artery_Coronary	5.51745	0.00308305	0.360386	-0.68269	2.17834	0.594562	0.950333	6	FALSE
ENSG00000141696	P3H4	0.355718	6	3	0.211135	Stomach	0.800084	Artery_Tibial	1.10556	0.938798	0.938798	-1.25045	0.96091	-0.44132	0.863105	3	FALSE
ENSG00000117020	AKT3	0.355739	5	2	0.15572	Minor_Salivary_Gland	0.827459	Cells_Cultured_fibroblasts	1.0068	0.993201	0.993201	-0.172243	1.41961	0.35656	0.656006	2	FALSE
ENSG00000263990	AC004253.1	0.355749	2	1	0.355749	Thyroid	0.355749	Thyroid	1	1	1	0.0702039	0.923496	0.49685	0.603368	1	FALSE
ENSG00000129450	SIGLEC9	0.355761	6	4	0.117382	Testis	0.927784	Brain_Cerebellum	2.41799	0.0327064	0.3916	-1.56586	1.30494	-0.0420304	1.01842	4	FALSE
ENSG00000249481	SPATS1	0.355907	3	2	0.266099	Brain_Cortex	0.428116	Testis	1.10211	0.897894	0.897894	-1.27572	1.11209	-0.318684	1.26243	2	FALSE
ENSG00000177082	WDR73	0.355951	35	8	0.000782886	Skin_Not_Sun_Exposed_Suprapubic	0.957055	Cells_Cultured_fibroblasts	21.4549	2.09e-15	0.719017	-3.35878	0.100527	-1.43066	0.833086	8	FALSE
ENSG00000184445	KNTC1	0.356045	22	14	0.0537197	Adrenal_Gland	0.991585	Breast_Mammary_Tissue	3.96503	9.56e-17	0.198726	-1.92909	1.2055	-0.69893	0.789342	14	FALSE
ENSG00000006606	CCL26	0.356113	11	7	0.0621363	Skin_Sun_Exposed_Lower_leg	0.723072	Spleen	4.3365	9.7e-05	0.185135	-1.11848	1.86532	0.587084	0.835673	7	FALSE
ENSG00000138483	CCDC54	0.356188	2	2	0.233381	Heart_Left_Ventricle	0.733753	Nerve_Tibial	1.34649	0.653507	0.653507	-1.19169	0.340137	-0.425779	1.08317	2	FALSE
ENSG00000227863	AC002383.1	0.356202	1	1	0.356202	Thyroid	0.356202	Thyroid	1	1	1	0.922627	0.922627	0.922627	NA	1	FALSE
ENSG00000234210	AC006372.3	0.356319	2	2	0.178872	Pituitary	0.718696	Skin_Sun_Exposed_Lower_leg	1.57614	0.423861	0.423861	-1.34424	0.360203	-0.492017	1.20522	2	FALSE
ENSG00000167461	RAB8A	0.356391	21	16	0.134063	Esophagus_Mucosa	0.936582	Adipose_Subcutaneous	3.1285	0.000304452	0.120005	-1.46489	1.49827	0.239751	0.883113	16	FALSE
ENSG00000165476	REEP3	0.3564	25	10	0.0108548	Artery_Aorta	0.870568	Brain_Cortex	13.4711	5.09e-05	0.458793	-2.54734	2.65283	-0.777727	1.16286	10	FALSE
ENSG00000184428	TOP1MT	0.356481	37	20	0.0605021	Brain_Cerebellum	0.911768	Thyroid	5.55243	4.02e-05	0.353031	-1.27548	1.87712	0.45139	0.901356	20	FALSE
ENSG00000011465	DCN	0.356523	6	2	0.136447	Brain_Amygdala	0.690557	Cells_Cultured_fibroblasts	2.00107	3.3e-17	0.998929	-0.451549	1.48915	0.731981	0.739515	2	FALSE
ENSG00000075340	ADD2	0.356539	23	15	0.00245548	Colon_Sigmoid	0.976502	Stomach	5.18691	9.27e-05	0.251626	-2.838	3.02877	0.728817	1.28893	15	FALSE
ENSG00000163577	EIF5A2	0.356551	3	2	0.330705	Brain_Caudate_basal_ganglia	0.409253	Cells_Cultured_fibroblasts	2.78687	3.78e-17	0.213127	-0.869977	0.972696	0.309309	1.02395	2	FALSE
ENSG00000273487	AC104836.2	0.35659	10	6	0.0662929	Brain_Cerebellum	0.855805	Nerve_Tibial	1.84475	0.314556	0.314556	-0.392781	1.83644	0.850703	0.650707	6	FALSE
ENSG00000171840	NINJ2	0.356693	21	16	0.050468	Brain_Nucleus_accumbens_basal_ganglia	0.957114	Skin_Sun_Exposed_Lower_leg	3.71465	0.0232098	0.125702	-1.95598	1.10862	-0.0840586	0.996358	16	FALSE
ENSG00000168438	CDC40	0.356711	3	3	0.0851371	Pancreas	0.596955	Colon_Sigmoid	1.17866	0.847931	0.847931	-0.567405	1.72163	0.208479	1.31057	3	FALSE
ENSG00000130939	UBE4B	0.356968	2	1	0.356968	Brain_Cerebellar_Hemisphere	0.356968	Brain_Cerebellar_Hemisphere	1	1	1	-0.921158	1.02415	0.0514947	1.37554	1	FALSE
ENSG00000162517	PEF1	0.357195	25	10	0.0822775	Whole_Blood	0.832834	Artery_Tibial	10.1982	1.58e-17	0.451274	-1.70107	1.73762	-0.856515	0.908435	10	FALSE
ENSG00000267651	AC015961.1	0.357223	10	3	0.155627	Skin_Sun_Exposed_Lower_leg	0.436837	Breast_Mammary_Tissue	3.66534	1.08e-16	0.341997	-0.752582	2.02011	1.00058	0.9606	3	FALSE
ENSG00000227124	ZNF717	0.357275	46	21	0.0414497	Brain_Amygdala	0.999725	Heart_Left_Ventricle	6.69469	5.44e-16	0.230863	-1.41882	2.039	0.786943	0.719216	21	FALSE
ENSG00000090905	TNRC6A	0.357365	6	4	0.235453	Brain_Caudate_basal_ganglia	0.813115	Whole_Blood	1.89147	0.349192	0.349192	-1.18643	1.22675	0.323187	0.91496	4	FALSE
ENSG00000236494	AC008080.4	0.357472	1	1	0.357472	Testis	0.357472	Testis	1	1	1	-0.920192	-0.920192	-0.920192	NA	1	FALSE
ENSG00000187546	AGMO	0.357492	12	10	0.0711693	Brain_Spinal_cord_cervical_c-1	0.961151	Brain_Hippocampus	2.37942	0.21839	0.21839	-0.877627	1.8044	0.614542	0.834115	10	FALSE
ENSG00000165684	SNAPC4	0.357495	29	18	0.0150532	Cells_Cultured_fibroblasts	0.99513	Adipose_Visceral_Omentum	7.84039	0.0239723	0.285558	-2.32249	2.4311	-0.195622	1.08692	18	FALSE
ENSG00000183496	MEX3B	0.357689	11	8	0.0380732	Testis	0.877721	Thyroid	2.31414	1.26e-16	0.304063	-1.64311	2.07407	0.324584	1.26163	8	FALSE
ENSG00000251611	AC079795.1	0.357746	1	1	0.357746	Testis	0.357746	Testis	1	1	1	-0.919668	-0.919668	-0.919668	NA	1	FALSE
ENSG00000213281	NRAS	0.357896	5	2	0.263558	Brain_Cerebellar_Hemisphere	0.36	Breast_Mammary_Tissue	1.01631	0.983691	0.983691	-2.53802	1.11802	-0.798072	1.40616	2	FALSE
ENSG00000237353	PATE4	0.357928	1	1	0.357928	Testis	0.357928	Testis	1	1	1	-0.919321	-0.919321	-0.919321	NA	1	FALSE
ENSG00000126003	PLAGL2	0.357931	3	2	0.154435	Cells_EBV-transformed_lymphocytes	0.792301	Brain_Anterior_cingulate_cortex_BA24	1.06993	0.930071	0.930071	-0.263324	1.42404	0.782652	0.913547	2	FALSE
ENSG00000173530	TNFRSF10D	0.357932	14	6	0.0792319	Thyroid	0.902006	Skin_Sun_Exposed_Lower_leg	7.89543	9.49e-17	0.314124	-1.75516	1.26687	-0.327157	1.10412	6	FALSE
ENSG00000070423	RNF126	0.357959	21	12	0.030722	Prostate	0.970748	Skin_Sun_Exposed_Lower_leg	4.50399	0.0466308	0.154265	-2.16065	1.18848	0.026144	0.752061	12	FALSE
ENSG00000127419	TMEM175	0.357994	24	5	0.0203778	Testis	0.872416	Colon_Sigmoid	15.5069	1.69e-17	0.74247	-1.70097	2.31932	-0.41551	1.06137	5	FALSE
ENSG00000143554	SLC27A3	0.357999	10	8	0.0934782	Colon_Transverse	0.631819	Spleen	2.23972	0.120994	0.120994	-1.67733	1.59784	0.0145377	1.25884	8	FALSE
ENSG00000174173	TRMT10C	0.358012	8	5	0.333736	Muscle_Skeletal	0.657267	Brain_Nucleus_accumbens_basal_ganglia	2.00877	0.244422	0.244422	-0.858401	0.966617	0.151449	0.676395	5	FALSE
ENSG00000072042	RDH11	0.358152	8	4	0.149122	Brain_Cerebellum	0.532906	Prostate	2.02365	5.36e-17	0.493979	-1.94201	1.44264	0.293493	1.25344	4	FALSE
ENSG00000137766	UNC13C	0.358214	11	7	0.0907304	Artery_Aorta	0.909486	Stomach	2.10374	0.0459917	0.714178	-1.69156	1.3321	0.100461	0.937792	7	FALSE
ENSG00000146955	RAB19	0.358258	4	3	0.126187	Thyroid	0.875095	Pituitary	1.05233	0.942259	0.942259	-1.52931	-0.15719	-0.816124	0.567126	3	FALSE
ENSG00000133313	CNDP2	0.358426	43	10	0.0111585	Artery_Aorta	0.998106	Nerve_Tibial	15.4555	0.000504145	0.55542	-2.5377	1.26884	-0.515974	1.08425	10	FALSE
ENSG00000117479	SLC19A2	0.358542	10	5	0.238222	Brain_Cerebellum	0.96698	Cells_Cultured_fibroblasts	3.11246	0.101055	0.24079	-1.17944	1.82461	0.185844	0.868093	5	FALSE
ENSG00000101230	ISM1	0.358665	13	9	0.0541184	Nerve_Tibial	0.997009	Lung	2.44673	0.122314	0.122314	-1.66695	2.06716	0.401573	1.13611	9	FALSE
ENSG00000226578	AL132657.1	0.358687	27	7	0.058887	Adrenal_Gland	0.843321	Skin_Sun_Exposed_Lower_leg	14.9924	1.26e-15	0.630602	-1.88904	1.3918	-0.835198	0.68524	7	FALSE
ENSG00000163297	ANTXR2	0.35879	18	12	0.0821077	Skin_Not_Sun_Exposed_Suprapubic	0.900362	Cells_EBV-transformed_lymphocytes	7.50992	0.00103011	0.266141	-1.73859	0.390471	-0.440877	0.714104	12	FALSE
ENSG00000173889	PHC3	0.358794	4	3	0.152784	Heart_Left_Ventricle	0.306823	Minor_Salivary_Gland	1.70924	0.290836	0.290836	-1.42977	-1.02191	-1.29705	0.188209	3	FALSE
ENSG00000163704	PRRT3	0.358913	5	3	0.1532	Whole_Blood	0.433341	Pituitary	1.10012	0.910399	0.910399	-1.42832	1.21156	-0.394488	1.00087	3	FALSE
ENSG00000117266	CDK18	0.358935	15	9	0.032821	Colon_Transverse	0.966143	Brain_Spinal_cord_cervical_c-1	3.28711	1.24e-16	0.250576	-2.13427	1.52351	-0.2192	1.15279	9	FALSE
ENSG00000115616	SLC9A2	0.358948	7	3	0.018998	Lung	0.730373	Brain_Cortex	5.50199	0.0162131	0.494783	0.344629	2.34557	1.27186	0.609598	3	FALSE
ENSG00000165304	MELK	0.35905	1	1	0.35905	Heart_Atrial_Appendage	0.35905	Heart_Atrial_Appendage	1	1	1	0.917177	0.917177	0.917177	NA	1	FALSE
ENSG00000277214	AC009159.2	0.359075	3	2	0.204761	Breast_Mammary_Tissue	0.562624	Esophagus_Gastroesophageal_Junction	1.06562	0.934378	0.934378	-0.578948	1.2681	0.512374	0.968177	2	FALSE
ENSG00000145632	PLK2	0.359175	6	4	0.0707227	Minor_Salivary_Gland	0.758669	Stomach	1.2209	0.798322	0.798322	-0.390192	1.80725	0.542796	1.02496	4	FALSE
ENSG00000108417	KRT37	0.359183	2	2	0.156963	Skin_Not_Sun_Exposed_Suprapubic	0.39686	Skin_Sun_Exposed_Lower_leg	1.70451	0.29549	0.29549	-1.41536	-0.847243	-1.1313	0.401719	2	FALSE
ENSG00000013297	CLDN11	0.359256	9	9	0.100238	Thyroid	0.926177	Adipose_Subcutaneous	2.99581	0.147885	0.147885	-1.6437	0.814116	-0.57996	0.771023	9	FALSE
ENSG00000145248	SLC10A4	0.359526	18	11	0.17002	Liver	0.886482	Cells_EBV-transformed_lymphocytes	7.2069	0.00410697	0.255532	-0.649548	1.37214	0.486216	0.541493	11	FALSE
ENSG00000172613	RAD9A	0.359597	44	10	0.0254901	Brain_Substantia_nigra	0.990399	Brain_Spinal_cord_cervical_c-1	21.521	2.1e-15	0.828681	-1.23897	2.38825	1.21713	0.799953	10	FALSE
ENSG00000164105	SAP30	0.359605	4	4	0.0510531	Uterus	0.99628	Pancreas	1.86825	0.146642	0.146642	-0.408979	1.95103	0.470413	1.03293	4	FALSE
ENSG00000249669	CARMN	0.359668	1	1	0.359668	Cells_Cultured_fibroblasts	0.359668	Cells_Cultured_fibroblasts	1	1	1	-0.915998	-0.915998	-0.915998	NA	1	FALSE
ENSG00000229937	PRPS1L1	0.35973	1	1	0.35973	Testis	0.35973	Testis	1	1	1	0.91588	0.91588	0.91588	NA	1	FALSE
ENSG00000237937	AP000770.1	0.359796	1	1	0.359796	Testis	0.359796	Testis	1	1	1	-0.915754	-0.915754	-0.915754	NA	1	FALSE
ENSG00000157445	CACNA2D3	0.359878	14	12	0.00952198	Brain_Cerebellar_Hemisphere	0.994802	Lung	4.38628	0.0418226	0.160956	-0.869203	2.59272	0.503233	0.887644	12	FALSE
ENSG00000256637	LINC01965	0.359928	1	1	0.359928	Thyroid	0.359928	Thyroid	1	1	1	0.915502	0.915502	0.915502	NA	1	FALSE
ENSG00000261363	AC106745.1	0.35993	1	1	0.35993	Nerve_Tibial	0.35993	Nerve_Tibial	1	1	1	0.915499	0.915499	0.915499	NA	1	FALSE
ENSG00000152256	PDK1	0.359981	18	9	0.0548075	Lung	0.726384	Esophagus_Muscularis	9.62493	2.41e-16	0.342899	-0.92748	1.9204	0.931025	0.816019	9	FALSE
ENSG00000272905	AC018648.1	0.360018	19	11	0.064047	Cells_Cultured_fibroblasts	0.628631	Brain_Hypothalamus	6.95334	0.000188546	0.379476	-1.48777	1.85185	0.671653	0.940205	11	FALSE
ENSG00000137274	BPHL	0.360037	34	5	0.0363212	Esophagus_Muscularis	0.981149	Breast_Mammary_Tissue	24.9733	2.45e-15	0.912814	-2.09331	1.28065	0.00917484	0.667922	5	FALSE
ENSG00000253985	AC145141.2	0.360246	1	1	0.360246	Testis	0.360246	Testis	1	1	1	0.914896	0.914896	0.914896	NA	1	FALSE
ENSG00000228043	AC114763.1	0.360272	6	1	0.360272	Lung	0.360272	Lung	1	1	1	-0.53813	1.34447	0.381637	0.771684	1	FALSE
ENSG00000240350	AC017002.3	0.360293	7	3	0.261188	Lung	0.4914	Whole_Blood	1.16919	0.859834	0.859834	-0.688084	1.49204	0.775033	0.721226	3	FALSE
ENSG00000111832	RWDD1	0.360301	26	7	0.0059419	Heart_Left_Ventricle	0.871948	Brain_Cerebellum	15.9614	0.000244738	0.652512	-2.75097	0.651566	-1.03538	0.821941	7	FALSE
ENSG00000188428	BLOC1S5	0.360302	14	8	0.0244698	Adipose_Subcutaneous	0.921566	Thyroid	7.14093	0.00244639	0.304791	-1.21898	2.24967	0.749827	1.05233	8	FALSE
ENSG00000124613	ZNF391	0.360315	49	1	0.188561	Cells_EBV-transformed_lymphocytes	0.614015	Pancreas	42.6015	9.78e-06	42.6015	-1.31485	-0.50435	-0.871638	0.188691	1	FALSE
ENSG00000283317	AL831711.1	0.360374	41	7	0.0156275	Skin_Sun_Exposed_Lower_leg	0.84833	Brain_Putamen_basal_ganglia	26.4835	2.01e-08	0.941593	-1.85753	2.4175	0.529272	0.996867	7	FALSE
ENSG00000167797	CDK2AP2	0.360489	3	3	0.251391	Liver	0.694141	Brain_Hippocampus	1.38311	0.638362	0.638362	-1.06943	1.14698	-0.10523	1.13592	3	FALSE
ENSG00000215644	GCGR	0.360707	14	8	0.242341	Artery_Tibial	0.924303	Colon_Sigmoid	2.0158	0.231866	0.231866	-1.53616	0.64315	-0.275797	0.70765	8	FALSE
ENSG00000142634	EFHD2	0.360744	13	8	0.0333392	Cells_Cultured_fibroblasts	0.932249	Pituitary	1.60905	0.46044	0.46044	-2.12797	1.91605	-0.188909	1.25667	8	FALSE
ENSG00000249381	LINC00500	0.360932	11	2	0.112373	Brain_Amygdala	0.457074	Brain_Hippocampus	9.37117	2.18e-16	0.345748	0.743674	1.58762	1.27215	0.202253	2	FALSE
ENSG00000065325	GLP2R	0.360984	10	6	0.0266893	Stomach	0.847192	Colon_Sigmoid	3.3731	4.92e-18	0.655341	-1.93605	2.21603	0.116038	1.19808	6	FALSE
ENSG00000078900	TP73	0.361019	8	2	0.222828	Skin_Not_Sun_Exposed_Suprapubic	0.435881	Brain_Cerebellum	1.0302	0.969796	0.969796	-1.44631	1.21904	0.00806172	0.865686	2	FALSE
ENSG00000103742	IGDCC4	0.361178	16	8	0.00991476	Skin_Sun_Exposed_Lower_leg	0.971102	Brain_Cerebellum	6.2769	2.35e-17	0.211521	-2.57879	1.5062	-0.331524	1.10344	8	FALSE
ENSG00000138085	ATRAID	0.361287	44	3	0.0811588	Brain_Nucleus_accumbens_basal_ganglia	0.989562	Brain_Anterior_cingulate_cortex_BA24	35.4895	3.5e-15	1.23145	-1.70605	1.744	-0.398919	0.51685	3	FALSE
ENSG00000177030	DEAF1	0.361299	14	5	0.0309937	Muscle_Skeletal	0.869768	Adrenal_Gland	8.41821	2.08e-06	0.312734	-2.15715	1.3354	-0.0265393	0.866215	5	FALSE
ENSG00000138593	SECISBP2L	0.361317	7	5	0.117275	Brain_Cerebellar_Hemisphere	0.660297	Thyroid	1.51613	0.482796	0.482796	-0.96068	1.56631	0.2195	1.11631	5	FALSE
ENSG00000204311	DFNB59	0.361325	7	2	0.160096	Testis	0.795587	Cells_Cultured_fibroblasts	1.00626	0.993743	0.993743	-1.94468	0.897069	-0.792597	1.07734	2	FALSE
ENSG00000135480	KRT7	0.361368	21	9	0.218726	Vagina	0.989202	Cells_Cultured_fibroblasts	9.10583	0.000174195	0.378915	-1.0959	1.22992	-0.123701	0.684493	9	FALSE
ENSG00000123992	DNPEP	0.361452	14	5	0.0198053	Brain_Nucleus_accumbens_basal_ganglia	0.995547	Thyroid	10.0463	0.0183808	0.335996	-2.33002	0.594916	-0.75061	0.839835	5	FALSE
ENSG00000019995	ZRANB1	0.36151	5	3	0.651843	Brain_Anterior_cingulate_cortex_BA24	0.866144	Brain_Amygdala	1.90935	0.0932918	0.0932918	-0.319866	1.48201	0.429558	0.65991	3	FALSE
ENSG00000259126	AL161752.1	0.361553	2	1	0.361553	Thyroid	0.361553	Thyroid	1	1	1	-0.912409	0.0312074	-0.440601	0.667238	1	FALSE
ENSG00000008018	PSMB1	0.361911	24	9	0.149876	Nerve_Tibial	0.785366	Skin_Not_Sun_Exposed_Suprapubic	11.1596	6.25e-17	0.38671	-0.574484	1.43997	0.802817	0.541259	9	FALSE
ENSG00000165953	SERPINA12	0.361919	4	1	0.327293	Skin_Not_Sun_Exposed_Suprapubic	0.40261	Skin_Sun_Exposed_Lower_leg	1.98494	0.0150645	1.98494	-0.7032	0.979581	0.443757	0.775613	1	FALSE
ENSG00000162571	TTLL10	0.361967	13	6	0.0731854	Pituitary	0.999653	Skin_Sun_Exposed_Lower_leg	2.00743	0.00248261	0.707818	-2.52754	1.79167	-0.322555	1.28424	6	FALSE
ENSG00000198105	ZNF248	0.362191	31	9	0.0521119	Esophagus_Muscularis	0.971953	Ovary	14.5837	2.76e-05	0.590035	0.0351593	1.94221	1.29674	0.43468	9	FALSE
ENSG00000139515	PDX1	0.362211	1	1	0.362211	Pancreas	0.362211	Pancreas	1	1	1	-0.91116	-0.91116	-0.91116	NA	1	FALSE
ENSG00000013288	MAN2B2	0.362268	42	2	0.148507	Kidney_Cortex	0.987058	Adrenal_Gland	37.7261	3.72e-15	1.26299	-1.27616	1.44483	0.317303	0.527303	2	FALSE
ENSG00000233077	LINC01271	0.362332	4	4	0.103376	Spleen	0.676864	Cells_Cultured_fibroblasts	2.50781	0.113348	0.113348	-1.6287	0.416746	-0.972922	0.962371	4	FALSE
ENSG00000147535	PLPP5	0.362395	17	6	0.00824171	Heart_Left_Ventricle	0.418091	Brain_Putamen_basal_ganglia	10.8325	1.83e-16	0.448846	-2.642	2.54633	1.04198	1.52361	6	FALSE
ENSG00000267498	AC007786.1	0.362487	3	1	0.362487	Testis	0.362487	Testis	1	1	1	-1.66391	0.697928	-0.625539	1.20645	1	FALSE
ENSG00000271200	AC099791.2	0.362642	6	1	0.362642	Brain_Amygdala	0.362642	Brain_Amygdala	1	1	1	-2.10364	0.910343	-0.601091	1.36019	1	FALSE
ENSG00000282375	AC100797.4	0.362652	3	1	0.344174	Brain_Cortex	0.386238	Brain_Anterior_cingulate_cortex_BA24	1.98195	0.0180549	1.98195	-1.79539	-0.86646	-1.2026	0.514907	1	FALSE
ENSG00000100099	HPS4	0.362657	37	8	0.0572813	Brain_Cortex	0.893086	Colon_Transverse	16.9833	0.000299771	0.581389	-1.90116	0.649087	-0.852752	0.571463	8	FALSE
ENSG00000114942	EEF1B2	0.362675	5	2	0.228412	Muscle_Skeletal	0.455096	Heart_Left_Ventricle	1.0109	0.989104	0.989104	-2.58676	1.42429	-0.212148	1.8658	2	FALSE
ENSG00000167767	KRT80	0.362677	12	8	0.0766867	Skin_Sun_Exposed_Lower_leg	0.496627	Cells_Cultured_fibroblasts	4.01807	0.0286055	0.159798	-1.20396	1.77024	0.654779	0.929214	8	FALSE
ENSG00000122482	ZNF644	0.362714	5	3	0.103267	Muscle_Skeletal	0.899815	Thyroid	1.07523	0.913889	0.913889	-1.62922	1.79647	0.0329009	1.2875	3	FALSE
ENSG00000235118	FAM237A	0.362729	3	2	0.154502	Brain_Putamen_basal_ganglia	0.950533	Heart_Atrial_Appendage	1.06544	0.934561	0.934561	-0.290146	1.42381	0.357208	0.930717	2	FALSE
ENSG00000160298	C21orf58	0.362844	14	7	0.101045	Brain_Cortex	0.981413	Thyroid	5.17675	7.15e-17	0.219468	-1.1609	1.63981	0.283612	0.733999	7	FALSE
ENSG00000134802	SLC43A3	0.36288	12	5	0.0468533	Nerve_Tibial	0.578733	Skin_Sun_Exposed_Lower_leg	7.36626	1.04e-17	0.412426	-1.98762	0.833457	-0.479273	1.14164	5	FALSE
ENSG00000227708	LINC01850	0.362886	1	1	0.362886	Testis	0.362886	Testis	1	1	1	0.90988	0.90988	0.90988	NA	1	FALSE
ENSG00000121053	EPX	0.362923	19	9	0.0297823	Colon_Sigmoid	0.912867	Uterus	8.80571	4.05e-18	0.342907	-2.17297	1.41763	-1.16857	0.917577	9	FALSE
ENSG00000213983	AP1G2	0.362952	11	3	0.0878214	Brain_Substantia_nigra	0.793023	Stomach	8.97995	1.23e-16	0.966003	-1.707	1.55831	-0.0532618	0.884328	3	FALSE
ENSG00000162998	FRZB	0.363144	18	11	0.109217	Artery_Coronary	0.957031	Esophagus_Mucosa	5.40411	0.00106606	0.292779	-1.25488	1.60172	0.6687	0.736051	11	FALSE
ENSG00000125458	NT5C	0.363309	25	8	0.0247421	Esophagus_Muscularis	0.516436	Cells_Cultured_fibroblasts	13.6433	4.3e-18	0.507587	0.64885	2.24541	1.54703	0.395982	8	FALSE
ENSG00000205710	C17orf107	0.363328	35	12	0.0195082	Brain_Caudate_basal_ganglia	0.974534	Adipose_Visceral_Omentum	17.3244	0.000180491	0.595545	-1.73864	2.33567	0.187697	0.840134	12	FALSE
ENSG00000272097	AL024498.1	0.363331	37	11	0.138914	Cells_EBV-transformed_lymphocytes	0.928277	Pancreas	18.426	1.68e-15	0.617231	-1.47985	0.0900122	-0.753723	0.323239	11	FALSE
ENSG00000063176	SPHK2	0.363442	12	5	0.028914	Heart_Left_Ventricle	0.995935	Brain_Nucleus_accumbens_basal_ganglia	6.17825	9.01e-18	0.667371	-0.639196	2.18466	0.202717	0.705216	5	FALSE
ENSG00000272462	U91328.2	0.363509	46	4	0.0325442	Brain_Nucleus_accumbens_basal_ganglia	0.54068	Brain_Amygdala	32.7361	6.53e-09	1.21279	0.611785	2.13766	1.35249	0.359215	4	FALSE
ENSG00000146856	AGBL3	0.363694	18	14	0.132692	Adipose_Subcutaneous	0.884193	Brain_Anterior_cingulate_cortex_BA24	4.97662	0.0129472	0.178889	-1.50357	0.73023	-0.598547	0.726695	14	FALSE
ENSG00000235126	AC128709.2	0.363728	3	3	0.0943139	Testis	0.511824	Brain_Nucleus_accumbens_basal_ganglia	1.97682	0.25245	0.25245	0.656	1.67307	1.14099	0.510167	3	FALSE
ENSG00000111880	RNGTT	0.363729	24	18	0.0946099	Ovary	0.937915	Muscle_Skeletal	2.63205	0.141404	0.141404	-0.783471	1.67157	0.714482	0.676523	18	FALSE
ENSG00000129744	ART1	0.363744	5	2	0.168974	Nerve_Tibial	0.793466	Muscle_Skeletal	1.4278	0.572202	0.572202	-1.99931	1.37551	-0.309231	1.55528	2	FALSE
ENSG00000124635	HIST1H2BJ	0.363941	6	3	0.199252	Stomach	0.905986	Brain_Amygdala	1.21434	0.712581	0.712581	-1.15971	1.28369	-0.0577428	0.894004	3	FALSE
ENSG00000164603	BMT2	0.363958	4	1	0.363958	Vagina	0.363958	Vagina	1	1	1	-0.907849	0.295647	-0.384436	0.600019	1	FALSE
ENSG00000090054	SPTLC1	0.363981	28	12	0.0273273	Liver	0.959108	Artery_Tibial	8.29147	1.09e-17	0.398321	-2.20681	1.25033	-0.594666	0.822771	12	FALSE
ENSG00000105640	RPL18A	0.363988	5	1	0.363988	Esophagus_Gastroesophageal_Junction	0.363988	Esophagus_Gastroesophageal_Junction	1	1	1	-1.77874	0.907793	-0.252432	1.0278	1	FALSE
ENSG00000132612	VPS4A	0.364139	12	7	0.0386317	Breast_Mammary_Tissue	0.527604	Brain_Anterior_cingulate_cortex_BA24	6.53866	2.45e-17	0.239451	-2.06809	-0.631667	-1.44189	0.481607	7	FALSE
ENSG00000107738	VSIR	0.36414	19	11	0.013078	Esophagus_Muscularis	0.957811	Esophagus_Mucosa	7.81622	0.000509886	0.284055	-0.323456	2.48164	1.05307	0.80495	11	FALSE
ENSG00000158156	XKR8	0.364238	12	9	0.0473944	Nerve_Tibial	0.963307	Stomach	2.62142	0.056677	0.181011	-1.98276	0.858721	-0.232233	0.72211	9	FALSE
ENSG00000111057	KRT18	0.364272	5	3	0.28016	Pancreas	0.991368	Thyroid	2.25034	3.1e-17	0.424027	-1.07996	0.874283	-0.26047	0.747422	3	FALSE
ENSG00000145734	BDP1	0.364335	10	7	0.172018	Colon_Transverse	0.892316	Artery_Tibial	3.44239	0.0542012	0.248365	-1.3111	1.36575	0.029191	0.860513	7	FALSE
ENSG00000196550	FAM72A	0.364789	4	2	0.15834	Artery_Coronary	0.857242	Skin_Sun_Exposed_Lower_leg	1.01133	0.988669	0.988669	0.179886	1.41068	0.853171	0.508293	2	FALSE
ENSG00000054148	PHPT1	0.364813	10	3	0.16509	Colon_Transverse	0.989412	Muscle_Skeletal	7.68278	2.22e-16	0.403459	-1.38816	0.376443	-0.123873	0.493986	3	FALSE
ENSG00000100325	ASCC2	0.365062	26	4	0.0320846	Muscle_Skeletal	0.956143	Brain_Cerebellar_Hemisphere	17.1966	1.52e-19	0.695837	-0.428781	2.14335	0.6019	0.711191	4	FALSE
ENSG00000226277	AC105393.1	0.36511	1	1	0.36511	Testis	0.36511	Testis	1	1	1	-0.905671	-0.905671	-0.905671	NA	1	FALSE
ENSG00000265752	AC010754.1	0.365138	17	6	0.0471662	Stomach	0.993945	Colon_Transverse	10.0663	0.000554644	0.44315	-1.9848	0.534086	-0.762587	0.664668	6	FALSE
ENSG00000113810	SMC4	0.365225	14	9	0.121503	Artery_Coronary	0.93233	Esophagus_Muscularis	3.76299	0.00624753	0.185918	-0.639934	1.54849	0.700936	0.745483	9	FALSE
ENSG00000280279	AC240565.2	0.365292	2	2	0.2882	Thyroid	0.386774	Breast_Mammary_Tissue	1.06929	0.930714	0.930714	-0.865483	1.06208	0.0982978	1.36299	2	FALSE
ENSG00000235021	AL591848.2	0.365339	14	10	0.258678	Colon_Transverse	0.719898	Muscle_Skeletal	4.874	1.77e-16	0.229298	0.358595	1.46837	0.820994	0.30533	10	FALSE
ENSG00000234509	AP000253.1	0.365472	5	3	0.111723	Adipose_Subcutaneous	0.902229	Artery_Aorta	1.3914	0.624043	0.624043	-0.682682	1.5905	0.762247	1.0003	3	FALSE
ENSG00000142235	LMTK3	0.365495	6	3	0.11251	Stomach	0.836754	Heart_Left_Ventricle	1.71697	0.292826	0.292826	-1.58701	0.362379	-0.247013	0.719518	3	FALSE
ENSG00000125826	RBCK1	0.365569	31	7	0.0316595	Heart_Left_Ventricle	0.997789	Colon_Sigmoid	20.1594	1.97e-15	0.698188	-2.14868	2.0775	-0.287702	0.664802	7	FALSE
ENSG00000124107	SLPI	0.365624	10	7	0.0160439	Brain_Cortex	0.909195	Heart_Left_Ventricle	3.9805	0.00616864	0.148552	-2.40792	0.98773	-0.393907	1.1476	7	FALSE
ENSG00000137818	RPLP1	0.365662	5	3	0.157413	Brain_Caudate_basal_ganglia	0.688048	Brain_Spinal_cord_cervical_c-1	1.04245	0.954891	0.954891	-1.06916	2.36716	0.612105	1.37805	3	FALSE
ENSG00000124006	OBSL1	0.36567	15	9	0.0107827	Esophagus_Muscularis	0.942451	Cells_Cultured_fibroblasts	5.75339	0.00394788	0.319322	-0.751099	2.54966	1.06639	1.15812	9	FALSE
ENSG00000183617	MRPL54	0.365678	39	1	0.126128	Uterus	0.590506	Brain_Spinal_cord_cervical_c-1	36.9713	3.64e-15	36.9713	-1.52955	-0.538104	-0.906049	0.206015	1	FALSE
ENSG00000235453	SMIM27	0.365679	6	3	0.0932671	Cells_EBV-transformed_lymphocytes	0.985239	Heart_Atrial_Appendage	1.16627	0.751251	0.751251	-0.86011	1.67841	0.255886	0.818079	3	FALSE
ENSG00000249096	LINC02362	0.365757	15	10	0.0458683	Brain_Putamen_basal_ganglia	0.947387	Cells_EBV-transformed_lymphocytes	4.92311	0.000178987	0.253364	-1.9966	1.14772	-0.113004	0.797793	10	FALSE
ENSG00000135999	EPC2	0.365887	4	3	0.0888038	Heart_Atrial_Appendage	0.873906	Lung	1.12777	0.885284	0.885284	-1.70174	0.525013	-0.162592	1.03701	3	FALSE
ENSG00000162383	SLC1A7	0.36594	36	14	0.0420023	Heart_Atrial_Appendage	0.988596	Breast_Mammary_Tissue	11.7929	9.79e-16	0.425177	-2.01808	2.0335	-0.119823	0.902723	14	FALSE
ENSG00000146802	TMEM168	0.365963	2	2	0.165439	Brain_Anterior_cingulate_cortex_BA24	0.277132	Pancreas	1.61643	0.383567	0.383567	-1.38701	1.08678	-0.150112	1.74924	2	FALSE
ENSG00000145476	CYP4V2	0.36604	48	5	0.00448825	Ovary	0.974386	Esophagus_Gastroesophageal_Junction	31.0863	0.000197868	1.1115	-0.375366	2.84164	1.52556	0.666381	5	FALSE
ENSG00000067715	SYT1	0.366191	9	7	0.181953	Heart_Left_Ventricle	0.987277	Colon_Sigmoid	2.21494	0.0848945	0.0848945	-1.33477	1.20612	0.0312649	1.00912	7	FALSE
ENSG00000263893	AC080037.1	0.366197	1	1	0.366197	Pancreas	0.366197	Pancreas	1	1	1	-0.903619	-0.903619	-0.903619	NA	1	FALSE
ENSG00000254880	PKNOX2-AS1	0.366198	4	2	0.12814	Brain_Cortex	0.627729	Brain_Anterior_cingulate_cortex_BA24	2.19377	0.00217032	0.80406	0.484926	1.52148	1.18751	0.476174	2	FALSE
ENSG00000262202	AC007952.4	0.366214	11	6	0.0312005	Nerve_Tibial	0.77244	Colon_Transverse	4.51666	2.23e-17	0.253752	-0.625322	2.15451	1.12247	0.878149	6	FALSE
ENSG00000072571	HMMR	0.366218	4	3	0.123617	Testis	0.934897	Cells_EBV-transformed_lymphocytes	1.15256	0.831528	0.831528	-0.459552	1.53977	0.407826	0.880125	3	FALSE
ENSG00000280707	AL353747.4	0.366459	2	1	0.366459	Brain_Caudate_basal_ganglia	0.366459	Brain_Caudate_basal_ganglia	1	1	1	-0.903127	1.19345	0.145164	1.48251	1	FALSE
ENSG00000126804	ZBTB1	0.366478	25	5	0.193765	Esophagus_Muscularis	0.967815	Cells_Cultured_fibroblasts	17.2353	2.78e-17	0.576616	-1.29952	0.358297	-0.631867	0.385427	5	FALSE
ENSG00000100281	HMGXB4	0.366505	6	5	0.0805146	Brain_Anterior_cingulate_cortex_BA24	0.664368	Artery_Tibial	1.30695	0.659101	0.659101	-0.746198	1.74771	0.529582	0.838878	5	FALSE
ENSG00000138100	TRIM54	0.366783	3	1	0.366783	Brain_Anterior_cingulate_cortex_BA24	0.366783	Brain_Anterior_cingulate_cortex_BA24	1	1	1	-3.19816	0.416403	-1.22809	1.82914	1	FALSE
ENSG00000275709	AC090527.3	0.366831	3	3	0.108149	Vagina	0.959318	Brain_Hypothalamus	1.85018	0.265959	0.265959	-0.0510096	1.60657	0.713047	0.836338	3	FALSE
ENSG00000197106	SLC6A17	0.366837	4	1	0.366837	Pancreas	0.366837	Pancreas	1	1	1	-1.05339	0.835092	-0.0814676	1.03708	1	FALSE
ENSG00000089225	TBX5	0.366864	7	7	0.199389	Thyroid	0.874987	Adipose_Visceral_Omentum	2.71631	0.216427	0.216427	-1.2833	1.14557	-0.17133	0.859575	7	FALSE
ENSG00000184486	POU3F2	0.366983	3	2	0.593888	Brain_Cerebellum	0.921385	Brain_Cerebellar_Hemisphere	1.89789	0.102115	0.102115	-0.53321	0.705328	0.0902694	0.619312	2	FALSE
ENSG00000156502	SUPV3L1	0.366985	18	9	0.0201093	Muscle_Skeletal	0.999456	Spleen	9.57124	3.45e-16	0.343638	-2.3243	1.12623	-0.840293	0.840479	9	FALSE
ENSG00000226921	LINC00454	0.367011	2	2	0.223988	Cells_EBV-transformed_lymphocytes	0.933731	Testis	1.46095	0.539048	0.539048	0.0831519	1.21599	0.649572	0.801039	2	FALSE
ENSG00000243574	AC006148.2	0.367281	1	1	0.367281	Testis	0.367281	Testis	1	1	1	0.901577	0.901577	0.901577	NA	1	FALSE
ENSG00000271904	AC091826.2	0.367354	12	3	0.0903916	Brain_Hippocampus	0.411344	Brain_Cerebellar_Hemisphere	9.63984	0.000897546	0.394725	-1.69334	-0.821531	-1.18469	0.294682	3	FALSE
ENSG00000259359	AC012409.1	0.367415	1	1	0.367415	Liver	0.367415	Liver	1	1	1	-0.901327	-0.901327	-0.901327	NA	1	FALSE
ENSG00000148362	PAXX	0.367455	19	6	0.134726	Adipose_Visceral_Omentum	0.846804	Brain_Caudate_basal_ganglia	11.8282	7.45e-18	0.477007	-1.28929	1.49572	-0.13684	1.04664	6	FALSE
ENSG00000124406	ATP8A1	0.367626	29	9	0.111563	Brain_Putamen_basal_ganglia	0.75503	Heart_Left_Ventricle	16.428	1.58e-15	0.622942	-1.58864	1.59121	-0.842677	0.846841	9	FALSE
ENSG00000176532	PRR15	0.367661	14	11	0.268366	Heart_Left_Ventricle	0.904221	Brain_Cerebellar_Hemisphere	3.71273	0.00428179	0.24282	-0.960248	1.46129	0.225404	0.828258	11	FALSE
ENSG00000157103	SLC6A1	0.367829	26	8	0.0177734	Ovary	0.966428	Heart_Left_Ventricle	14.5071	0.000160466	0.537956	-1.05743	2.37031	1.07853	0.76541	8	FALSE
ENSG00000185156	MFSD6L	0.367918	9	8	0.164651	Whole_Blood	0.96668	Pituitary	2.36951	0.000507817	0.538708	-1.3896	0.502331	-0.498042	0.77979	8	FALSE
ENSG00000163376	KBTBD8	0.368141	2	2	0.225455	Esophagus_Muscularis	0.523251	Thyroid	1.07201	0.927994	0.927994	-0.638342	1.21215	0.286904	1.3085	2	FALSE
ENSG00000138757	G3BP2	0.368224	31	12	0.0457494	Brain_Hippocampus	0.946528	Spleen	14.3289	1.22e-15	0.513488	-1.95941	1.9977	0.334534	0.673308	12	FALSE
ENSG00000261621	AC087463.4	0.368396	3	3	0.139491	Testis	0.802458	Ovary	1.10621	0.866049	0.866049	-1.47769	0.759933	-0.322641	1.12057	3	FALSE
ENSG00000234056	LINC00463	0.368465	3	2	0.366977	Brain_Putamen_basal_ganglia	0.991436	Brain_Caudate_basal_ganglia	1.76481	0.235187	0.235187	-0.90215	0.767722	-0.0412317	0.836148	2	FALSE
ENSG00000228434	AC004951.1	0.368498	8	4	0.110955	Brain_Anterior_cingulate_cortex_BA24	0.801777	Breast_Mammary_Tissue	2.98705	2.31e-16	0.135558	-0.808442	1.59391	0.195217	0.859088	4	FALSE
ENSG00000168785	TSPAN5	0.368563	14	11	0.0785405	Esophagus_Mucosa	0.956666	Artery_Aorta	4.08734	0.0226158	0.136264	-1.57438	1.75922	-0.188134	1.0956	11	FALSE
ENSG00000111669	TPI1	0.368674	5	3	0.25005	Liver	0.806562	Brain_Putamen_basal_ganglia	1.56686	0.433252	0.433252	-0.466101	1.15023	0.198617	0.66064	3	FALSE
ENSG00000214711	CAPN14	0.368793	6	4	0.108114	Skin_Not_Sun_Exposed_Suprapubic	0.799825	Brain_Hippocampus	1.78848	0.247895	0.247895	-0.289158	1.97972	0.845326	0.874312	4	FALSE
ENSG00000137841	PLCB2	0.368856	31	13	0.0220762	Artery_Coronary	0.971586	Muscle_Skeletal	12.4965	1.2e-15	0.419722	-2.28905	1.30546	-0.757664	0.834419	13	FALSE
ENSG00000137055	PLAA	0.369091	5	4	0.0970109	Kidney_Cortex	0.912728	Artery_Aorta	1.15937	0.836222	0.836222	-1.12193	1.65952	0.0797286	1.02904	4	FALSE
ENSG00000197465	GYPE	0.369162	26	13	0.0877738	Stomach	0.859627	Artery_Aorta	8.34329	6.84e-18	0.40597	-1.28588	1.70726	0.619753	0.809033	13	FALSE
ENSG00000274209	ANTXRL	0.369216	27	6	0.052444	Adipose_Visceral_Omentum	0.940668	Pituitary	14.1488	7.08e-17	0.942594	0.0744304	1.93947	1.38439	0.490522	6	FALSE
ENSG00000038295	TLL1	0.369221	7	5	0.143631	Esophagus_Muscularis	0.744887	Brain_Cerebellum	1.38917	0.665365	0.665365	-1.37824	1.4624	0.0233591	0.908484	5	FALSE
ENSG00000254533	AF186192.1	0.36928	3	1	0.36928	Muscle_Skeletal	0.36928	Muscle_Skeletal	1	1	1	-0.770538	2.03204	0.719773	1.40975	1	FALSE
ENSG00000204614	TRIM40	0.369304	3	2	0.169607	Colon_Transverse	0.266972	Testis	1.90765	0.0923515	0.0923515	-1.37347	0.835326	-0.549401	1.20642	2	FALSE
ENSG00000101138	CSTF1	0.369308	9	6	0.0208349	Muscle_Skeletal	0.989221	Artery_Coronary	4.49407	0.00654616	0.23809	-2.31096	0.842533	-1.07795	1.13765	6	FALSE
ENSG00000258227	CLEC5A	0.369316	1	1	0.369316	Brain_Hippocampus	0.369316	Brain_Hippocampus	1	1	1	-0.897755	-0.897755	-0.897755	NA	1	FALSE
ENSG00000120159	CAAP1	0.369356	19	6	0.246369	Small_Intestine_Terminal_Ileum	0.941073	Nerve_Tibial	12.2496	0.00116215	0.712595	-1.15921	1.02763	-0.169309	0.624423	6	FALSE
ENSG00000165935	SMCO2	0.369358	8	6	0.0964059	Skin_Not_Sun_Exposed_Suprapubic	0.91279	Testis	1.57746	0.497101	0.497101	-0.433041	1.66253	0.578998	0.742085	6	FALSE
ENSG00000151067	CACNA1C	0.36938	11	8	0.00620968	Skin_Sun_Exposed_Lower_leg	0.956954	Brain_Cerebellar_Hemisphere	2.26233	0.0220607	0.387853	-2.7365	0.783926	-0.545265	1.16597	8	FALSE
ENSG00000160180	TFF3	0.369386	11	9	0.0506761	Heart_Atrial_Appendage	0.924456	Testis	1.95573	0.492757	0.492757	-0.362002	2.39795	0.926729	0.916742	9	FALSE
ENSG00000260172	LINC01413	0.369386	1	1	0.369386	Testis	0.369386	Testis	1	1	1	-0.897625	-0.897625	-0.897625	NA	1	FALSE
ENSG00000091106	NLRC4	0.369414	19	14	0.105208	Adrenal_Gland	0.958657	Brain_Cortex	6.31396	0.0348484	0.23916	-1.62011	0.925155	-0.540321	0.713571	14	FALSE
ENSG00000100532	CGRRF1	0.369461	3	1	0.369461	Adipose_Subcutaneous	0.369461	Adipose_Subcutaneous	1	1	1	-0.113483	0.897484	0.359326	0.508642	1	FALSE
ENSG00000123178	SPRYD7	0.369526	11	8	0.0394316	Kidney_Cortex	0.911359	Breast_Mammary_Tissue	4.10816	3.5e-16	0.203246	-1.10152	2.05965	0.00895832	0.943516	8	FALSE
ENSG00000167613	LAIR1	0.369598	6	4	0.232472	Lung	0.842211	Skin_Not_Sun_Exposed_Suprapubic	1.77217	0.228709	0.228709	-0.861401	1.19402	0.220813	0.799815	4	FALSE
ENSG00000173692	PSMD1	0.369625	4	1	0.313829	Muscle_Skeletal	0.43534	Esophagus_Mucosa	1.98432	0.0156771	1.98432	-0.97342	1.00722	0.216766	0.891712	1	FALSE
ENSG00000152495	CAMK4	0.369652	14	6	0.0134344	Nerve_Tibial	0.730518	Cells_Cultured_fibroblasts	3.27704	0.0262279	0.417878	-2.84996	2.47204	-0.932173	1.35743	6	FALSE
ENSG00000081692	JMJD4	0.369726	10	4	0.0200938	Nerve_Tibial	0.59509	Skin_Not_Sun_Exposed_Suprapubic	4.35135	1.62e-17	0.375658	-2.32459	0.406339	-1.35443	0.810297	4	FALSE
ENSG00000214872	SMTNL1	0.370036	48	2	0.0131925	Muscle_Skeletal	0.641892	Kidney_Cortex	43.534	4.3e-15	1.45924	-2.47853	2.02703	1.20505	0.651463	2	FALSE
ENSG00000175595	ERCC4	0.370185	7	4	0.0561793	Brain_Spinal_cord_cervical_c-1	0.667841	Cells_Cultured_fibroblasts	2.4623	0.0427253	0.494142	-1.90964	1.00268	-0.546318	1.09351	4	FALSE
ENSG00000089048	ESF1	0.370195	7	6	0.145762	Breast_Mammary_Tissue	0.732857	Adipose_Visceral_Omentum	1.54335	0.500556	0.500556	-1.45466	0.978504	-0.115269	1.01506	6	FALSE
ENSG00000109705	NKX3-2	0.37023	8	6	0.0471336	Minor_Salivary_Gland	0.821543	Cells_Cultured_fibroblasts	1.33579	0.668063	0.668063	-1.9851	1.09693	0.0293887	1.03267	6	FALSE
ENSG00000161956	SENP3	0.37049	12	8	0.0594164	Esophagus_Mucosa	0.692427	Colon_Sigmoid	4.84949	2.18e-17	0.228258	-0.894448	1.93728	0.897426	0.856548	8	FALSE
ENSG00000272479	AC010857.1	0.37054	5	3	0.192128	Brain_Caudate_basal_ganglia	0.78411	Thyroid	1.97328	0.234405	0.234405	-1.30431	-0.273967	-0.699014	0.432215	3	FALSE
ENSG00000168874	ATOH8	0.370566	7	7	0.0401024	Whole_Blood	0.963687	Lung	2.10128	0.184754	0.184754	-2.05269	1.74262	-0.249526	1.34647	7	FALSE
ENSG00000213563	C8orf82	0.370601	7	4	0.0996076	Brain_Substantia_nigra	0.515696	Nerve_Tibial	1.71312	0.39506	0.39506	-1.64676	0.448631	-0.576873	0.780505	4	FALSE
ENSG00000255002	LINC02324	0.370654	7	5	0.0754987	Brain_Nucleus_accumbens_basal_ganglia	0.643802	Brain_Putamen_basal_ganglia	4.22298	0.00180696	0.205023	0.462389	1.77742	1.33392	0.464005	5	FALSE
ENSG00000178999	AURKB	0.37071	3	1	0.37071	Kidney_Cortex	0.37071	Kidney_Cortex	1	1	1	-1.12203	1.50914	0.427418	1.37653	1	FALSE
ENSG00000214960	ISPD	0.370846	12	10	0.0464871	Pituitary	0.999604	Cells_Cultured_fibroblasts	3.40294	0.123191	0.123191	-1.99094	0.630261	-0.244719	0.72952	10	FALSE
ENSG00000228824	MIR4500HG	0.3709	4	3	0.375809	Testis	0.737458	Liver	1.78413	0.297996	0.297996	-0.885645	0.769457	0.0675415	0.814705	3	FALSE
ENSG00000162552	WNT4	0.370913	9	8	0.119821	Brain_Caudate_basal_ganglia	0.779298	Esophagus_Mucosa	2.97494	0.0162508	0.126262	-1.55553	0.985152	-0.520903	0.940667	8	FALSE
ENSG00000248901	LINC01846	0.370953	1	1	0.370953	Testis	0.370953	Testis	1	1	1	-0.894689	-0.894689	-0.894689	NA	1	FALSE
ENSG00000181135	ZNF707	0.37105	17	8	0.0667914	Skin_Sun_Exposed_Lower_leg	0.863076	Brain_Caudate_basal_ganglia	6.45178	2.27e-16	0.303932	-1.83308	1.08118	0.0432634	0.763448	8	FALSE
ENSG00000125734	GPR108	0.37112	48	1	0.0905547	Artery_Coronary	0.875365	Ovary	44.2136	4.37e-15	44.2136	0.156848	1.69248	0.880298	0.27457	1	FALSE
ENSG00000187642	PERM1	0.37119	17	6	0.0503785	Colon_Sigmoid	0.998192	Esophagus_Gastroesophageal_Junction	1.53375	0.533319	0.533319	-1.88817	1.95674	0.351338	0.978459	6	FALSE
ENSG00000168090	COPS6	0.371207	9	3	0.079795	Artery_Tibial	0.518166	Brain_Cerebellum	3.71718	1.98e-07	0.218165	-0.646175	2.34132	1.02151	0.883128	3	FALSE
ENSG00000250597	AC093689.1	0.371215	1	1	0.371215	Testis	0.371215	Testis	1	1	1	0.8942	0.8942	0.8942	NA	1	FALSE
ENSG00000256273	AC022511.1	0.371404	1	1	0.371404	Testis	0.371404	Testis	1	1	1	0.893847	0.893847	0.893847	NA	1	FALSE
ENSG00000152931	PART1	0.371589	14	10	0.0573783	Artery_Aorta	0.964796	Thyroid	3.14802	0.0218974	0.224001	-2.49092	1.90042	-0.310228	1.09777	10	FALSE
ENSG00000117594	HSD11B1	0.371608	5	2	0.179187	Brain_Cerebellar_Hemisphere	0.964419	Adipose_Visceral_Omentum	1.99451	0.0182754	0.98722	-0.746097	2.10442	0.798723	1.13555	2	FALSE
ENSG00000204291	COL15A1	0.371617	20	12	0.0333524	Adipose_Visceral_Omentum	0.942997	Artery_Aorta	7.15124	5.43e-17	0.242477	-2.12782	0.316801	-0.795443	0.660763	12	FALSE
ENSG00000101327	PDYN	0.371654	2	1	0.371654	Brain_Anterior_cingulate_cortex_BA24	0.371654	Brain_Anterior_cingulate_cortex_BA24	1	1	1	-0.524315	0.893379	0.184532	1.00246	1	FALSE
ENSG00000265972	TXNIP	0.371712	2	1	0.371712	Heart_Atrial_Appendage	0.371712	Heart_Atrial_Appendage	1	1	1	-0.592225	0.893271	0.150523	1.0504	1	FALSE
ENSG00000253986	AC104561.3	0.371785	2	2	0.241076	Whole_Blood	0.497462	Small_Intestine_Terminal_Ileum	1.08226	0.917744	0.917744	-0.678489	1.1723	0.246906	1.30871	2	FALSE
ENSG00000243701	DUBR	0.37182	9	3	0.0839008	Cells_Cultured_fibroblasts	0.853985	Brain_Cortex	1.32192	0.69007	0.69007	-1.72849	1.30905	-0.103457	0.965013	3	FALSE
ENSG00000133878	DUSP26	0.371851	7	2	0.25263	Heart_Atrial_Appendage	0.499705	Nerve_Tibial	1.12023	0.879772	0.879772	-1.30152	1.11165	0.0605854	0.936907	2	FALSE
ENSG00000164379	FOXQ1	0.371899	10	8	0.0249425	Minor_Salivary_Gland	0.804375	Cells_Cultured_fibroblasts	1.82277	0.437941	0.437941	-1.47135	2.24229	-0.192336	1.04246	8	FALSE
ENSG00000198556	ZNF789	0.372003	1	1	0.372003	Liver	0.372003	Liver	1	1	1	-0.892728	-0.892728	-0.892728	NA	1	FALSE
ENSG00000173575	CHD2	0.372204	6	1	0.220377	Testis	0.594666	Artery_Tibial	1.93974	0.06026	1.93974	-0.961445	1.48439	0.369294	0.905206	1	FALSE
ENSG00000123352	SPATS2	0.372245	15	7	0.0421657	Muscle_Skeletal	0.993132	Brain_Caudate_basal_ganglia	4.5826	2.18e-17	0.464335	-2.03292	1.96823	0.624665	1.45811	7	FALSE
ENSG00000135185	TMEM243	0.372341	5	4	0.116396	Thyroid	0.656613	Skin_Not_Sun_Exposed_Suprapubic	1.23283	0.771848	0.771848	-1.57008	0.669074	-0.277182	0.995996	4	FALSE
ENSG00000267147	LINC01842	0.372364	6	1	0.372364	Brain_Spinal_cord_cervical_c-1	0.372364	Brain_Spinal_cord_cervical_c-1	1	1	1	-0.892053	0.575439	-0.386896	0.541258	1	FALSE
ENSG00000182816	KRTAP13-2	0.372396	2	2	0.2086	Colon_Transverse	0.901306	Small_Intestine_Terminal_Ileum	1.52404	0.47596	0.47596	-1.25742	-0.124012	-0.690718	0.801443	2	FALSE
ENSG00000256061	DNAAF4	0.372401	29	5	0.00513018	Breast_Mammary_Tissue	0.971545	Nerve_Tibial	18.7607	1.82e-15	0.783329	-2.79874	0.447932	-0.835275	0.781908	5	FALSE
ENSG00000198650	TAT	0.372441	4	3	0.179333	Nerve_Tibial	0.596609	Testis	1.11206	0.865152	0.865152	-1.34281	0.805956	-0.296214	0.893676	3	FALSE
ENSG00000141506	PIK3R5	0.372442	4	3	0.283527	Whole_Blood	0.654972	Testis	1.3599	0.643044	0.643044	-1.07243	1.05667	0.205732	0.903801	3	FALSE
ENSG00000111678	C12orf57	0.372686	26	7	0.024031	Heart_Atrial_Appendage	0.885384	Pancreas	17.4299	1.92e-17	0.623277	-2.25663	-0.144147	-0.734203	0.46139	7	FALSE
ENSG00000177455	CD19	0.372755	2	1	0.372755	Pituitary	0.372755	Pituitary	1	1	1	-1.56832	0.891324	-0.338496	1.73923	1	FALSE
ENSG00000239474	KLHL41	0.372792	7	1	0.372792	Vagina	0.372792	Vagina	1	1	1	-2.23302	1.30459	-0.30953	1.15991	1	FALSE
ENSG00000178927	C17orf62	0.37294	39	4	0.150862	Prostate	0.978104	Brain_Cortex	27.6057	2.71e-15	0.931556	-1.41011	1.43649	0.219833	0.528726	4	FALSE
ENSG00000126001	CEP250	0.372949	16	7	0.0171555	Minor_Salivary_Gland	0.991266	Adrenal_Gland	8.28485	2.09e-16	0.317598	-2.38336	1.56064	-0.425514	1.00426	7	FALSE
ENSG00000186081	KRT5	0.373011	4	3	0.154817	Vagina	0.755139	Esophagus_Mucosa	1.06838	0.918964	0.918964	-1.42272	1.02493	-0.0348268	1.07894	3	FALSE
ENSG00000124733	MEA1	0.373246	16	11	0.0312612	Esophagus_Muscularis	0.924921	Uterus	3.944	0.0110407	0.390806	-2.15373	1.6844	-0.58809	0.980899	11	FALSE
ENSG00000102445	RUBCNL	0.373437	19	9	0.000470997	Brain_Hypothalamus	0.980265	Spleen	7.33256	2.69e-17	0.311889	-1.17289	3.49673	0.356347	1.21034	9	FALSE
ENSG00000214140	PRCD	0.373476	30	8	0.0457962	Esophagus_Mucosa	0.840834	Uterus	18.3099	1.78e-15	0.661825	-1.97159	1.99727	0.525571	0.990025	8	FALSE
ENSG00000121964	GTDC1	0.373489	6	3	0.136359	Esophagus_Gastroesophageal_Junction	0.736599	Adipose_Visceral_Omentum	1.13351	0.856603	0.856603	-2.04284	1.48949	0.000857004	1.36208	3	FALSE
ENSG00000130748	TMEM160	0.373589	4	1	0.373589	Brain_Caudate_basal_ganglia	0.373589	Brain_Caudate_basal_ganglia	1	1	1	-0.899272	1.1921	0.541146	0.968577	1	FALSE
ENSG00000155868	MED7	0.373763	6	4	0.101063	Brain_Hippocampus	0.754999	Brain_Hypothalamus	1.61261	0.733701	0.733701	-3.42017	0.963765	-1.0329	1.46597	4	FALSE
ENSG00000148411	NACC2	0.374039	7	6	0.0700662	Esophagus_Gastroesophageal_Junction	0.985065	Lung	1.71193	0.299461	0.299461	-1.81148	0.050029	-0.645176	0.728734	6	FALSE
ENSG00000163964	PIGX	0.374047	43	11	0.0538963	Brain_Spinal_cord_cervical_c-1	0.976684	Small_Intestine_Terminal_Ileum	22.9251	2.24e-15	0.764671	-1.92767	0.303021	-0.797529	0.490502	11	FALSE
ENSG00000182950	ODF3L1	0.374074	3	3	0.224882	Artery_Tibial	0.530479	Heart_Atrial_Appendage	1.16068	0.882704	0.882704	-1.21365	0.985957	0.133195	1.18011	3	FALSE
ENSG00000177791	MYOZ1	0.374076	6	1	0.126554	Heart_Left_Ventricle	0.814899	Heart_Atrial_Appendage	1.96464	0.0353589	1.96464	-3.07068	3.92531	-0.706449	2.52164	1	FALSE
ENSG00000225708	AL354984.2	0.374172	1	1	0.374172	Prostate	0.374172	Prostate	1	1	1	-0.888685	-0.888685	-0.888685	NA	1	FALSE
ENSG00000265763	ZNF488	0.374193	14	4	0.183296	Kidney_Cortex	0.557691	Brain_Nucleus_accumbens_basal_ganglia	3.08078	8e-17	0.693491	-0.765003	1.33068	0.246777	0.712349	4	FALSE
ENSG00000232774	FLJ22447	0.37425	10	9	0.131931	Nerve_Tibial	0.896247	Thyroid	2.90445	0.016382	0.151447	-1.45071	1.50653	-0.431065	0.830717	9	FALSE
ENSG00000275180	AC048341.3	0.374261	3	2	0.387992	Thyroid	0.670055	Esophagus_Gastroesophageal_Junction	1.56356	0.436441	0.436441	0.426072	1.17329	0.820876	0.375409	2	FALSE
ENSG00000161714	PLCD3	0.37436	22	14	0.0380976	Breast_Mammary_Tissue	0.992786	Brain_Substantia_nigra	6.97086	0.0079959	0.246935	-2.0738	1.61108	-0.212075	1.04804	14	FALSE
ENSG00000277075	HIST1H2AE	0.37438	12	5	0.0339298	Pituitary	0.780551	Brain_Spinal_cord_cervical_c-1	4.0511	1.74e-35	0.180095	-2.17143	-0.278601	-1.69664	0.590833	5	FALSE
ENSG00000250822	LINC02111	0.374402	1	1	0.374402	Testis	0.374402	Testis	1	1	1	-0.888259	-0.888259	-0.888259	NA	1	FALSE
ENSG00000162461	SLC25A34	0.374462	42	1	0.197546	Skin_Not_Sun_Exposed_Suprapubic	0.789745	Stomach	38.9097	3.84e-15	38.9097	-1.64714	1.28858	0.820049	0.45814	1	FALSE
ENSG00000164659	KIAA1324L	0.374472	17	13	0.0545285	Esophagus_Mucosa	0.927627	Cells_Cultured_fibroblasts	4.76231	0.00344548	0.176564	-1.92261	0.796174	-0.503898	0.753591	13	FALSE
ENSG00000111802	TDP2	0.374501	25	14	0.0119377	Breast_Mammary_Tissue	0.930566	Brain_Nucleus_accumbens_basal_ganglia	7.03568	0.0137371	0.238599	-2.51398	0.534689	-0.783023	0.736019	14	FALSE
ENSG00000130529	TRPM4	0.37463	41	21	0.00135923	Spleen	0.997051	Breast_Mammary_Tissue	10.7517	0.000845948	0.359337	-3.20317	2.35372	-0.463413	1.19534	21	FALSE
ENSG00000006652	IFRD1	0.374639	41	6	0.00866731	Artery_Aorta	0.997357	Heart_Left_Ventricle	27.6466	2.44e-15	0.996247	-1.63136	2.62491	0.654988	0.773511	6	FALSE
ENSG00000072274	TFRC	0.374662	7	4	0.0900011	Lung	0.764407	Thyroid	1.09008	0.929262	0.929262	-2.36451	-0.28653	-0.981957	0.783161	4	FALSE
ENSG00000118515	SGK1	0.374697	6	6	0.140182	Testis	0.829069	Skin_Sun_Exposed_Lower_leg	1.72481	0.239452	0.239452	-1.47511	0.729571	0.0241362	0.895962	6	FALSE
ENSG00000186280	KDM4D	0.374869	4	2	0.280766	Brain_Hypothalamus	0.30252	Testis	1.13475	0.865251	0.865251	-1.03104	1.0786	0.111387	0.975612	2	FALSE
ENSG00000226302	AC122683.1	0.374901	1	1	0.374901	Muscle_Skeletal	0.374901	Muscle_Skeletal	1	1	1	-0.88733	-0.88733	-0.88733	NA	1	FALSE
ENSG00000141219	C17orf80	0.374932	30	2	0.233416	Adipose_Subcutaneous	0.898018	Small_Intestine_Terminal_Ileum	26.2938	2.57e-15	1.06975	-0.939401	1.19161	0.635571	0.451052	2	FALSE
ENSG00000164411	GJB7	0.374972	1	1	0.374972	Pituitary	0.374972	Pituitary	1	1	1	-0.887199	-0.887199	-0.887199	NA	1	FALSE
ENSG00000164841	TMEM74	0.375084	7	4	0.0747297	Muscle_Skeletal	0.423841	Nerve_Tibial	2.78599	0.0734974	0.156543	-1.78212	1.67296	-0.327538	1.33913	4	FALSE
ENSG00000171940	ZNF217	0.375236	8	6	0.0599463	Nerve_Tibial	0.909092	Small_Intestine_Terminal_Ileum	1.52716	0.620162	0.620162	-0.420198	1.88119	0.543945	0.726749	6	FALSE
ENSG00000272644	AC097468.3	0.375246	5	3	0.119691	Esophagus_Mucosa	0.542144	Small_Intestine_Terminal_Ileum	1.60748	0.393807	0.393807	0.0153667	2.41863	1.20387	0.92358	3	FALSE
ENSG00000167992	VWCE	0.375388	9	5	0.0489961	Adrenal_Gland	0.957102	Lung	1.99637	0.124112	0.124112	-1.96863	1.31892	-0.493745	1.16443	5	FALSE
ENSG00000172215	CXCR6	0.37546	9	6	0.0170163	Heart_Atrial_Appendage	0.922041	Liver	3.74405	0.0104406	0.326449	-0.329352	2.38636	0.605468	0.786122	6	FALSE
ENSG00000044090	CUL7	0.375731	37	3	0.0116458	Prostate	0.902232	Brain_Cerebellar_Hemisphere	30.4098	2.99e-15	1.32938	-2.5227	0.979723	-1.32265	0.793474	3	FALSE
ENSG00000226629	LINC00974	0.375793	3	3	0.196242	Colon_Transverse	0.688127	Adipose_Visceral_Omentum	2.45251	0.0873395	0.0873395	-1.29233	0.401398	-0.550859	0.866316	3	FALSE
ENSG00000185085	INTS5	0.375988	4	2	0.267831	Whole_Blood	0.282988	Skin_Sun_Exposed_Lower_leg	1.21695	0.78305	0.78305	-1.60222	-1.07363	-1.29696	0.251779	2	FALSE
ENSG00000271522	AC016831.6	0.375997	1	1	0.375997	Brain_Putamen_basal_ganglia	0.375997	Brain_Putamen_basal_ganglia	1	1	1	-0.885296	-0.885296	-0.885296	NA	1	FALSE
ENSG00000113396	SLC27A6	0.376012	32	10	0.0096364	Thyroid	0.877511	Adipose_Subcutaneous	13.1759	0.00270512	0.61933	-1.5413	2.58861	0.393902	1.07245	10	FALSE
ENSG00000127554	GFER	0.376077	23	11	0.0746612	Brain_Spinal_cord_cervical_c-1	0.911923	Muscle_Skeletal	8.64525	0.00486538	0.401069	-1.78254	1.72971	-0.865636	0.748088	11	FALSE
ENSG00000250303	AP002884.3	0.376128	12	9	0.0906048	Nerve_Tibial	0.657258	Small_Intestine_Terminal_Ileum	2.12046	0.170109	0.170109	-1.69222	1.42725	0.278528	1.00895	9	FALSE
ENSG00000130876	SLC7A10	0.376448	4	1	0.376448	Nerve_Tibial	0.376448	Nerve_Tibial	1	1	1	-0.88446	1.38483	-0.130843	1.0654	1	FALSE
ENSG00000144834	TAGLN3	0.376526	9	8	0.035581	Colon_Sigmoid	0.933626	Pancreas	3.26667	0.195774	0.195774	-2.10168	0.850088	-0.451013	0.883877	8	FALSE
ENSG00000108883	EFTUD2	0.376553	25	7	0.089629	Muscle_Skeletal	0.985403	Brain_Hypothalamus	15.2106	0.000255771	0.85366	-1.58771	1.69736	0.0252604	0.7077	7	FALSE
ENSG00000206560	ANKRD28	0.376564	14	10	0.0196191	Artery_Tibial	0.82942	Whole_Blood	3.23584	0.0279257	0.232781	-1.08359	2.33355	0.570979	1.01566	10	FALSE
ENSG00000162627	SNX7	0.376644	20	14	0.0218773	Adipose_Subcutaneous	0.938081	Skin_Not_Sun_Exposed_Suprapubic	4.48187	2.06e-16	0.161514	-2.29249	1.49999	-0.340626	0.972426	14	FALSE
ENSG00000232494	AL161912.1	0.376646	1	1	0.376646	Testis	0.376646	Testis	1	1	1	-0.884094	-0.884094	-0.884094	NA	1	FALSE
ENSG00000034713	GABARAPL2	0.376728	3	1	0.249383	Skin_Not_Sun_Exposed_Suprapubic	0.542717	Skin_Sun_Exposed_Lower_leg	1.98346	0.0165351	1.98346	-1.15185	1.47874	-0.0939385	1.38879	1	FALSE
ENSG00000267374	AC016205.1	0.37691	7	4	0.12943	Ovary	0.919508	Small_Intestine_Terminal_Ileum	3.74966	1.21e-16	0.304753	-0.197542	1.51635	0.545745	0.677386	4	FALSE
ENSG00000180818	HOXC10	0.376958	3	3	0.137463	Skin_Not_Sun_Exposed_Suprapubic	0.928017	Muscle_Skeletal	1.58272	0.474137	0.474137	-1.4853	0.167249	-0.469465	0.889121	3	FALSE
ENSG00000197471	SPN	0.376965	3	2	0.164903	Colon_Sigmoid	0.968548	Heart_Atrial_Appendage	1.07934	0.920662	0.920662	0.0394289	2.63359	1.35393	1.29743	2	FALSE
ENSG00000227683	AL358394.1	0.377039	2	2	0.245738	Artery_Aorta	0.445108	Esophagus_Mucosa	1.01134	0.988656	0.988656	-0.763597	1.16076	0.198584	1.36073	2	FALSE
ENSG00000166136	NDUFB8	0.377079	3	2	0.166986	Whole_Blood	0.24183	Brain_Amygdala	1.7503	0.249701	0.249701	-1.38195	2.24829	0.678922	1.86436	2	FALSE
ENSG00000178055	PRSS42	0.377171	7	4	0.0519829	Thyroid	0.836853	Esophagus_Muscularis	1.53604	0.409592	0.409592	-0.36387	2.79353	0.947537	1.08885	4	FALSE
ENSG00000140992	PDPK1	0.37722	7	6	0.031166	Brain_Substantia_nigra	0.933626	Uterus	1.28172	0.657656	0.657656	-0.871912	2.15495	0.113574	1.06452	6	FALSE
ENSG00000161980	POLR3K	0.377232	31	13	0.101097	Esophagus_Mucosa	0.889499	Brain_Cerebellar_Hemisphere	8.51193	1.5e-16	0.445225	-1.0334	1.63956	0.521377	0.62137	13	FALSE
ENSG00000164056	SPRY1	0.377308	4	1	0.377308	Testis	0.377308	Testis	1	1	1	-0.882867	0.684037	-0.275943	0.685165	1	FALSE
ENSG00000128699	ORMDL1	0.377596	47	3	0.235195	Liver	0.975289	Adrenal_Gland	35.0362	3.45e-15	1.7725	-1.18708	1.13196	0.106095	0.540932	3	FALSE
ENSG00000259641	PCAT29	0.377611	1	1	0.377611	Prostate	0.377611	Prostate	1	1	1	-0.882307	-0.882307	-0.882307	NA	1	FALSE
ENSG00000168781	PPIP5K1	0.377621	2	2	0.174671	Breast_Mammary_Tissue	0.414689	Pancreas	1.37972	0.620277	0.620277	-1.35735	-0.815669	-1.08651	0.383023	2	FALSE
ENSG00000171819	ANGPTL7	0.37763	6	3	0.188302	Nerve_Tibial	0.65299	Esophagus_Muscularis	1.18141	0.877163	0.877163	-0.622976	2.33769	0.831447	0.987597	3	FALSE
ENSG00000107897	ACBD5	0.377948	17	7	0.143703	Adipose_Subcutaneous	0.708344	Stomach	5.34304	0.00325215	0.353022	-1.36816	1.46214	0.123851	0.969144	7	FALSE
ENSG00000149043	SYT8	0.377978	7	2	0.184238	Artery_Tibial	0.705454	Esophagus_Mucosa	1.03706	0.962938	0.962938	-0.113622	2.94661	0.835295	1.04087	2	FALSE
ENSG00000116678	LEPR	0.378171	20	12	0.0121689	Pancreas	0.878328	Brain_Cerebellum	8.452	0.00358958	0.346462	-2.50721	1.77548	0.635616	0.893495	12	FALSE
ENSG00000124459	ZNF45	0.37831	20	11	0.0366718	Brain_Anterior_cingulate_cortex_BA24	0.954045	Cells_Cultured_fibroblasts	7.83392	0.000767162	0.373711	-2.0894	1.38959	-0.0398046	0.691186	11	FALSE
ENSG00000261770	AC006504.1	0.378311	49	2	0.101413	Brain_Spinal_cord_cervical_c-1	0.492959	Whole_Blood	40.7681	1.5e-06	4.8514	0.685609	1.63804	1.26269	0.164884	2	FALSE
ENSG00000183840	GPR39	0.378335	8	5	0.0716733	Adipose_Subcutaneous	0.981004	Artery_Aorta	3.12031	0.0891893	0.311838	-1.80119	0.639343	-0.538584	0.752216	5	FALSE
ENSG00000103313	MEFV	0.378613	8	5	0.163262	Whole_Blood	0.983963	Cells_EBV-transformed_lymphocytes	3.56939	0.0053208	0.318018	-1.39418	0.394909	-0.535198	0.657425	5	FALSE
ENSG00000131620	ANO1	0.378813	10	8	0.0226563	Stomach	0.976328	Brain_Putamen_basal_ganglia	2.84344	0.070314	0.162606	-2.46941	0.958415	-0.317638	1.18143	8	FALSE
ENSG00000219545	UMAD1	0.378998	28	10	0.0649032	Thyroid	0.928456	Lung	13.1406	0.00124162	0.502195	-1.82938	1.84592	-0.0340745	0.951967	10	FALSE
ENSG00000213214	ARHGEF35	0.379	41	1	0.14613	Esophagus_Muscularis	0.981519	Minor_Salivary_Gland	39.0692	3.85e-15	39.0692	-1.45334	-0.0231651	-0.855127	0.30107	1	FALSE
ENSG00000196118	CCDC189	0.379171	18	8	0.0408403	Ovary	0.928589	Brain_Cortex	10.1994	2.9e-16	0.382362	-0.0896206	2.04515	1.09355	0.559219	8	FALSE
ENSG00000164675	IQUB	0.379244	11	5	0.0477889	Brain_Substantia_nigra	0.66928	Prostate	4.92407	0.00035989	0.308213	-1.2375	1.97924	-0.257667	0.94896	5	FALSE
ENSG00000272264	AC009686.2	0.379294	2	2	0.168999	Skin_Not_Sun_Exposed_Suprapubic	0.956262	Cells_EBV-transformed_lymphocytes	1.19463	0.805373	0.805373	0.0548455	1.37543	0.715136	0.933792	2	FALSE
ENSG00000141540	TTYH2	0.379307	14	11	0.0699187	Colon_Transverse	0.854391	Brain_Hippocampus	2.63867	1.02e-16	0.372427	-0.767749	1.81244	0.596164	0.780613	11	FALSE
ENSG00000205177	C11orf91	0.379323	17	10	0.183273	Brain_Cortex	0.953134	Lung	6.12959	0.00643853	0.232539	-1.33075	1.26206	-0.446597	0.678925	10	FALSE
ENSG00000177602	HASPIN	0.379341	5	3	0.104325	Cells_EBV-transformed_lymphocytes	0.650788	Testis	2.14298	0.157855	0.157855	-1.14498	1.62424	-0.0399904	1.13816	3	FALSE
ENSG00000171204	TMEM126B	0.379425	11	8	0.042729	Whole_Blood	0.90681	Brain_Substantia_nigra	2.32476	0.105064	0.105064	-1.48329	2.02635	0.331084	1.05107	8	FALSE
ENSG00000143702	CEP170	0.379462	16	4	0.254943	Esophagus_Mucosa	0.906964	Breast_Mammary_Tissue	11.9346	8.4e-05	0.410773	-0.826565	1.13843	-0.113845	0.621479	4	FALSE
ENSG00000172137	CALB2	0.379524	3	1	0.379524	Colon_Sigmoid	0.379524	Colon_Sigmoid	1	1	1	-0.35406	0.878773	0.115006	0.667163	1	FALSE
ENSG00000185504	FAAP100	0.379755	7	7	0.168376	Adipose_Subcutaneous	0.856524	Brain_Spinal_cord_cervical_c-1	1.79154	0.465668	0.465668	-0.745067	1.37744	0.482365	0.780449	7	FALSE
ENSG00000251216	AC106895.2	0.380072	4	4	0.0902894	Cells_Cultured_fibroblasts	0.624041	Artery_Aorta	1.36993	0.686509	0.686509	-1.69387	-0.490131	-0.980143	0.517514	4	FALSE
ENSG00000173660	UQCRH	0.380288	28	11	0.166078	Liver	0.663929	Colon_Sigmoid	10.1636	5.27e-17	0.578247	-1.38492	0.606174	-0.794638	0.397664	11	FALSE
ENSG00000156928	MALSU1	0.380315	6	5	0.0767597	Artery_Tibial	0.896429	Liver	1.31415	0.743914	0.743914	-1.7698	1.39845	-0.258663	1.08267	5	FALSE
ENSG00000040531	CTNS	0.380321	43	15	0.00453299	Brain_Putamen_basal_ganglia	0.999034	Heart_Atrial_Appendage	17.9375	1.74e-15	0.686337	-1.51839	2.83847	0.306807	0.753797	15	FALSE
ENSG00000198723	TEX45	0.380457	17	9	0.116393	Vagina	0.901413	Adrenal_Gland	6.85315	0.000964758	0.385323	-1.96643	1.57009	0.0237052	0.975947	9	FALSE
ENSG00000165795	NDRG2	0.380643	7	4	0.150034	Thyroid	0.717186	Skin_Not_Sun_Exposed_Suprapubic	1.19155	0.809742	0.809742	-1.43941	0.469768	-0.461582	0.793642	4	FALSE
ENSG00000271653	AC097359.3	0.380907	3	2	0.223252	Cells_Cultured_fibroblasts	0.512858	Skin_Sun_Exposed_Lower_leg	1.01164	0.988356	0.988356	-1.21793	-0.654395	-1.02122	0.317957	2	FALSE
ENSG00000198876	DCAF12	0.380912	3	2	0.194585	Nerve_Tibial	0.403648	Muscle_Skeletal	1.27482	0.72518	0.72518	-0.162837	1.29713	0.656474	0.746201	2	FALSE
ENSG00000167333	TRIM68	0.380921	32	19	0.0895971	Small_Intestine_Terminal_Ileum	0.993081	Artery_Aorta	7.94579	0.00059752	0.289545	-1.69753	1.56928	-0.772028	0.695159	19	FALSE
ENSG00000148297	MED22	0.380997	12	7	0.152762	Lung	0.858258	Spleen	3.69289	0.0436806	0.271425	-0.563647	1.42984	0.411312	0.723366	7	FALSE
ENSG00000142459	EVI5L	0.381161	25	12	0.0787045	Pancreas	0.984335	Vagina	11.0508	1.81e-16	0.410732	-1.75825	1.6101	0.369143	0.873316	12	FALSE
ENSG00000163444	TMEM183A	0.381308	31	6	0.037745	Brain_Amygdala	0.971846	Brain_Cerebellum	20.9452	7.25e-16	0.892513	-2.07761	0.645255	-0.585879	0.578233	6	FALSE
ENSG00000244486	SCARF2	0.381407	7	4	0.0765428	Brain_Hippocampus	0.951656	Stomach	1.38422	0.64284	0.64284	-1.77111	1.49592	0.315443	1.05159	4	FALSE
ENSG00000135241	PNPLA8	0.381598	14	6	0.0340509	Artery_Tibial	0.982247	Muscle_Skeletal	8.20137	7.68e-05	0.379521	-1.72004	2.11947	0.540642	1.06744	6	FALSE
ENSG00000060237	WNK1	0.381718	9	8	0.0673774	Artery_Tibial	0.914537	Stomach	2.04539	0.191822	0.191822	-1.27087	1.82915	0.471437	1.18496	8	FALSE
ENSG00000256973	AC053513.1	0.381738	5	5	0.0785323	Brain_Substantia_nigra	0.866306	Spleen	1.60737	0.397828	0.397828	-1.75927	0.344613	-0.428139	0.959844	5	FALSE
ENSG00000251256	LINC02358	0.381744	1	1	0.381744	Testis	0.381744	Testis	1	1	1	-0.874687	-0.874687	-0.874687	NA	1	FALSE
ENSG00000130711	PRDM12	0.381745	1	1	0.381745	Testis	0.381745	Testis	1	1	1	0.874686	0.874686	0.874686	NA	1	FALSE
ENSG00000187741	FANCA	0.381798	36	25	0.130782	Spleen	0.990965	Ovary	5.36488	3.31e-16	0.201777	-1.51102	0.535631	-0.732614	0.488322	25	FALSE
ENSG00000152782	PANK1	0.381983	16	13	0.00662242	Adrenal_Gland	0.987786	Thyroid	3.94247	1.82e-17	0.255082	-1.65266	2.71526	0.526689	1.01791	13	FALSE
ENSG00000142657	PGD	0.381999	19	3	0.277993	Liver	0.970848	Spleen	13.7784	9.12e-17	0.482107	-0.682139	1.08484	-0.027192	0.561397	3	FALSE
ENSG00000144535	DIS3L2	0.382015	2	1	0.382015	Esophagus_Mucosa	0.382015	Esophagus_Mucosa	1	1	1	-0.87419	0.22129	-0.32645	0.774621	1	FALSE
ENSG00000250237	AC010273.2	0.382071	5	3	0.0846726	Brain_Substantia_nigra	0.793988	Brain_Caudate_basal_ganglia	2.05195	0.00285737	0.8432	-0.438646	1.72419	0.507765	0.780605	3	FALSE
ENSG00000111218	PRMT8	0.382121	7	1	0.382121	Brain_Cerebellum	0.382121	Brain_Cerebellum	1	1	1	-2.13898	0.641399	-0.679405	1.1404	1	FALSE
ENSG00000260573	AC007493.1	0.382192	1	1	0.382192	Testis	0.382192	Testis	1	1	1	-0.873864	-0.873864	-0.873864	NA	1	FALSE
ENSG00000227947	LINC01738	0.382262	4	2	0.112313	Artery_Aorta	0.848904	Brain_Substantia_nigra	3.01002	0.013971	0.9242	-0.190517	1.58788	0.908941	0.766268	2	FALSE
ENSG00000148481	MINDY3	0.382325	2	1	0.382325	Whole_Blood	0.382325	Whole_Blood	1	1	1	-0.87362	2.29172	0.709048	2.23823	1	FALSE
ENSG00000172247	C1QTNF4	0.38237	35	3	0.0110472	Brain_Caudate_basal_ganglia	0.989391	Adipose_Visceral_Omentum	27.3016	2.68e-15	1.07975	-1.58845	2.5412	0.575917	0.791713	3	FALSE
ENSG00000168566	SNRNP48	0.382401	13	9	0.177792	Heart_Atrial_Appendage	0.773688	Muscle_Skeletal	2.96946	7.15e-17	0.259654	-1.41537	0.793812	-0.767905	0.614952	9	FALSE
ENSG00000278828	HIST1H3H	0.382435	5	3	0.143737	Brain_Cerebellar_Hemisphere	0.710376	Cells_EBV-transformed_lymphocytes	1.27419	0.751066	0.751066	-0.917472	1.6852	0.593886	1.1649	3	FALSE
ENSG00000144476	ACKR3	0.382678	15	5	0.0632999	Pancreas	0.933875	Artery_Tibial	6.68762	9.59e-17	0.701499	-2.8512	1.34576	0.115491	1.11936	5	FALSE
ENSG00000277022	AL031663.3	0.382755	8	3	0.165425	Esophagus_Gastroesophageal_Junction	0.921682	Brain_Spinal_cord_cervical_c-1	1.0719	0.9319	0.9319	-1.38706	1.04907	0.0706121	0.736319	3	FALSE
ENSG00000154957	ZNF18	0.382773	11	5	0.079052	Brain_Cerebellum	0.550053	Brain_Cerebellar_Hemisphere	2.29107	1.22e-16	0.605622	-1.75621	0.939678	-0.268019	0.961666	5	FALSE
ENSG00000175691	ZNF77	0.382893	22	8	0.0721193	Artery_Tibial	0.928787	Artery_Coronary	2.09539	1.64e-16	0.165948	-2.01588	1.66389	-0.301717	1.12996	8	FALSE
ENSG00000234224	TMEM229A	0.382952	15	9	0.03018	Small_Intestine_Terminal_Ileum	0.945443	Brain_Cortex	5.26878	0.0150618	0.223692	-2.16772	1.14873	-0.0197812	0.86164	9	FALSE
ENSG00000135424	ITGA7	0.382953	32	18	0.00788133	Brain_Anterior_cingulate_cortex_BA24	0.986911	Colon_Sigmoid	8.68307	7.21e-16	0.322714	-2.65711	2.10505	-0.205033	0.830896	18	FALSE
ENSG00000130312	MRPL34	0.383136	49	4	0.0299988	Minor_Salivary_Gland	0.994887	Brain_Hippocampus	35.199	3.47e-15	1.71078	-0.114478	2.17011	0.920747	0.436284	4	FALSE
ENSG00000251381	LINC00958	0.383161	13	6	0.0408778	Pituitary	0.714668	Minor_Salivary_Gland	8.15739	0.00276302	0.29777	-1.21655	2.04477	0.755388	0.831089	6	FALSE
ENSG00000258171	LINC02412	0.383224	1	1	0.383224	Adipose_Subcutaneous	0.383224	Adipose_Subcutaneous	1	1	1	-0.871971	-0.871971	-0.871971	NA	1	FALSE
ENSG00000147471	PLPBP	0.383305	9	3	0.0227751	Skin_Sun_Exposed_Lower_leg	0.763832	Minor_Salivary_Gland	7.06095	4.66e-17	0.477135	0.300452	2.27719	1.30564	0.670954	3	FALSE
ENSG00000258873	DUXA	0.383318	3	2	0.316589	Artery_Aorta	0.379295	Artery_Tibial	1.07448	0.925516	0.925516	-1.00149	-0.879195	-0.956923	0.0675552	2	FALSE
ENSG00000133678	TMEM254	0.383332	12	8	0.0556492	Brain_Caudate_basal_ganglia	0.905762	Brain_Substantia_nigra	2.21238	0.00583634	0.461935	-0.412354	1.91377	0.63097	0.781117	8	FALSE
ENSG00000184381	PLA2G6	0.383472	37	7	0.0599708	Brain_Cerebellar_Hemisphere	0.99598	Esophagus_Muscularis	14.917	1.33e-15	0.660988	-1.88101	0.843108	-0.289315	0.614027	7	FALSE
ENSG00000165661	QSOX2	0.383491	29	12	0.0204037	Skin_Sun_Exposed_Lower_leg	0.968399	Cells_Cultured_fibroblasts	8.58948	1.87e-17	0.48006	-1.4808	2.31884	0.121424	0.71205	12	FALSE
ENSG00000242767	ZBTB20-AS4	0.383495	2	1	0.383495	Minor_Salivary_Gland	0.383495	Minor_Salivary_Gland	1	1	1	-0.871474	1.37887	0.2537	1.59124	1	FALSE
ENSG00000170956	CEACAM3	0.383515	6	4	0.143468	Colon_Transverse	0.280633	Vagina	2.84268	0.0161644	0.256455	-0.80136	1.463	0.889149	0.838034	4	FALSE
ENSG00000274386	TMEM269	0.383674	11	8	0.0606986	Skin_Sun_Exposed_Lower_leg	0.765639	Brain_Cerebellar_Hemisphere	4.78434	0.0404505	0.207569	-1.87568	0.776383	-0.643554	0.809622	8	FALSE
ENSG00000073734	ABCB11	0.383691	2	1	0.383691	Heart_Atrial_Appendage	0.383691	Heart_Atrial_Appendage	1	1	1	-0.871115	0.662355	-0.10438	1.08433	1	FALSE
ENSG00000144852	NR1I2	0.383714	4	3	0.25353	Brain_Nucleus_accumbens_basal_ganglia	0.59485	Brain_Hypothalamus	1.44912	0.550003	0.550003	0.531821	1.14182	0.703925	0.293193	3	FALSE
ENSG00000197128	ZNF772	0.383818	39	7	0.0540019	Muscle_Skeletal	0.999923	Brain_Hippocampus	18.2037	9.13e-08	0.769103	-1.92682	0.941942	-0.589692	0.603103	7	FALSE
ENSG00000003400	CASP10	0.383976	12	5	0.1826	Heart_Left_Ventricle	0.962376	Skin_Sun_Exposed_Lower_leg	7.15155	8.37e-05	0.404021	-0.441231	1.5898	0.4791	0.654872	5	FALSE
ENSG00000086159	AQP6	0.383979	11	6	0.066683	Heart_Atrial_Appendage	0.734407	Breast_Mammary_Tissue	3.33669	1.78e-17	0.64376	-1.8338	1.41964	0.0981324	1.07837	6	FALSE
ENSG00000176845	METRNL	0.383986	25	15	0.11161	Heart_Left_Ventricle	0.937397	Pancreas	4.0895	0.0216071	0.203318	-1.38647	1.591	-0.448976	0.697126	15	FALSE
ENSG00000124201	ZNFX1	0.384227	5	4	0.127136	Cells_Cultured_fibroblasts	0.878718	Brain_Substantia_nigra	2.08247	0.0400773	0.847084	-1.33143	1.52549	0.21932	1.1683	4	FALSE
ENSG00000241544	LINC02029	0.384246	2	2	0.177099	Brain_Hypothalamus	0.655839	Testis	1.10782	0.892182	0.892182	-0.445666	1.34974	0.452037	1.26954	2	FALSE
ENSG00000162959	MEMO1	0.384398	3	1	0.384398	Artery_Coronary	0.384398	Artery_Coronary	1	1	1	-0.869822	0.611686	-0.00655503	0.770548	1	FALSE
ENSG00000105723	GSK3A	0.384441	4	1	0.384441	Liver	0.384441	Liver	1	1	1	-2.37893	0.869743	-0.333751	1.41764	1	FALSE
ENSG00000178187	ZNF454	0.384477	37	11	0.0564048	Minor_Salivary_Gland	0.910571	Brain_Cortex	20.5312	2e-15	0.700426	-1.34309	1.90789	-0.600842	0.601229	11	FALSE
ENSG00000126458	RRAS	0.384501	3	2	0.190234	Artery_Coronary	0.624124	Esophagus_Mucosa	1.03649	0.963507	0.963507	-1.30989	0.490015	-0.139523	1.01453	2	FALSE
ENSG00000101473	ACOT8	0.384521	6	5	0.199219	Skin_Sun_Exposed_Lower_leg	0.708832	Vagina	1.66855	0.468221	0.468221	-1.28378	0.697119	-0.377867	0.827007	5	FALSE
ENSG00000159189	C1QC	0.384659	3	1	0.384659	Brain_Anterior_cingulate_cortex_BA24	0.384659	Brain_Anterior_cingulate_cortex_BA24	1	1	1	-1.01118	0.869344	-0.274142	1.00399	1	FALSE
ENSG00000100387	RBX1	0.3847	1	1	0.3847	Cells_Cultured_fibroblasts	0.3847	Cells_Cultured_fibroblasts	1	1	1	0.86927	0.86927	0.86927	NA	1	FALSE
ENSG00000246095	LINC01096	0.384709	2	2	0.168288	Testis	0.429318	Cells_Cultured_fibroblasts	1.50383	0.496168	0.496168	-1.37773	-0.790359	-1.08404	0.415331	2	FALSE
ENSG00000080511	RDH8	0.384801	1	1	0.384801	Testis	0.384801	Testis	1	1	1	0.869085	0.869085	0.869085	NA	1	FALSE
ENSG00000137414	FAM8A1	0.38489	22	3	0.0835379	Whole_Blood	0.966354	Ovary	17.9175	2.68e-17	0.661249	-1.73052	1.14913	0.597327	0.623529	3	FALSE
ENSG00000197728	RPS26	0.384967	49	3	0.0662906	Adrenal_Gland	0.74404	Kidney_Cortex	32.6752	1.47e-05	1.72063	0.326508	1.83645	1.32608	0.223952	3	FALSE
ENSG00000186265	BTLA	0.384977	4	1	0.384977	Pituitary	0.384977	Pituitary	1	1	1	-1.91034	0.923558	-0.651654	1.17226	1	FALSE
ENSG00000009307	CSDE1	0.385006	3	1	0.385006	Liver	0.385006	Liver	1	1	1	-2.80978	2.09819	-0.526765	2.47179	1	FALSE
ENSG00000171346	KRT15	0.385045	8	8	0.064294	Stomach	0.790809	Minor_Salivary_Gland	3.3223	0.145361	0.145361	-1.85014	0.95836	-0.080564	0.918043	8	FALSE
ENSG00000248294	AC008780.1	0.385109	1	1	0.385109	Testis	0.385109	Testis	1	1	1	0.868522	0.868522	0.868522	NA	1	FALSE
ENSG00000145879	SPINK7	0.385146	2	1	0.306569	Skin_Not_Sun_Exposed_Suprapubic	0.481332	Skin_Sun_Exposed_Lower_leg	1.97635	0.0236451	1.97635	-1.02245	-0.704163	-0.863305	0.225062	1	FALSE
ENSG00000253177	AC104211.1	0.385267	6	4	0.234913	Adipose_Subcutaneous	0.716077	Stomach	1.61425	0.392664	0.392664	-1.36625	0.918173	-0.557238	0.953115	4	FALSE
ENSG00000065054	SLC9A3R2	0.385399	5	5	0.136271	Lung	0.793944	Testis	1.2882	0.78391	0.78391	-1.48982	1.4714	0.0274034	1.17631	5	FALSE
ENSG00000073146	MOV10L1	0.385467	31	9	0.0764197	Pancreas	0.987918	Esophagus_Mucosa	16.9392	0.00021726	0.613731	-1.77185	1.31036	-0.801769	0.68573	9	FALSE
ENSG00000140527	WDR93	0.385579	17	7	0.11261	Brain_Nucleus_accumbens_basal_ganglia	0.995608	Testis	8.06646	5.32e-06	0.338918	-1.58657	0.770188	-0.407783	0.602698	7	FALSE
ENSG00000143337	TOR1AIP1	0.385589	9	5	0.0402012	Cells_EBV-transformed_lymphocytes	0.99703	Nerve_Tibial	2.56807	0.0589755	0.459695	-2.05168	0.442966	-0.737773	0.864187	5	FALSE
ENSG00000101438	SLC32A1	0.385626	1	1	0.385626	Pituitary	0.385626	Pituitary	1	1	1	0.867577	0.867577	0.867577	NA	1	FALSE
ENSG00000272144	AC025171.4	0.385644	9	6	0.0219408	Pituitary	0.876273	Pancreas	2.63084	0.0863773	0.491691	-2.29139	1.09925	-0.320242	1.02833	6	FALSE
ENSG00000144908	ALDH1L1	0.385777	13	10	0.0345079	Muscle_Skeletal	0.997223	Brain_Cerebellum	3.6079	0.0598579	0.268424	-1.76642	2.11409	0.574246	1.12797	10	FALSE
ENSG00000105053	VRK3	0.386035	15	6	0.0778065	Adipose_Subcutaneous	0.844808	Esophagus_Mucosa	6.49791	3.58e-16	0.782422	-0.628685	1.76356	0.413566	0.780344	6	FALSE
ENSG00000163793	DNAJC5G	0.386073	2	2	0.303054	Heart_Left_Ventricle	0.352562	Brain_Cortex	1.01134	0.988664	0.988664	-1.02991	-0.929632	-0.979769	0.070905	2	FALSE
ENSG00000227588	CNTN4-AS2	0.386182	1	1	0.386182	Testis	0.386182	Testis	1	1	1	-0.866562	-0.866562	-0.866562	NA	1	FALSE
ENSG00000223855	HRAT92	0.386218	44	3	0.0988919	Testis	0.790646	Vagina	1.03053	0.95975	0.95975	-1.62571	1.79942	0.0554633	0.917664	3	FALSE
ENSG00000058804	NDC1	0.386232	4	4	0.123417	Pancreas	0.999571	Liver	1.63637	0.374314	0.374314	-1.54059	0.569154	-0.422414	0.912913	4	FALSE
ENSG00000186009	ATP4B	0.386338	3	1	0.386338	Thyroid	0.386338	Thyroid	1	1	1	-0.866277	1.79158	0.446113	1.32924	1	FALSE
ENSG00000154175	ABI3BP	0.38635	19	13	0.0791149	Brain_Nucleus_accumbens_basal_ganglia	0.977012	Liver	5.58714	0.00992425	0.199523	-1.75584	1.53658	-0.0043263	0.77921	13	FALSE
ENSG00000267890	AC010624.2	0.386442	1	1	0.386442	Thyroid	0.386442	Thyroid	1	1	1	-0.866087	-0.866087	-0.866087	NA	1	FALSE
ENSG00000089775	ZBTB25	0.386523	18	6	0.0100647	Skin_Sun_Exposed_Lower_leg	0.975921	Nerve_Tibial	8.86844	1.92e-17	0.352686	-1.18462	2.5736	0.054288	0.99471	6	FALSE
ENSG00000122390	NAA60	0.386564	32	7	0.0198061	Ovary	0.981363	Brain_Caudate_basal_ganglia	21.4482	2.09e-15	0.752821	-2.33	0.314079	-0.983696	0.517811	7	FALSE
ENSG00000103316	CRYM	0.386653	17	10	0.0759107	Brain_Hypothalamus	0.928075	Heart_Atrial_Appendage	5.88528	6.7e-17	0.249758	-1.99826	1.76053	-0.692887	1.06568	10	FALSE
ENSG00000236392	AC100848.1	0.386698	1	1	0.386698	Testis	0.386698	Testis	1	1	1	-0.865621	-0.865621	-0.865621	NA	1	FALSE
ENSG00000149735	GPHA2	0.386704	5	5	0.0850348	Artery_Aorta	0.980095	Testis	1.55226	0.514471	0.514471	-1.72219	0.836352	0.08579	1.06393	5	FALSE
ENSG00000170485	NPAS2	0.386727	5	2	0.203164	Testis	0.604176	Esophagus_Mucosa	1.00887	0.991131	0.991131	-1.27259	0.985912	0.025532	0.848809	2	FALSE
ENSG00000150977	RILPL2	0.386746	22	14	0.0529256	Spleen	0.976561	Artery_Tibial	2.76766	6.68e-18	0.251207	-1.8144	1.94589	-0.0885075	0.99559	14	FALSE
ENSG00000148483	TMEM236	0.386827	16	9	0.0521386	Heart_Left_Ventricle	0.95044	Heart_Atrial_Appendage	6.79504	2.5e-16	0.299445	-1.94199	1.29862	-0.0237365	0.840796	9	FALSE
ENSG00000267586	LINC00907	0.386835	3	2	0.279406	Nerve_Tibial	0.411809	Liver	1.03053	0.969474	0.969474	-0.286822	1.08165	0.538515	0.726573	2	FALSE
ENSG00000182257	PRR34	0.38706	19	8	0.0174459	Artery_Aorta	0.980583	Esophagus_Gastroesophageal_Junction	8.20416	3.85e-17	0.534323	-2.37717	0.389712	-0.949562	0.712228	8	FALSE
ENSG00000165181	C9orf84	0.387073	6	3	0.274701	Testis	0.806176	Adrenal_Gland	3.61145	0.000873809	0.409857	0.245362	1.0923	0.755415	0.323469	3	FALSE
ENSG00000166349	RAG1	0.387119	7	6	0.14484	Brain_Substantia_nigra	0.951485	Adrenal_Gland	1.47973	0.662568	0.662568	-1.458	1.69144	-0.235261	1.26209	6	FALSE
ENSG00000187257	RSBN1L	0.387132	8	7	0.188855	Esophagus_Mucosa	0.931535	Prostate	3.23136	0.128321	0.128321	-1.31398	1.11658	-0.0702489	0.908634	7	FALSE
ENSG00000146592	CREB5	0.387252	7	5	0.0536843	Cells_Cultured_fibroblasts	0.48879	Whole_Blood	1.67072	0.33064	0.33064	-3.97713	1.04907	-0.599558	1.81471	5	FALSE
ENSG00000156515	HK1	0.387478	10	8	0.0891221	Nerve_Tibial	0.992638	Skin_Sun_Exposed_Lower_leg	4.20278	0.0106472	0.260161	-1.27234	1.70005	-0.156874	0.765401	8	FALSE
ENSG00000142875	PRKACB	0.387492	8	5	0.169943	Artery_Tibial	0.830705	Liver	2.36423	0.0845392	0.0845392	-1.13078	1.37239	0.433163	0.739788	5	FALSE
ENSG00000105135	ILVBL	0.387782	15	9	0.0491899	Adipose_Subcutaneous	0.875543	Brain_Caudate_basal_ganglia	4.71252	2.16e-17	0.355078	-0.825549	1.96694	0.347786	0.889421	9	FALSE
ENSG00000146700	SSC4D	0.387911	18	7	0.039856	Brain_Cortex	0.976746	Nerve_Tibial	6.85288	2.93e-07	0.756617	-2.05524	1.40783	-0.333669	0.803199	7	FALSE
ENSG00000187961	KLHL17	0.387923	22	13	0.110608	Uterus	0.873189	Heart_Left_Ventricle	2.27902	0.0637423	0.263943	-2.00387	1.17416	-0.302986	0.954321	13	FALSE
ENSG00000233817	AL162727.1	0.387952	3	1	0.387952	Pancreas	0.387952	Pancreas	1	1	1	-0.863338	1.56164	0.339436	1.21261	1	FALSE
ENSG00000105750	ZNF85	0.388109	40	9	0.00145674	Uterus	0.982851	Lung	16.8899	1.25e-15	0.596876	-3.18317	0.218702	-0.898138	0.659425	9	FALSE
ENSG00000161940	BCL6B	0.388307	5	2	0.269613	Brain_Hippocampus	0.543501	Stomach	1.18068	0.819323	0.819323	-0.607527	1.66217	0.33175	1.01592	2	FALSE
ENSG00000197540	GZMM	0.388325	8	4	0.215665	Brain_Cerebellum	0.781958	Testis	2.08967	3.85e-16	0.143954	-0.885398	1.23814	-0.0364012	0.725207	4	FALSE
ENSG00000230415	LINC01786	0.38838	9	4	0.15692	Brain_Caudate_basal_ganglia	0.606787	Heart_Left_Ventricle	1.75479	0.427927	0.427927	-1.89865	0.687028	-1.19299	0.869616	4	FALSE
ENSG00000140521	POLG	0.388436	31	5	0.194378	Breast_Mammary_Tissue	0.94661	Lung	23.662	2.31e-15	0.798061	-0.967007	1.29774	0.511279	0.468127	5	FALSE
ENSG00000206187	LINC02346	0.388453	7	2	0.195757	Brain_Cortex	0.4489	Brain_Hippocampus	4.69409	0.00120532	0.244496	-0.135839	1.6115	0.978828	0.567948	2	FALSE
ENSG00000066926	FECH	0.388704	19	15	0.047541	Esophagus_Muscularis	0.974824	Skin_Not_Sun_Exposed_Suprapubic	5.68352	0.0197278	0.231629	-1.98145	0.693348	-0.678838	0.72889	15	FALSE
ENSG00000168135	KCNJ4	0.388763	6	2	0.339323	Nerve_Tibial	0.38302	Uterus	1.11447	0.885527	0.885527	-0.955504	2.1076	1.26837	1.18144	2	FALSE
ENSG00000160972	PPP1R16A	0.388843	16	7	0.0729489	Cells_EBV-transformed_lymphocytes	0.836742	Artery_Tibial	8.37385	0.00136633	0.375759	-1.79315	0.272473	-0.818389	0.490791	7	FALSE
ENSG00000167633	KIR3DL1	0.38887	7	6	0.0311349	Breast_Mammary_Tissue	0.695338	Adipose_Visceral_Omentum	1.70492	0.298015	0.298015	-2.15534	0.966423	-0.249345	1.13666	6	FALSE
ENSG00000176842	IRX5	0.388915	2	1	0.388915	Prostate	0.388915	Prostate	1	1	1	-0.756182	0.861588	0.0527028	1.14394	1	FALSE
ENSG00000150471	ADGRL3	0.388955	16	8	0.105431	Breast_Mammary_Tissue	0.80878	Artery_Coronary	2.0953	0.251095	0.251095	-1.61907	1.95147	-0.431423	0.971571	8	FALSE
ENSG00000172007	RAB33B	0.389048	10	5	0.135397	Brain_Spinal_cord_cervical_c-1	0.530856	Cells_Cultured_fibroblasts	3.94965	0.00298907	0.857366	-0.918646	1.49315	0.190634	0.884938	5	FALSE
ENSG00000095485	CWF19L1	0.389167	48	1	0.191144	Brain_Substantia_nigra	0.973381	Testis	44.1026	1.68e-10	44.1026	-1.3072	0.0333678	-0.835577	0.232682	1	FALSE
ENSG00000115661	STK16	0.389365	6	4	0.0569063	Brain_Caudate_basal_ganglia	0.814072	Adrenal_Gland	2.6846	0.06796	0.266612	-0.511787	1.90403	0.920268	0.901822	4	FALSE
ENSG00000253598	SLC10A5	0.389387	16	4	0.0365765	Esophagus_Gastroesophageal_Junction	0.366213	Breast_Mammary_Tissue	10.6965	6.67e-17	0.874503	-2.09046	-0.801617	-1.39682	0.367407	4	FALSE
ENSG00000213185	FAM24B	0.389452	4	3	0.127969	Stomach	0.535114	Breast_Mammary_Tissue	1.32866	0.657561	0.657561	-0.760548	1.52216	0.207647	1.09279	3	FALSE
ENSG00000104863	LIN7B	0.389498	29	7	0.00257742	Cells_Cultured_fibroblasts	0.973125	Brain_Spinal_cord_cervical_c-1	17.5209	4.75e-16	0.835448	-2.07959	3.0141	0.337443	1.35587	7	FALSE
ENSG00000107521	HPS1	0.389567	41	8	0.00958084	Esophagus_Gastroesophageal_Junction	0.986437	Breast_Mammary_Tissue	18.2511	1.67e-15	0.667577	-2.5906	1.46459	-0.195325	0.794453	8	FALSE
ENSG00000238035	AC138035.1	0.389584	2	1	0.389584	Testis	0.389584	Testis	1	1	1	-0.61574	0.860373	0.122316	1.04377	1	FALSE
ENSG00000277969	AC006449.6	0.389596	7	4	0.174444	Artery_Aorta	0.76093	Testis	1.31232	0.738015	0.738015	-1.36788	1.79182	0.127169	1.23225	4	FALSE
ENSG00000047365	ARAP2	0.389627	9	8	0.241399	Thyroid	0.930775	Brain_Cerebellum	2.79022	0.0179275	0.144011	-1.1715	1.12997	-0.202583	0.726941	8	FALSE
ENSG00000162631	NTNG1	0.3897	27	12	0.0150709	Heart_Atrial_Appendage	0.979474	Testis	10.7515	0.00809062	0.466312	-2.43067	1.51151	-0.149651	0.93931	12	FALSE
ENSG00000231682	LINC01891	0.389711	2	2	0.199678	Whole_Blood	0.625744	Spleen	1.00167	0.998329	0.998329	0.487726	1.28247	0.885098	0.561969	2	FALSE
ENSG00000273001	AL731533.2	0.389775	7	5	0.0485076	Heart_Left_Ventricle	0.886833	Artery_Tibial	1.18136	0.829001	0.829001	-1.98694	1.97289	0.00495119	1.27965	5	FALSE
ENSG00000077684	JADE1	0.389862	4	2	0.170014	Brain_Cortex	0.955287	Thyroid	1.06508	0.934924	0.934924	-1.43059	0.0560689	-0.902796	0.687934	2	FALSE
ENSG00000267372	AC005330.1	0.390132	22	7	0.0506199	Brain_Hypothalamus	0.971494	Breast_Mammary_Tissue	1.71404	0.505183	0.505183	-0.922948	1.95469	0.0393121	0.63402	7	FALSE
ENSG00000246100	LINC00900	0.39019	14	11	0.00260989	Spleen	0.855351	Esophagus_Mucosa	2.46279	0.0348443	0.45855	-3.0103	1.54953	0.132287	1.1285	11	FALSE
ENSG00000188848	BEND4	0.390238	9	6	0.0704738	Heart_Atrial_Appendage	0.706621	Breast_Mammary_Tissue	1.74039	0.281176	0.281176	-1.2124	1.80885	0.0104609	0.959067	6	FALSE
ENSG00000135521	LTV1	0.390242	4	3	0.0921817	Stomach	0.838832	Prostate	1.34163	0.679113	0.679113	0.117578	1.684	0.731463	0.730052	3	FALSE
ENSG00000149929	HIRIP3	0.390282	5	2	0.181947	Cells_Cultured_fibroblasts	0.718782	Small_Intestine_Terminal_Ileum	1.03284	0.967157	0.967157	-1.77821	2.65072	-0.229143	1.72784	2	FALSE
ENSG00000110693	SOX6	0.390291	5	4	0.162711	Skin_Sun_Exposed_Lower_leg	0.323121	Pancreas	1.95337	0.112888	0.112888	-1.39601	2.35999	-0.516045	1.61488	4	FALSE
ENSG00000229957	AL031687.1	0.390361	2	2	0.185176	Brain_Cerebellar_Hemisphere	0.194109	Brain_Cerebellum	1.83122	0.168784	0.168784	1.29852	1.32498	1.31175	0.0187133	2	FALSE
ENSG00000196092	PAX5	0.390392	2	2	0.297164	Lung	0.347478	Small_Intestine_Terminal_Ileum	1.04722	0.952777	0.952777	-1.04253	0.939492	-0.0515208	1.4015	2	FALSE
ENSG00000166147	FBN1	0.390429	4	3	0.140955	Whole_Blood	0.869671	Testis	1.71482	0.292468	0.292468	0.164076	2.02877	1.05109	0.852834	3	FALSE
ENSG00000163632	C3orf49	0.390461	3	1	0.390461	Skin_Sun_Exposed_Lower_leg	0.390461	Skin_Sun_Exposed_Lower_leg	1	1	1	-0.987602	0.721848	-0.374846	0.951946	1	FALSE
ENSG00000171224	C10orf35	0.390462	13	10	0.0802131	Prostate	0.952164	Heart_Atrial_Appendage	3.415	0.0403436	0.23526	-1.22844	1.74945	-0.167929	0.836725	10	FALSE
ENSG00000168904	LRRC28	0.390571	21	12	0.0139073	Lung	0.864054	Esophagus_Muscularis	5.82528	6.5e-17	0.207644	-1.71788	2.45965	0.287267	1.07889	12	FALSE
ENSG00000173464	RNASE11	0.390685	1	1	0.390685	Testis	0.390685	Testis	1	1	1	0.858376	0.858376	0.858376	NA	1	FALSE
ENSG00000231156	AC093702.1	0.390811	5	2	0.299567	Artery_Tibial	0.375247	Muscle_Skeletal	1.00901	0.990992	0.990992	0.871388	2.17186	1.36537	0.607332	2	FALSE
ENSG00000272654	AL358472.2	0.390815	1	1	0.390815	Spleen	0.390815	Spleen	1	1	1	0.858141	0.858141	0.858141	NA	1	FALSE
ENSG00000161249	DMKN	0.3909	12	11	0.0588763	Brain_Cortex	0.863317	Adipose_Subcutaneous	2.59554	0.181725	0.181725	-1.88912	0.600532	-0.723874	0.7741	11	FALSE
ENSG00000173762	CD7	0.39106	6	4	0.325492	Artery_Coronary	0.962955	Cells_EBV-transformed_lymphocytes	2.02636	2.1e-18	0.0726692	-1.48447	0.64219	-0.511029	0.742502	4	FALSE
ENSG00000170619	COMMD5	0.391094	23	7	0.0562196	Esophagus_Mucosa	0.981833	Brain_Cerebellum	15.2612	5.96e-18	0.621817	-0.375716	1.90933	0.584013	0.593948	7	FALSE
ENSG00000115446	UNC50	0.391116	18	2	0.0778642	Heart_Left_Ventricle	0.704448	Brain_Anterior_cingulate_cortex_BA24	16.527	4.15e-11	1.0006	0.379323	1.76322	1.22393	0.285865	2	FALSE
ENSG00000134339	SAA2	0.391234	8	4	0.181003	Adipose_Visceral_Omentum	0.545459	Nerve_Tibial	1.15586	0.772257	0.772257	-1.07488	1.33767	0.635525	0.757006	4	FALSE
ENSG00000047936	ROS1	0.391237	6	2	0.186487	Cells_Cultured_fibroblasts	0.871235	Brain_Anterior_cingulate_cortex_BA24	2.03165	0.0275218	0.940833	-0.0732323	1.37441	0.5399	0.636129	2	FALSE
ENSG00000167863	ATP5H	0.391308	14	5	0.16366	Nerve_Tibial	0.896498	Esophagus_Mucosa	9.48222	2.19e-05	0.493522	-0.855473	1.5116	0.538486	0.667693	5	FALSE
ENSG00000256288	AC022075.3	0.391352	1	1	0.391352	Skin_Sun_Exposed_Lower_leg	0.391352	Skin_Sun_Exposed_Lower_leg	1	1	1	-0.857168	-0.857168	-0.857168	NA	1	FALSE
ENSG00000183665	TRMT12	0.391458	24	6	0.0385462	Cells_EBV-transformed_lymphocytes	0.983359	Colon_Sigmoid	15.6711	4.34e-18	0.700915	-2.069	1.4654	-0.570218	0.696782	6	FALSE
ENSG00000144674	GOLGA4	0.391464	17	6	0.161259	Muscle_Skeletal	0.99537	Esophagus_Mucosa	10.0012	7.89e-18	0.430855	-0.976523	1.40085	0.367554	0.591092	6	FALSE
ENSG00000095110	NXPE1	0.391496	2	1	0.324579	Testis	0.468146	Colon_Transverse	1.99248	0.00751504	1.99248	-0.7255	0.985093	0.129797	1.20957	1	FALSE
ENSG00000068903	SIRT2	0.391546	6	3	0.0983212	Brain_Cerebellum	0.844961	Esophagus_Muscularis	2.03475	0.0244763	0.92865	-0.3892	1.65305	0.49819	0.850105	3	FALSE
ENSG00000162929	KIAA1841	0.391554	7	2	0.18431	Prostate	0.645662	Brain_Nucleus_accumbens_basal_ganglia	1.09456	0.905443	0.905443	-1.3276	2.37009	0.723153	1.33333	2	FALSE
ENSG00000260473	AC068987.3	0.391559	6	1	0.391559	Testis	0.391559	Testis	1	1	1	-1.72607	0.856794	-0.0750012	0.910796	1	FALSE
ENSG00000277369	AC010654.1	0.391577	2	1	0.391577	Testis	0.391577	Testis	1	1	1	0.856761	1.37752	1.11714	0.368229	1	FALSE
ENSG00000167182	SP2	0.391589	7	5	0.0931638	Pituitary	0.5813	Esophagus_Muscularis	2.06967	0.0633927	0.612339	-1.67894	1.31037	-0.201348	1.19754	5	FALSE
ENSG00000111863	ADTRP	0.391676	15	8	0.077042	Testis	0.984331	Spleen	4.69733	2.42e-16	0.265283	-1.29731	1.76811	-0.311204	0.839072	8	FALSE
ENSG00000073536	NLE1	0.391965	6	3	0.0885308	Whole_Blood	0.67387	Brain_Anterior_cingulate_cortex_BA24	1.30544	0.765592	0.765592	-1.7032	2.1928	0.197532	1.29469	3	FALSE
ENSG00000117505	DR1	0.392039	27	8	0.0725594	Muscle_Skeletal	0.933324	Skin_Not_Sun_Exposed_Suprapubic	15.8409	1.43e-16	0.639872	-1.79559	-0.0836638	-1.04248	0.418434	8	FALSE
ENSG00000188373	C10orf99	0.392046	4	3	0.166406	Esophagus_Mucosa	0.798431	Skin_Sun_Exposed_Lower_leg	1.4506	0.521784	0.521784	-0.568458	1.38385	0.325713	0.802683	3	FALSE
ENSG00000011143	MKS1	0.392076	15	5	0.0490519	Brain_Amygdala	0.973191	Breast_Mammary_Tissue	9.80138	0.00223086	0.482182	-1.96814	0.988408	-0.172891	0.830664	5	FALSE
ENSG00000166523	CLEC4E	0.392458	13	7	0.0313195	Brain_Cerebellar_Hemisphere	0.903528	Nerve_Tibial	5.12032	3.51e-17	0.260228	-1.0843	2.15299	0.300074	1.0482	7	FALSE
ENSG00000198483	ANKRD35	0.39248	15	1	0.140505	Skin_Not_Sun_Exposed_Suprapubic	0.6813	Esophagus_Muscularis	4	2.4e-33	4	-1.76075	1.7486	-0.551277	1.08831	1	FALSE
ENSG00000071051	NCK2	0.392606	15	11	0.024826	Artery_Tibial	0.87481	Adrenal_Gland	4.84397	0.0387938	0.21273	-1.59751	2.2441	0.230349	1.0879	11	FALSE
ENSG00000183032	SLC25A21	0.392666	10	7	0.0273474	Liver	0.870467	Testis	3.25728	0.0590155	0.356005	-1.12009	2.20652	0.0904081	0.972446	7	FALSE
ENSG00000197217	ENTPD4	0.392716	30	6	0.0719691	Brain_Cerebellum	0.993137	Spleen	20.7751	2.03e-15	0.843618	-1.75729	1.79931	0.249409	0.752534	6	FALSE
ENSG00000166153	DEPDC4	0.39277	3	2	0.206967	Brain_Amygdala	0.631332	Colon_Sigmoid	1.0362	0.9638	0.9638	-0.479852	1.26195	0.567913	0.923207	2	FALSE
ENSG00000258770	LINC02330	0.39285	1	1	0.39285	Testis	0.39285	Testis	1	1	1	0.854461	0.854461	0.854461	NA	1	FALSE
ENSG00000174501	ANKRD36C	0.392855	18	9	0.116371	Artery_Aorta	0.903403	Adrenal_Gland	8.48044	8.19e-18	0.384491	-1.57019	1.14252	-0.166471	0.840313	9	FALSE
ENSG00000075239	ACAT1	0.393004	34	7	0.0326557	Minor_Salivary_Gland	0.992896	Nerve_Tibial	17.9355	4.87e-07	0.638981	-1.49606	2.13629	-0.104615	0.63085	7	FALSE
ENSG00000123545	NDUFAF4	0.393061	45	4	0.0267267	Testis	0.954794	Esophagus_Mucosa	34.2364	3.37e-15	1.27345	-1.25857	2.21549	0.62156	0.559267	4	FALSE
ENSG00000261803	LINC02140	0.393067	1	1	0.393067	Testis	0.393067	Testis	1	1	1	-0.854069	-0.854069	-0.854069	NA	1	FALSE
ENSG00000250024	AC122138.1	0.393096	1	1	0.393096	Testis	0.393096	Testis	1	1	1	-0.854016	-0.854016	-0.854016	NA	1	FALSE
ENSG00000169635	HIC2	0.393156	4	2	0.196631	Thyroid	0.623104	Adipose_Visceral_Omentum	1.03458	0.965423	0.965423	-1.29121	1.24784	0.254351	1.08493	2	FALSE
ENSG00000275572	GRIFIN	0.393231	3	2	0.345409	Testis	0.561808	Skin_Sun_Exposed_Lower_leg	1.36157	0.638432	0.638432	-0.948437	0.580157	-0.437271	0.881122	2	FALSE
ENSG00000128655	PDE11A	0.393434	19	15	0.0691123	Prostate	0.958517	Nerve_Tibial	4.18977	0.00253034	0.175429	-1.26407	1.81768	0.375864	0.789614	15	FALSE
ENSG00000130701	RBBP8NL	0.39348	5	3	0.0904659	Brain_Cortex	0.905332	Thyroid	1.29798	0.6883	0.6883	-1.69295	-0.118928	-0.984932	0.743807	3	FALSE
ENSG00000105649	RAB3A	0.393593	9	8	0.0388644	Brain_Cortex	0.88409	Artery_Aorta	1.56316	0.472471	0.472471	0.145786	2.06562	1.03185	0.577805	8	FALSE
ENSG00000151789	ZNF385D	0.393603	8	8	0.0239292	Brain_Caudate_basal_ganglia	0.778951	Cells_Cultured_fibroblasts	1.60448	0.452046	0.452046	-0.822829	2.25826	0.410153	1.07575	8	FALSE
ENSG00000169750	RAC3	0.393612	14	6	0.0623157	Brain_Nucleus_accumbens_basal_ganglia	0.994442	Minor_Salivary_Gland	7.9101	0.0225929	0.327747	-1.86404	0.799085	-0.556719	0.872198	6	FALSE
ENSG00000256209	AC073578.1	0.393647	2	1	0.393647	Testis	0.393647	Testis	1	1	1	-1.96737	-0.853022	-1.41019	0.78796	1	FALSE
ENSG00000004838	ZMYND10	0.393672	5	1	0.393672	Brain_Amygdala	0.393672	Brain_Amygdala	1	1	1	-1.25836	1.3811	-0.0794263	1.17376	1	FALSE
ENSG00000142937	RPS8	0.393697	36	1	0.017312	Brain_Anterior_cingulate_cortex_BA24	0.904096	Spleen	31.2005	3.07e-15	31.2005	-1.34711	2.38001	0.823831	0.549897	1	FALSE
ENSG00000245719	AC009292.1	0.39372	6	4	0.215799	Whole_Blood	0.430938	Nerve_Tibial	1.24815	0.747146	0.747146	-1.23778	1.00221	0.495011	0.859783	4	FALSE
ENSG00000241595	KRTAP9-4	0.393757	1	1	0.393757	Skin_Not_Sun_Exposed_Suprapubic	0.393757	Skin_Not_Sun_Exposed_Suprapubic	1	1	1	-0.852824	-0.852824	-0.852824	NA	1	FALSE
ENSG00000143971	ETAA1	0.393772	22	11	0.0537802	Colon_Transverse	0.956509	Brain_Cortex	9.17375	0.00705411	0.314581	-1.9286	0.890344	-0.546488	0.788075	11	FALSE
ENSG00000146386	ABRACL	0.3938	36	5	0.0555006	Brain_Cerebellum	0.997227	Brain_Caudate_basal_ganglia	19.1598	1.86e-15	0.782021	-1.5067	1.91494	0.156827	0.681925	5	FALSE
ENSG00000203909	DPPA5	0.39388	1	1	0.39388	Testis	0.39388	Testis	1	1	1	-0.852603	-0.852603	-0.852603	NA	1	FALSE
ENSG00000165572	KBTBD6	0.393902	6	5	0.112224	Brain_Putamen_basal_ganglia	0.791149	Brain_Cortex	1.16207	0.830813	0.830813	-0.264818	1.58828	0.810326	0.651759	5	FALSE
ENSG00000253632	AC084026.2	0.393989	5	4	0.0515131	Adipose_Subcutaneous	0.848754	Cells_Cultured_fibroblasts	2.71477	1.07e-17	0.288026	-0.486268	1.94718	0.783633	1.0618	4	FALSE
ENSG00000131941	RHPN2	0.394024	35	17	0.00097092	Brain_Amygdala	0.978831	Artery_Tibial	12.6924	1.04e-15	0.429626	-3.29882	0.654795	-1.15325	0.961728	17	FALSE
ENSG00000139278	GLIPR1	0.394093	25	4	0.0219869	Whole_Blood	0.827742	Testis	15.6423	8.1e-18	0.832845	-2.29059	0.255579	-1.25238	0.626465	4	FALSE
ENSG00000235725	AC007389.3	0.394296	3	3	0.156606	Testis	0.90932	Skin_Sun_Exposed_Lower_leg	2.06393	0.216775	0.216775	-1.41658	0.306766	-0.407903	0.898504	3	FALSE
ENSG00000138686	BBS7	0.394365	16	4	0.087246	Brain_Cortex	0.771364	Esophagus_Muscularis	11.1706	0.000322247	0.512673	-1.99593	1.95731	1.00737	0.969838	4	FALSE
ENSG00000169327	OR5AU1	0.394593	1	1	0.394593	Testis	0.394593	Testis	1	1	1	0.851317	0.851317	0.851317	NA	1	FALSE
ENSG00000162777	DENND2D	0.394605	14	8	0.0761997	Ovary	0.966649	Adrenal_Gland	4.49922	0.018509	0.224987	-1.77317	0.828445	-0.447991	0.823789	8	FALSE
ENSG00000168079	SCARA5	0.394645	12	9	0.030128	Esophagus_Gastroesophageal_Junction	0.843504	Spleen	5.7196	0.0187204	0.251092	-0.992543	2.1684	-0.267604	0.917294	9	FALSE
ENSG00000240303	ACAD11	0.394667	14	10	0.0921797	Skin_Sun_Exposed_Lower_leg	0.999977	Esophagus_Gastroesophageal_Junction	5.34307	0.0373371	0.179202	-1.68401	1.36231	0.391468	0.802381	10	FALSE
ENSG00000184060	ADAP2	0.394699	9	5	0.0125252	Skin_Sun_Exposed_Lower_leg	0.799633	Brain_Spinal_cord_cervical_c-1	5.20159	5.4e-17	0.388721	-2.49699	0.615404	-1.14786	1.06793	5	FALSE
ENSG00000133398	MED10	0.394721	26	7	0.0128154	Brain_Cerebellar_Hemisphere	0.927494	Liver	15.3345	3.94e-05	0.522055	-2.48886	0.261714	-1.34286	0.699891	7	FALSE
ENSG00000250658	AC097652.1	0.39475	22	6	0.0806271	Heart_Atrial_Appendage	0.703346	Pituitary	16.2071	2.6e-17	0.634752	-1.74706	-0.380808	-1.23086	0.287473	6	FALSE
ENSG00000231690	LINC00574	0.394846	15	9	0.137633	Esophagus_Gastroesophageal_Junction	0.903755	Cells_Cultured_fibroblasts	4.66917	0.00920812	0.392791	-1.48466	1.11338	-0.392653	0.711756	9	FALSE
ENSG00000243477	NAT6	0.394892	31	5	0.018186	Esophagus_Muscularis	0.985562	Esophagus_Gastroesophageal_Junction	20.9617	2.04e-15	0.734048	-1.75629	2.36181	0.481573	0.8765	5	FALSE
ENSG00000047188	YTHDC2	0.394906	39	9	0.0402025	Pancreas	0.961638	Brain_Amygdala	21.2339	1.55e-15	0.711039	-0.449463	2.05166	0.882171	0.602359	9	FALSE
ENSG00000169248	CXCL11	0.395068	2	2	0.200508	Nerve_Tibial	0.64692	Pancreas	1.00751	0.992486	0.992486	0.458045	1.28011	0.869076	0.581285	2	FALSE
ENSG00000106443	PHF14	0.39507	21	17	0.0611942	Vagina	0.98357	Esophagus_Mucosa	3.20937	0.0334368	0.298212	-0.927684	1.87209	0.76298	0.786429	17	FALSE
ENSG00000102471	NDFIP2	0.395128	6	3	0.131646	Muscle_Skeletal	0.655788	Brain_Amygdala	1.32673	0.496606	0.496606	-1.50764	0.670291	-0.345609	0.991365	3	FALSE
ENSG00000167994	RAB3IL1	0.395159	16	6	0.090508	Brain_Hippocampus	0.755335	Brain_Spinal_cord_cervical_c-1	7.41009	1.66e-11	0.557175	-1.69272	1.4809	-0.369958	0.787367	6	FALSE
ENSG00000139880	CDH24	0.395219	16	6	0.151	Muscle_Skeletal	0.654821	Heart_Left_Ventricle	4.11973	6.64e-17	0.769136	-1.43601	0.790305	-0.561724	0.64859	6	FALSE
ENSG00000136098	NEK3	0.395366	31	11	0.0407243	Artery_Tibial	0.976018	Brain_Hippocampus	14.7201	0.00282104	0.499628	0.0300617	2.04633	1.31164	0.471521	11	FALSE
ENSG00000100938	GMPR2	0.39541	3	1	0.39541	Colon_Sigmoid	0.39541	Colon_Sigmoid	1	1	1	-0.849847	1.17827	0.293046	1.03832	1	FALSE
ENSG00000179044	EXOC3L1	0.395443	3	1	0.395443	Esophagus_Mucosa	0.395443	Esophagus_Mucosa	1	1	1	-0.849788	0.517922	-0.0399779	0.71781	1	FALSE
ENSG00000169393	ELSPBP1	0.395619	1	1	0.395619	Brain_Spinal_cord_cervical_c-1	0.395619	Brain_Spinal_cord_cervical_c-1	1	1	1	0.849472	0.849472	0.849472	NA	1	FALSE
ENSG00000160124	CCDC58	0.395679	21	6	0.00925368	Brain_Cortex	0.572725	Adrenal_Gland	10.8207	8.44e-17	0.475772	-2.08862	2.76252	1.03961	1.19452	6	FALSE
ENSG00000234460	AL772337.3	0.395683	2	2	0.301805	Colon_Transverse	0.383238	Testis	1.0152	0.984804	0.984804	-1.03257	0.871945	-0.0803127	1.3467	2	FALSE
ENSG00000236641	Z99916.1	0.395742	3	1	0.395742	Skin_Not_Sun_Exposed_Suprapubic	0.395742	Skin_Not_Sun_Exposed_Suprapubic	1	1	1	-0.519264	0.849251	0.360006	0.763084	1	FALSE
ENSG00000167850	CD300C	0.395932	20	9	0.0321535	Heart_Left_Ventricle	0.928506	Skin_Sun_Exposed_Lower_leg	11.1226	1.91e-17	0.461141	-2.1425	1.55695	0.537389	0.789181	9	FALSE
ENSG00000273355	AP000894.4	0.395986	16	11	0.0152141	Nerve_Tibial	0.983608	Skin_Not_Sun_Exposed_Suprapubic	3.95194	0.0708579	0.182078	-2.42724	1.27848	-0.212654	1.06048	11	FALSE
ENSG00000155330	C16orf87	0.39608	4	2	0.181828	Adipose_Subcutaneous	0.985235	Thyroid	1.18057	0.819429	0.819429	0.00479832	1.33515	0.521559	0.638894	2	FALSE
ENSG00000107862	GBF1	0.396108	6	1	0.396108	Brain_Putamen_basal_ganglia	0.396108	Brain_Putamen_basal_ganglia	1	1	1	-2.84289	2.2911	0.0376426	2.1525	1	FALSE
ENSG00000125207	PIWIL1	0.39619	9	7	0.00731101	Kidney_Cortex	0.667649	Adrenal_Gland	3.52018	0.0149335	0.174389	0.429377	2.68234	1.34083	0.608475	7	FALSE
ENSG00000177283	FZD8	0.396257	9	9	0.157424	Nerve_Tibial	0.680352	Testis	2.24896	0.148745	0.148745	0.411983	1.41379	0.926086	0.382552	9	FALSE
ENSG00000106153	CHCHD2	0.396294	44	8	0.0475981	Pancreas	0.976199	Brain_Anterior_cingulate_cortex_BA24	18.7127	2.99e-05	0.872577	-1.75255	1.98094	-0.382282	0.875665	8	FALSE
ENSG00000178935	ZNF552	0.396303	10	6	0.161773	Muscle_Skeletal	0.904694	Brain_Caudate_basal_ganglia	4.29143	0.061283	0.242601	-0.906869	1.39913	0.201186	0.803823	6	FALSE
ENSG00000124214	STAU1	0.396339	9	6	0.0676594	Cells_Cultured_fibroblasts	0.934543	Whole_Blood	3.86874	2.71e-17	0.310887	-1.82727	1.00068	-0.14067	1.03685	6	FALSE
ENSG00000185947	ZNF267	0.396491	3	1	0.396491	Skin_Not_Sun_Exposed_Suprapubic	0.396491	Skin_Not_Sun_Exposed_Suprapubic	1	1	1	-0.847906	-0.46939	-0.688843	0.196351	1	FALSE
ENSG00000065457	ADAT1	0.396512	45	4	0.0173071	Brain_Hypothalamus	0.967936	Thyroid	33.8404	3.33e-15	1.15387	-0.576346	2.38012	0.903393	0.527367	4	FALSE
ENSG00000147869	CER1	0.396603	14	5	0.117071	Brain_Putamen_basal_ganglia	0.9855	Colon_Sigmoid	7.89742	0.0207486	0.503326	-1.56719	1.46512	0.601934	0.802673	5	FALSE
ENSG00000189013	KIR2DL4	0.396635	6	4	0.0557926	Pituitary	1	Thyroid	1.12316	0.92407	0.92407	-0.505389	1.91265	0.399953	0.93247	4	FALSE
ENSG00000244564	AC096888.1	0.396701	1	1	0.396701	Testis	0.396701	Testis	1	1	1	-0.847528	-0.847528	-0.847528	NA	1	FALSE
ENSG00000183172	SMDT1	0.396727	48	3	0.0259334	Brain_Cortex	0.914519	Colon_Transverse	38.664	3.81e-15	1.50789	-2.22721	0.53664	-0.573766	0.603244	3	FALSE
ENSG00000164953	TMEM67	0.396788	5	1	0.396788	Heart_Atrial_Appendage	0.396788	Heart_Atrial_Appendage	1	1	1	-1.68811	-0.156362	-0.724872	0.623029	1	FALSE
ENSG00000256494	AC007368.1	0.396852	3	2	0.340471	Brain_Cortex	0.632693	Testis	1.42103	0.578965	0.578965	0.47794	0.964466	0.798547	0.27771	2	FALSE
ENSG00000214814	FER1L6	0.396891	3	3	0.124791	Testis	0.772202	Cells_Cultured_fibroblasts	1.37865	0.620815	0.620815	-1.53497	0.289496	-0.613932	0.912362	3	FALSE
ENSG00000163958	ZDHHC19	0.397167	6	5	0.364926	Testis	0.913165	Esophagus_Gastroesophageal_Junction	2.23891	0.277085	0.277085	-0.568271	0.906019	0.23146	0.616243	5	FALSE
ENSG00000095637	SORBS1	0.397289	9	8	0.173593	Testis	0.801637	Esophagus_Mucosa	2.73922	0.132719	0.132719	-1.36075	0.251229	-0.648151	0.511593	8	FALSE
ENSG00000185339	TCN2	0.397367	39	8	0.0387306	Cells_EBV-transformed_lymphocytes	0.993178	Heart_Atrial_Appendage	20.6108	0.00096309	0.816752	-1.92391	2.06704	-0.356727	0.866715	8	FALSE
ENSG00000021645	NRXN3	0.397376	6	6	0.132848	Esophagus_Muscularis	0.561429	Skin_Not_Sun_Exposed_Suprapubic	1.7995	0.347569	0.347569	-0.618482	1.50296	0.783734	0.750278	6	FALSE
ENSG00000166012	TAF1D	0.397432	10	3	0.0120845	Colon_Sigmoid	0.941558	Brain_Cerebellum	2.08098	0.00215155	0.755319	-0.138651	2.50967	0.582696	0.808878	3	FALSE
ENSG00000269486	AC011455.2	0.397436	45	4	0.0410194	Brain_Amygdala	0.998391	Adrenal_Gland	31.8395	3.13e-15	1.39044	-0.603907	2.04333	0.413034	0.681752	4	FALSE
ENSG00000145700	ANKRD31	0.397474	5	2	0.304262	Colon_Sigmoid	0.366156	Brain_Cortex	1.01467	0.985335	0.985335	-1.02734	4.10503	0.532271	2.0996	2	FALSE
ENSG00000214360	EFCAB9	0.397481	1	1	0.397481	Testis	0.397481	Testis	1	1	1	0.846129	0.846129	0.846129	NA	1	FALSE
ENSG00000144524	COPS7B	0.397567	3	1	0.226939	Brain_Putamen_basal_ganglia	0.628621	Brain_Cerebellar_Hemisphere	2	3.35e-17	2	-1.20828	0.464696	-0.409084	0.838979	1	FALSE
ENSG00000176029	C11orf16	0.397613	2	1	0.397613	Testis	0.397613	Testis	1	1	1	-0.845891	-0.105253	-0.475572	0.52371	1	FALSE
ENSG00000214338	SOGA3	0.39771	14	9	0.139418	Esophagus_Muscularis	0.969639	Thyroid	6.78019	0.0732766	0.246078	-1.25018	1.47796	0.195173	0.954721	9	FALSE
ENSG00000138674	SEC31A	0.397793	4	1	0.397793	Brain_Cortex	0.397793	Brain_Cortex	1	1	1	-1.49728	0.845569	-0.381103	1.09068	1	FALSE
ENSG00000148426	PROSER2	0.397834	14	9	0.0632708	Stomach	0.998986	Adipose_Visceral_Omentum	4.00027	0.00196155	0.411085	-1.85728	1.84374	-0.0143229	1.05494	9	FALSE
ENSG00000152439	ZNF773	0.397836	28	9	0.0137352	Esophagus_Muscularis	0.990548	Skin_Sun_Exposed_Lower_leg	14.4335	1.38e-15	0.590751	-0.117832	2.46411	1.00574	0.634653	9	FALSE
ENSG00000259104	PTCSC3	0.397883	2	1	0.397883	Thyroid	0.397883	Thyroid	1	1	1	0.701331	0.845408	0.773369	0.101878	1	FALSE
ENSG00000109424	UCP1	0.397904	1	1	0.397904	Testis	0.397904	Testis	1	1	1	-0.84537	-0.84537	-0.84537	NA	1	FALSE
ENSG00000140262	TCF12	0.397905	5	3	0.139013	Spleen	0.738731	Cells_Cultured_fibroblasts	1.0649	0.931513	0.931513	-2.11382	0.333534	-0.838818	1.00918	3	FALSE
ENSG00000163453	IGFBP7	0.398098	23	12	0.0338033	Esophagus_Muscularis	0.749057	Esophagus_Mucosa	8.34808	1.21e-17	0.361307	-1.52879	2.12241	0.129469	0.995401	12	FALSE
ENSG00000169905	TOR1AIP2	0.398121	6	1	0.128597	Artery_Tibial	0.617782	Breast_Mammary_Tissue	3.94283	0.000148115	3.94283	-1.51966	1.95793	-0.146708	1.36628	1	FALSE
ENSG00000083312	TNPO1	0.398221	4	2	0.201426	Whole_Blood	0.687241	Thyroid	1.0428	0.957195	0.957195	0.402602	1.2775	0.811193	0.359218	2	FALSE
ENSG00000069345	DNAJA2	0.398224	3	1	0.398224	Thyroid	0.398224	Thyroid	1	1	1	0.478435	1.12718	0.816804	0.325277	1	FALSE
ENSG00000103266	STUB1	0.398334	10	5	0.224295	Lung	0.861678	Whole_Blood	3.0189	0.00233711	0.211178	0.0566847	1.21519	0.725917	0.362695	5	FALSE
ENSG00000074276	CDHR2	0.398372	6	4	0.196124	Brain_Caudate_basal_ganglia	0.956782	Brain_Cerebellar_Hemisphere	1.67353	0.343016	0.343016	-1.29267	0.984063	-0.194309	0.803726	4	FALSE
ENSG00000011132	APBA3	0.398496	11	6	0.0730681	Colon_Transverse	0.800444	Liver	5.20453	0.0046685	0.220984	-1.7924	1.13881	-0.628706	1.06001	6	FALSE
ENSG00000109670	FBXW7	0.398506	4	3	0.153987	Esophagus_Mucosa	0.843056	Brain_Cerebellar_Hemisphere	1.29643	0.699224	0.699224	-1.42559	0.791353	-0.350012	1.02252	3	FALSE
ENSG00000206559	ZCWPW2	0.398601	4	1	0.398601	Vagina	0.398601	Vagina	1	1	1	-0.716741	1.21111	0.336357	0.864206	1	FALSE
ENSG00000197535	MYO5A	0.398782	21	15	0.115972	Heart_Left_Ventricle	0.809257	Adipose_Subcutaneous	6.49817	0.00043679	0.217992	-1.41437	1.57191	-0.000540171	0.803644	15	FALSE
ENSG00000249647	C5orf66-AS2	0.398816	1	1	0.398816	Testis	0.398816	Testis	1	1	1	0.843738	0.843738	0.843738	NA	1	FALSE
ENSG00000140006	WDR89	0.398927	6	2	0.264033	Esophagus_Mucosa	0.966434	Thyroid	5.63011	2.47e-19	0.267162	-0.764831	1.11691	0.303703	0.744831	2	FALSE
ENSG00000161618	ALDH16A1	0.398997	48	15	0.0907211	Artery_Coronary	0.8121	Kidney_Cortex	17.7201	1.13e-15	0.627644	-0.247986	1.69161	0.985787	0.460823	15	FALSE
ENSG00000274002	AL135999.3	0.399029	4	2	0.183314	Prostate	0.951824	Brain_Hippocampus	1.23436	0.765641	0.765641	-1.33062	0.928911	-0.094054	0.931471	2	FALSE
ENSG00000251138	AC090502.1	0.399052	2	2	0.194184	Brain_Amygdala	0.639952	Testis	1.06081	0.93919	0.93919	-0.467766	1.2983	0.415267	1.2488	2	FALSE
ENSG00000249781	LINC02112	0.39906	1	1	0.39906	Testis	0.39906	Testis	1	1	1	-0.843301	-0.843301	-0.843301	NA	1	FALSE
ENSG00000062038	CDH3	0.399237	8	5	0.11067	Brain_Hypothalamus	0.957429	Brain_Anterior_cingulate_cortex_BA24	4.56246	0.0305135	0.438408	-1.39551	1.59519	0.121215	0.958234	5	FALSE
ENSG00000223764	AL645608.1	0.399383	10	4	0.0846208	Brain_Hippocampus	0.972096	Brain_Cerebellar_Hemisphere	2.00199	6.53e-17	0.866382	-1.05653	3.52858	0.581274	1.39705	4	FALSE
ENSG00000172809	RPL38	0.399448	1	1	0.399448	Adrenal_Gland	0.399448	Adrenal_Gland	1	1	1	0.842608	0.842608	0.842608	NA	1	FALSE
ENSG00000267505	AC005180.2	0.399464	16	8	0.0594362	Stomach	0.968784	Esophagus_Muscularis	7.85725	0.00198159	0.271352	-0.599661	1.88495	0.2905	0.611416	8	FALSE
ENSG00000274373	AC148476.1	0.399959	8	5	0.048483	Testis	0.834485	Spleen	4.16211	0.0302368	0.463109	-1.97311	0.266389	-0.403963	0.75736	5	FALSE
ENSG00000110675	ELMOD1	0.399981	25	12	0.0493809	Colon_Sigmoid	0.947715	Lung	10.1229	0.0104308	0.467072	-0.684853	1.96529	0.502931	0.611708	12	FALSE
ENSG00000154237	LRRK1	0.400004	8	6	0.177095	Thyroid	0.794115	Adipose_Subcutaneous	2.62365	0.00084454	0.32752	-0.92678	1.34975	0.261805	0.782909	6	FALSE
ENSG00000176658	MYO1D	0.400009	11	10	0.0632298	Brain_Cerebellar_Hemisphere	0.859373	Whole_Blood	2.12454	0.0963556	0.0963556	-0.918249	1.85757	0.431364	0.885306	10	FALSE
ENSG00000197506	SLC28A3	0.400058	14	9	0.165421	Pituitary	0.879638	Lung	3.39846	8.28e-05	0.168885	-1.38707	1.1679	0.0654855	0.865414	9	FALSE
ENSG00000132535	DLG4	0.400062	5	3	0.387827	Testis	0.680816	Muscle_Skeletal	2.17661	0.259202	0.259202	-1.27418	0.863564	-0.0468072	0.936968	3	FALSE
ENSG00000090924	PLEKHG2	0.400282	6	4	0.0644132	Esophagus_Mucosa	0.943559	Brain_Cerebellum	2.06044	0.0105709	0.897424	-0.683782	1.84931	0.633743	1.01038	4	FALSE
ENSG00000213380	COG8	0.400455	10	4	0.0786889	Whole_Blood	0.597004	Esophagus_Muscularis	2.30059	3.54e-16	0.544146	-2.22266	1.46769	-0.192363	1.34371	4	FALSE
ENSG00000270765	GAS2L2	0.400547	8	6	0.0956617	Brain_Putamen_basal_ganglia	0.626707	Thyroid	3.05041	0.0275694	0.143499	0.486368	1.66626	1.07856	0.417281	6	FALSE
ENSG00000090534	THPO	0.400552	6	5	0.0371882	Skin_Sun_Exposed_Lower_leg	0.962295	Pancreas	1.85782	0.20074	0.20074	-0.0472739	2.08369	0.733638	0.796651	5	FALSE
ENSG00000175104	TRAF6	0.400646	6	6	0.185265	Cells_Cultured_fibroblasts	0.996311	Skin_Not_Sun_Exposed_Suprapubic	1.76795	0.200243	0.200243	-1.32472	1.30959	-0.149089	1.12665	6	FALSE
ENSG00000160051	IQCC	0.400707	3	1	0.400707	Uterus	0.400707	Uterus	1	1	1	-2.12142	1.25809	-0.00765816	1.84245	1	FALSE
ENSG00000068781	STON1-GTF2A1L	0.400769	28	2	0.217113	Colon_Sigmoid	0.831632	Vagina	25.8851	2.54e-15	1.13504	-1.23424	-0.212609	-0.770082	0.250677	2	FALSE
ENSG00000224382	LINC00703	0.401212	1	1	0.401212	Testis	0.401212	Testis	1	1	1	0.839459	0.839459	0.839459	NA	1	FALSE
ENSG00000240563	L1TD1	0.401458	32	22	0.00818642	Brain_Cerebellar_Hemisphere	0.994107	Lung	8.3346	0.0307358	0.301992	-0.527806	2.64428	0.695569	0.628358	22	FALSE
ENSG00000111058	ACSS3	0.401466	23	8	0.0319429	Small_Intestine_Terminal_Ileum	0.959926	Nerve_Tibial	12.7717	0.000123697	0.461977	-2.14512	1.322	-0.207567	0.829336	8	FALSE
ENSG00000227477	STK4-AS1	0.401478	4	3	0.0984299	Vagina	0.901902	Brain_Cerebellar_Hemisphere	1.03595	0.954571	0.954571	-0.123259	1.65251	0.610233	0.748779	3	FALSE
ENSG00000243480	AMY2A	0.401632	20	11	0.116146	Brain_Cortex	0.980764	Pancreas	2.77529	0.223362	0.223362	-1.27713	1.57116	-0.486081	0.677253	11	FALSE
ENSG00000228277	AC112518.1	0.401647	1	1	0.401647	Testis	0.401647	Testis	1	1	1	-0.838683	-0.838683	-0.838683	NA	1	FALSE
ENSG00000215231	LINC01020	0.401731	2	1	0.401731	Testis	0.401731	Testis	1	1	1	-0.838534	-0.239554	-0.539044	0.423543	1	FALSE
ENSG00000277135	AC012409.3	0.40188	35	2	0.116375	Kidney_Cortex	0.997751	Artery_Tibial	29.3118	9.58e-08	1.05126	-1.57017	1.34927	-0.389605	0.534747	2	FALSE
ENSG00000113649	TCERG1	0.401904	8	5	0.139521	Skin_Not_Sun_Exposed_Suprapubic	0.722172	Whole_Blood	1.17819	0.832341	0.832341	-1.42159	1.47758	-0.0341917	1.06246	5	FALSE
ENSG00000163576	EFHB	0.401918	49	1	0.235036	Brain_Hypothalamus	0.689111	Pancreas	46.4043	6.47e-06	46.4043	-1.18748	-0.400061	-0.836972	0.169385	1	FALSE
ENSG00000277767	AL442128.2	0.401993	47	3	2.09e-05	Brain_Amygdala	0.724384	Pancreas	36.0216	3.54e-15	1.29727	-4.25464	-0.352606	-1.26594	0.552185	3	FALSE
ENSG00000253130	AC114550.1	0.40203	1	1	0.40203	Thyroid	0.40203	Thyroid	1	1	1	-0.838002	-0.838002	-0.838002	NA	1	FALSE
ENSG00000135447	PPP1R1A	0.402236	7	5	0.164638	Breast_Mammary_Tissue	0.947929	Adipose_Subcutaneous	1.58324	0.427704	0.427704	-1.38153	1.38964	-0.0482243	1.00481	5	FALSE
ENSG00000164219	PGGT1B	0.402247	31	5	0.0360809	Heart_Atrial_Appendage	0.942571	Pituitary	17.6762	1.72e-15	0.901864	-2.09601	0.908132	-0.787627	0.693112	5	FALSE
ENSG00000138308	PLA2G12B	0.402284	3	1	0.402284	Heart_Left_Ventricle	0.402284	Heart_Left_Ventricle	1	1	1	0.837549	2.79157	1.91682	0.992935	1	FALSE
ENSG00000205086	C2orf91	0.402448	12	4	0.0342335	Nerve_Tibial	0.330897	Adrenal_Gland	9.07085	0.00716624	0.358372	-2.11731	-0.97231	-1.59754	0.359979	4	FALSE
ENSG00000174137	FAM53A	0.402674	31	12	0.0130631	Thyroid	0.98212	Artery_Aorta	14.1736	1.35e-15	0.476683	-2.48204	2.11813	0.56326	1.30428	12	FALSE
ENSG00000262772	LINC01977	0.402924	4	2	0.249018	Brain_Amygdala	0.502279	Kidney_Cortex	1.02457	0.975433	0.975433	-0.298524	1.15274	0.330234	0.700835	2	FALSE
ENSG00000055130	CUL1	0.402935	6	5	0.100933	Thyroid	0.972829	Whole_Blood	1.42369	0.555579	0.555579	-1.47329	1.64035	0.0506303	1.03784	5	FALSE
ENSG00000171444	MCC	0.402993	34	7	0.037456	Cells_Cultured_fibroblasts	0.958972	Testis	22.5305	0.000980439	0.824438	-1.98307	2.08076	-0.138223	0.887062	7	FALSE
ENSG00000179869	ABCA13	0.403005	10	8	0.197901	Esophagus_Mucosa	0.864267	Lung	3.08932	0.142827	0.142827	-1.28755	1.15643	-0.00687486	0.782203	8	FALSE
ENSG00000184860	SDR42E1	0.403012	16	5	0.044532	Colon_Sigmoid	0.980918	Esophagus_Mucosa	8.31275	1.87e-08	0.902247	-2.00905	1.12011	-0.0831339	0.740273	5	FALSE
ENSG00000144357	UBR3	0.403293	6	5	0.056282	Brain_Hypothalamus	0.948619	Liver	2.51677	0.0320383	0.136866	-1.18293	1.90885	0.458503	1.06102	5	FALSE
ENSG00000235100	AL157400.3	0.40332	25	10	0.0189047	Brain_Cortex	0.805522	Brain_Spinal_cord_cervical_c-1	10.2687	3.15e-17	0.417487	-2.3474	1.34194	-0.867905	0.878413	10	FALSE
ENSG00000103429	BFAR	0.403357	11	8	0.0336088	Brain_Caudate_basal_ganglia	0.97488	Artery_Tibial	3.01121	0.0549904	0.148974	-2.12473	0.865217	-0.434801	0.913575	8	FALSE
ENSG00000171951	SCG2	0.403381	5	3	0.111732	Brain_Spinal_cord_cervical_c-1	0.824176	Cells_Cultured_fibroblasts	1.28159	0.730231	0.730231	-3.0181	0.222177	-1.06543	1.27145	3	FALSE
ENSG00000273824	AC008033.3	0.403444	7	6	0.132781	Whole_Blood	0.936004	Vagina	3.32739	0.032891	0.206551	-0.0802931	1.50322	0.854397	0.508069	6	FALSE
ENSG00000168255	POLR2J3	0.403485	32	6	0.0904661	Small_Intestine_Terminal_Ileum	0.974341	Colon_Sigmoid	20.1599	0.00119421	0.928962	-1.69294	1.6889	0.0671586	0.851607	6	FALSE
ENSG00000154781	CCDC174	0.403509	41	3	0.0152395	Adipose_Visceral_Omentum	0.962747	Brain_Spinal_cord_cervical_c-1	31.1715	8.05e-07	1.13248	-1.56485	2.42664	0.715101	0.644124	3	FALSE
ENSG00000126882	FAM78A	0.403546	6	4	0.0776947	Whole_Blood	0.91765	Colon_Transverse	1.219	0.78185	0.78185	-0.70342	1.76422	0.328449	0.884489	4	FALSE
ENSG00000214193	SH3D21	0.403597	29	19	0.0853433	Brain_Anterior_cingulate_cortex_BA24	0.975609	Spleen	5.38979	1e-17	0.246482	-1.19318	1.72049	0.508193	0.654616	19	FALSE
ENSG00000261039	LINC02544	0.403612	14	4	0.178565	Nerve_Tibial	0.926188	Cells_Cultured_fibroblasts	8.81574	1.5e-05	0.48919	0.0926425	1.34519	0.877384	0.361665	4	FALSE
ENSG00000134765	DSC1	0.403684	5	4	0.163774	Brain_Putamen_basal_ganglia	0.571007	Brain_Cortex	1.45603	0.724787	0.724787	-1.39249	0.641864	-0.668282	0.805327	4	FALSE
ENSG00000214050	FBXO16	0.403715	5	4	0.164396	Brain_Cerebellum	0.39821	Cells_EBV-transformed_lymphocytes	1.29844	0.704651	0.704651	-0.844822	1.39044	0.783146	0.932858	4	FALSE
ENSG00000130559	CAMSAP1	0.403767	16	4	0.074776	Whole_Blood	0.996056	Breast_Mammary_Tissue	11.215	4.37e-17	0.989501	-1.20068	1.78184	0.45325	0.839821	4	FALSE
ENSG00000141968	VAV1	0.403911	6	5	0.0651312	Prostate	0.723308	Nerve_Tibial	1.56692	0.423811	0.423811	-1.84436	0.948836	-0.124026	1.24256	5	FALSE
ENSG00000163812	ZDHHC3	0.403914	10	7	0.114056	Cells_Cultured_fibroblasts	0.574674	Thyroid	4.50806	0.027904	0.34161	-0.929906	1.58022	0.58407	0.858096	7	FALSE
ENSG00000167346	MMP26	0.404196	1	1	0.404196	Testis	0.404196	Testis	1	1	1	0.83415	0.83415	0.83415	NA	1	FALSE
ENSG00000151655	ITIH2	0.404398	29	11	0.0194473	Heart_Atrial_Appendage	0.702939	Vagina	14.209	1.32e-15	0.476293	-1.16674	2.33684	1.05078	0.652055	11	FALSE
ENSG00000263618	AP005121.1	0.404595	5	3	0.223426	Brain_Nucleus_accumbens_basal_ganglia	0.618478	Breast_Mammary_Tissue	2.85563	0.0848921	0.342046	-1.21747	-0.112114	-0.788959	0.472658	3	FALSE
ENSG00000115966	ATF2	0.404802	3	1	0.404802	Brain_Cerebellum	0.404802	Brain_Cerebellum	1	1	1	-0.463461	2.55001	0.973208	1.51161	1	FALSE
ENSG00000271766	AC010424.2	0.404898	1	1	0.404898	Testis	0.404898	Testis	1	1	1	0.832906	0.832906	0.832906	NA	1	FALSE
ENSG00000083223	ZCCHC6	0.405082	7	4	0.116175	Colon_Sigmoid	0.99453	Esophagus_Muscularis	4.31567	0.011196	0.220114	-0.132434	1.57103	0.669106	0.68726	4	FALSE
ENSG00000145692	BHMT	0.405136	32	9	0.00179954	Brain_Amygdala	0.999373	Esophagus_Mucosa	12.6377	8.4e-05	0.490304	-1.13126	3.12146	0.426986	0.825733	9	FALSE
ENSG00000268673	AC004597.1	0.405165	9	1	0.282329	Pituitary	0.617908	Brain_Cerebellum	6.83493	0.00075326	6.83493	0.498817	1.0751	0.844248	0.170699	1	FALSE
ENSG00000100802	C14orf93	0.405189	5	5	0.185429	Brain_Hippocampus	0.712712	Brain_Amygdala	1.49058	0.540393	0.540393	-1.32422	1.16385	-0.515991	1.01345	5	FALSE
ENSG00000258254	AC010177.1	0.405365	1	1	0.405365	Testis	0.405365	Testis	1	1	1	0.832077	0.832077	0.832077	NA	1	FALSE
ENSG00000108639	SYNGR2	0.405402	20	10	0.00978786	Whole_Blood	0.951207	Skin_Sun_Exposed_Lower_leg	8.3936	2.37e-17	0.297022	-0.807124	2.58324	0.773442	1.09893	10	FALSE
ENSG00000110442	COMMD9	0.405563	11	5	0.0539814	Testis	0.747702	Muscle_Skeletal	3.43489	0.000132774	0.444207	-1.92699	0.900756	-0.742674	0.811767	5	FALSE
ENSG00000137941	TTLL7	0.405646	7	5	0.0685815	Brain_Putamen_basal_ganglia	0.733748	Cells_Cultured_fibroblasts	1.79736	0.279461	0.279461	-1.82117	0.91365	0.0767812	0.918884	5	FALSE
ENSG00000198346	ZNF813	0.405746	16	10	0.0908901	Adipose_Subcutaneous	0.840251	Skin_Sun_Exposed_Lower_leg	6.73198	5.22e-17	0.275753	-1.54054	1.69072	0.521927	1.02043	10	FALSE
ENSG00000136197	C7orf25	0.405755	29	8	0.0480653	Breast_Mammary_Tissue	0.989945	Whole_Blood	15.4859	3.76e-18	0.655653	-0.631679	2.19815	0.711747	0.67599	8	FALSE
ENSG00000185988	PLK5	0.40585	21	15	0.00793092	Testis	0.979787	Brain_Caudate_basal_ganglia	3.98462	0.0051497	0.226027	-2.655	0.928576	-0.862708	0.919647	15	FALSE
ENSG00000188219	POTEE	0.405948	1	1	0.405948	Testis	0.405948	Testis	1	1	1	-0.831046	-0.831046	-0.831046	NA	1	FALSE
ENSG00000164185	ZNF474	0.40598	3	3	0.145437	Testis	0.687137	Brain_Cerebellar_Hemisphere	1.12656	0.874594	0.874594	-1.45584	-0.402744	-0.877758	0.53406	3	FALSE
ENSG00000132623	ANKEF1	0.40602	28	9	0.00850339	Brain_Substantia_nigra	0.973258	Liver	12.72	0.00324693	0.430722	-0.702124	2.6314	0.589473	0.701008	9	FALSE
ENSG00000175416	CLTB	0.406059	14	12	0.102482	Skin_Sun_Exposed_Lower_leg	0.974631	Muscle_Skeletal	3.60978	0.0631866	0.174293	-1.47279	1.63294	0.105301	0.904652	12	FALSE
ENSG00000236036	LINC00445	0.406116	2	2	0.205509	Breast_Mammary_Tissue	0.757941	Testis	1.10729	0.892707	0.892707	-1.26601	0.308185	-0.478912	1.11312	2	FALSE
ENSG00000140443	IGF1R	0.406118	19	6	0.0530888	Cells_Cultured_fibroblasts	0.999087	Breast_Mammary_Tissue	10.745	5.2e-05	0.576702	-1.74169	1.9342	-0.481289	0.828521	6	FALSE
ENSG00000277738	AC126175.1	0.406148	1	1	0.406148	Brain_Cerebellum	0.406148	Brain_Cerebellum	1	1	1	-0.830692	-0.830692	-0.830692	NA	1	FALSE
ENSG00000151135	TMEM263	0.406208	16	9	0.196515	Muscle_Skeletal	0.98316	Cells_Cultured_fibroblasts	7.10669	0.00668962	0.265959	-0.246215	1.29154	0.586498	0.461085	9	FALSE
ENSG00000138835	RGS3	0.406321	16	13	0.0362837	Brain_Amygdala	0.661417	Colon_Transverse	3.70912	3.18e-16	0.256795	-0.824404	2.09373	0.622559	0.818668	13	FALSE
ENSG00000107438	PDLIM1	0.406341	17	13	0.0159474	Uterus	0.984352	Adipose_Subcutaneous	2.99914	0.0686806	0.101942	-1.20399	2.41012	0.439359	1.01266	13	FALSE
ENSG00000270091	AC015726.1	0.406353	30	6	0.0284634	Adrenal_Gland	0.992968	Liver	21.3895	1.1e-15	0.720272	-0.425612	2.19084	0.770505	0.595972	6	FALSE
ENSG00000230676	AL353803.2	0.406415	4	3	0.163411	Nerve_Tibial	0.938213	Brain_Cerebellar_Hemisphere	1.07321	0.921362	0.921362	-1.39369	0.963328	-0.0360204	1.00059	3	FALSE
ENSG00000128591	FLNC	0.406672	11	7	0.113182	Ovary	0.998821	Testis	1.61217	0.56409	0.56409	-0.783552	1.58405	0.673047	0.750588	7	FALSE
ENSG00000167996	FTH1	0.406708	3	3	0.174851	Kidney_Cortex	0.529918	Thyroid	1.04974	0.954496	0.954496	-1.35678	-0.628132	-0.953335	0.370572	3	FALSE
ENSG00000165059	PRKACG	0.406711	1	1	0.406711	Testis	0.406711	Testis	1	1	1	-0.829696	-0.829696	-0.829696	NA	1	FALSE
ENSG00000145736	GTF2H2	0.40682	49	1	0.161013	Cells_EBV-transformed_lymphocytes	0.945809	Colon_Sigmoid	46.1988	6.15e-06	46.1988	0.067971	1.40167	0.811411	0.30585	1	FALSE
ENSG00000142606	MMEL1	0.406856	18	12	0.0036895	Brain_Anterior_cingulate_cortex_BA24	0.934734	Liver	2.42836	0.237245	0.237245	-0.892218	2.90356	0.225317	0.772732	12	FALSE
ENSG00000249638	AC027343.1	0.4069	1	1	0.4069	Testis	0.4069	Testis	1	1	1	0.829362	0.829362	0.829362	NA	1	FALSE
ENSG00000100764	PSMC1	0.407144	4	2	0.181012	Cells_Cultured_fibroblasts	0.920607	Brain_Substantia_nigra	1.00813	0.991867	0.991867	-0.32993	1.33765	0.300109	0.73786	2	FALSE
ENSG00000116685	KIAA2013	0.407216	7	4	0.162751	Whole_Blood	0.830787	Skin_Sun_Exposed_Lower_leg	1.96109	0.239708	0.239708	-1.69607	1.39588	-0.0974316	1.27551	4	FALSE
ENSG00000173193	PARP14	0.407569	41	5	0.0328603	Liver	0.981034	Heart_Atrial_Appendage	27.9219	3.67e-05	0.999279	-2.32799	2.13379	-0.0738223	0.885472	5	FALSE
ENSG00000198836	OPA1	0.407719	13	9	0.109678	Esophagus_Mucosa	0.831758	Testis	1.92959	0.280602	0.280602	-1.59964	0.559274	-0.847444	0.594598	9	FALSE
ENSG00000203883	SOX18	0.407722	2	1	0.407722	Brain_Hippocampus	0.407722	Brain_Hippocampus	1	1	1	-1.86874	-0.82791	-1.34833	0.735981	1	FALSE
ENSG00000170561	IRX2	0.40782	8	6	0.167615	Brain_Putamen_basal_ganglia	0.858303	Nerve_Tibial	2.05377	3.91e-18	0.792325	-1.37991	1.23999	-0.1604	0.964014	6	FALSE
ENSG00000120049	KCNIP2	0.407854	3	2	0.218069	Cells_EBV-transformed_lymphocytes	0.844636	Cells_Cultured_fibroblasts	1.25394	0.74606	0.74606	-1.23168	0.0801793	-0.449156	0.691608	2	FALSE
ENSG00000128923	MINDY2	0.408227	11	8	0.0223537	Adipose_Subcutaneous	0.976495	Cells_EBV-transformed_lymphocytes	3.83048	0.0154604	0.355258	-2.2843	1.30968	-0.983459	1.06962	8	FALSE
ENSG00000127989	MTERF1	0.408489	5	2	0.249716	Whole_Blood	0.559223	Adipose_Visceral_Omentum	1.08344	0.916565	0.916565	-1.15104	1.61728	-0.374756	1.1373	2	FALSE
ENSG00000167799	NUDT8	0.408502	23	7	0.0661064	Brain_Nucleus_accumbens_basal_ganglia	0.991874	Colon_Sigmoid	12.6655	3.47e-16	0.69782	-1.628	1.8377	0.423338	0.868526	7	FALSE
ENSG00000005100	DHX33	0.408526	10	6	0.152006	Muscle_Skeletal	0.694455	Liver	1.65866	0.542255	0.542255	-1.34404	1.43248	0.13264	0.899526	6	FALSE
ENSG00000172889	EGFL7	0.408548	4	3	0.169492	Esophagus_Muscularis	0.588273	Adipose_Subcutaneous	1.46787	0.64041	0.64041	-0.743295	1.37384	0.491205	0.893791	3	FALSE
ENSG00000120210	INSL6	0.40861	1	1	0.40861	Testis	0.40861	Testis	1	1	1	0.826342	0.826342	0.826342	NA	1	FALSE
ENSG00000154188	ANGPT1	0.408623	10	7	0.116555	Whole_Blood	0.985061	Brain_Cerebellar_Hemisphere	1.37512	0.549513	0.549513	-1.5694	1.00788	-0.236907	0.913008	7	FALSE
ENSG00000196565	HBG2	0.408808	12	9	0.0238144	Nerve_Tibial	0.839678	Stomach	5.3308	0.000390476	0.220088	-2.26011	1.18189	0.359227	0.94937	9	FALSE
ENSG00000137814	HAUS2	0.408811	8	6	0.056756	Nerve_Tibial	0.983816	Artery_Tibial	1.95655	0.119687	0.119687	-1.90519	0.64423	-0.205578	0.813676	6	FALSE
ENSG00000264443	AL445686.2	0.408869	6	5	0.168188	Liver	0.747453	Minor_Salivary_Gland	3.52393	0.0462372	0.126915	-0.322	1.37805	0.719198	0.636394	5	FALSE
ENSG00000161642	ZNF385A	0.409405	5	3	0.513056	Adipose_Visceral_Omentum	0.868708	Skin_Sun_Exposed_Lower_leg	2.84286	0.00663799	0.162159	-0.836794	0.328585	-0.304384	0.518566	3	FALSE
ENSG00000125817	CENPB	0.409566	8	3	0.175515	Brain_Spinal_cord_cervical_c-1	0.943667	Skin_Sun_Exposed_Lower_leg	2.99694	0.0184166	0.936289	-3.34007	0.93807	-0.514319	1.30705	3	FALSE
ENSG00000091986	CCDC80	0.409846	14	9	0.1828	Esophagus_Muscularis	0.972961	Skin_Sun_Exposed_Lower_leg	6.04429	0.0197353	0.239329	-0.99318	1.33218	0.14448	0.697531	9	FALSE
ENSG00000142188	TMEM50B	0.409848	46	4	0.0238598	Cells_Cultured_fibroblasts	0.818829	Cells_EBV-transformed_lymphocytes	26.5829	2e-15	1.02308	-2.25938	-0.229052	-0.980614	0.355446	4	FALSE
ENSG00000257526	AC107032.2	0.409851	9	6	0.0760152	Thyroid	0.972204	Heart_Atrial_Appendage	2.14205	0.413636	0.413636	-1.77429	0.368545	-0.271308	0.752216	6	FALSE
ENSG00000175928	LRRN1	0.410039	14	12	0.112501	Colon_Transverse	0.978143	Lung	4.21917	0.0432459	0.291315	-1.58705	1.41631	-0.0308593	0.986913	12	FALSE
ENSG00000261667	LY6L	0.410072	1	1	0.410072	Testis	0.410072	Testis	1	1	1	-0.823766	-0.823766	-0.823766	NA	1	FALSE
ENSG00000004777	ARHGAP33	0.410088	25	18	0.0363894	Kidney_Cortex	0.963046	Cells_Cultured_fibroblasts	4.37994	0.00853174	0.152886	-1.05189	2.09255	-0.314429	0.701238	18	FALSE
ENSG00000162076	FLYWCH2	0.410104	20	12	0.149123	Adipose_Subcutaneous	0.824619	Colon_Transverse	7.11085	2.31e-16	0.248313	-1.29254	2.70885	0.325479	0.894248	12	FALSE
ENSG00000182771	GRID1	0.410155	28	4	0.00789245	Esophagus_Gastroesophageal_Junction	0.861519	Breast_Mammary_Tissue	22.1619	2.16e-15	1.02245	-1.81642	2.65664	0.572018	0.95169	4	FALSE
ENSG00000187672	ERC2	0.410174	7	6	0.0731656	Brain_Cerebellar_Hemisphere	0.931229	Esophagus_Muscularis	1.79258	0.385762	0.385762	-1.07597	1.7918	-0.0210273	1.06412	6	FALSE
ENSG00000275898	AC125603.4	0.41019	4	1	0.41019	Skin_Sun_Exposed_Lower_leg	0.41019	Skin_Sun_Exposed_Lower_leg	1	1	1	-1.86893	1.62197	0.371406	1.53585	1	FALSE
ENSG00000272021	AC008592.5	0.4103	10	9	0.0616399	Brain_Putamen_basal_ganglia	0.993519	Adipose_Visceral_Omentum	2.0661	0.117392	0.117392	-1.86888	1.21473	-0.120326	0.800538	9	FALSE
ENSG00000273177	AC092954.2	0.410317	2	2	0.193974	Brain_Nucleus_accumbens_basal_ganglia	0.615434	Pituitary	1.15288	0.847121	0.847121	0.502331	1.29891	0.900622	0.563269	2	FALSE
ENSG00000034533	ASTE1	0.410456	29	6	0.0819472	Brain_Anterior_cingulate_cortex_BA24	0.997968	Cells_EBV-transformed_lymphocytes	20.1196	1.96e-15	0.724334	-1.7395	1.08581	-0.449198	0.554098	6	FALSE
ENSG00000099246	RAB18	0.410488	8	8	0.0422312	Vagina	0.97289	Esophagus_Gastroesophageal_Junction	1.54033	0.535707	0.535707	-0.785372	2.03123	0.500762	0.962329	8	FALSE
ENSG00000224228	AL031599.1	0.410561	8	2	0.215142	Cells_Cultured_fibroblasts	0.634101	Lung	6.78021	9.55e-17	0.998381	-1.23955	-0.475962	-0.728167	0.236012	2	FALSE
ENSG00000075391	RASAL2	0.4106	5	3	0.114941	Testis	0.794411	Cells_Cultured_fibroblasts	1.09827	0.895333	0.895333	-2.20459	1.57637	-0.225343	1.38678	3	FALSE
ENSG00000179698	WDR97	0.410666	47	6	0.114517	Artery_Aorta	0.961115	Stomach	30.1067	2.96e-15	1.05896	-1.57821	0.807473	-0.392022	0.792957	6	FALSE
ENSG00000253585	AP003351.1	0.410677	2	2	0.214981	Skin_Not_Sun_Exposed_Suprapubic	0.218005	Skin_Sun_Exposed_Lower_leg	1.7165	0.283501	0.283501	-1.23998	-1.23185	-1.23592	0.00575149	2	FALSE
ENSG00000101222	SPEF1	0.410736	7	5	0.334152	Brain_Anterior_cingulate_cortex_BA24	0.895034	Nerve_Tibial	1.79574	0.262074	0.262074	-0.290892	0.965784	0.423059	0.497973	5	FALSE
ENSG00000254290	AC124067.4	0.410791	3	3	0.155606	Skin_Not_Sun_Exposed_Suprapubic	0.372945	Spleen	1.52887	0.471587	0.471587	-0.965195	1.42001	0.448594	1.25262	3	FALSE
ENSG00000133739	LRRCC1	0.410866	47	8	0.0681802	Brain_Anterior_cingulate_cortex_BA24	0.976049	Esophagus_Mucosa	26.3604	2.58e-15	1.03668	-0.353527	1.82381	0.745658	0.508106	8	FALSE
ENSG00000134256	CD101	0.410888	28	6	0.0218209	Vagina	0.933735	Skin_Not_Sun_Exposed_Suprapubic	17.3075	0.000748618	0.752268	-2.29347	1.31391	-0.0359938	0.84609	6	FALSE
ENSG00000272810	U91328.4	0.410936	30	13	0.00302949	Adrenal_Gland	0.846947	Heart_Atrial_Appendage	14.5259	0.00128045	0.51619	-0.476226	2.96473	1.27381	0.732812	13	FALSE
ENSG00000224795	NTM-AS1	0.410938	2	1	0.410938	Nerve_Tibial	0.410938	Nerve_Tibial	1	1	1	-0.822243	0.742876	-0.0396837	1.10671	1	FALSE
ENSG00000143224	PPOX	0.411045	21	5	0.0856453	Testis	0.986909	Stomach	14.3551	1.55e-17	0.704028	-1.71883	0.653264	-0.654825	0.704246	5	FALSE
ENSG00000248905	FMN1	0.411377	25	17	0.0898733	Muscle_Skeletal	0.981775	Thyroid	6.01047	0.00760458	0.214046	-1.69607	1.18052	-0.0271757	0.833937	17	FALSE
ENSG00000152492	CCDC50	0.41142	36	8	0.0327001	Whole_Blood	0.980492	Lung	20.251	1.97e-15	0.860772	-1.54959	2.13575	0.85082	1.00884	8	FALSE
ENSG00000100918	REC8	0.411429	8	4	0.0918734	Artery_Tibial	0.322791	Cells_Cultured_fibroblasts	2.71966	3.3e-16	0.109071	-1.6856	0.592559	-0.739627	0.876313	4	FALSE
ENSG00000187398	LUZP2	0.411444	8	4	0.187551	Brain_Hippocampus	0.838191	Lung	1.9753	0.0491887	0.932927	-1.31786	1.40834	0.259442	1.0411	4	FALSE
ENSG00000263745	AP005230.1	0.41151	2	2	0.19694	Testis	0.697714	Esophagus_Mucosa	1.04314	0.956857	0.956857	-1.29032	0.388408	-0.450956	1.18704	2	FALSE
ENSG00000085831	TTC39A	0.411734	11	7	0.138381	Thyroid	0.869905	Heart_Left_Ventricle	5.24571	0.0108761	0.184985	-1.48185	1.15234	0.336006	0.76921	7	FALSE
ENSG00000130725	UBE2M	0.411785	5	4	0.167285	Esophagus_Mucosa	0.81128	Ovary	1.38272	0.638372	0.638372	-0.790469	1.38098	0.213593	1.01708	4	FALSE
ENSG00000163106	HPGDS	0.411892	3	2	0.205472	Prostate	0.612645	Uterus	1.07424	0.925761	0.925761	-2.43191	1.26612	-0.219832	1.95303	2	FALSE
ENSG00000179603	GRM8	0.411985	6	5	0.0568054	Brain_Caudate_basal_ganglia	0.855359	Stomach	2.14164	0.0354255	0.711374	-0.975726	1.90481	0.307615	1.04539	5	FALSE
ENSG00000113141	IK	0.412004	28	12	0.00341933	Muscle_Skeletal	0.992648	Minor_Salivary_Gland	13.0757	0.00859643	0.475385	-0.729979	2.92729	0.697128	0.68404	12	FALSE
ENSG00000235538	AL137005.1	0.412004	1	1	0.412004	Testis	0.412004	Testis	1	1	1	0.820372	0.820372	0.820372	NA	1	FALSE
ENSG00000169193	CCDC126	0.412015	7	4	0.173138	Brain_Caudate_basal_ganglia	0.937013	Esophagus_Mucosa	2.97206	0.0319104	0.870954	-0.0790252	1.36219	0.853193	0.492831	4	FALSE
ENSG00000187959	CPSF4L	0.412028	15	5	0.0579205	Colon_Sigmoid	0.876919	Thyroid	10.7825	3.23e-18	0.430061	-1.8963	0.871063	-0.403703	0.80796	5	FALSE
ENSG00000188778	ADRB3	0.412078	4	2	0.205119	Brain_Hippocampus	0.630487	Esophagus_Muscularis	1.05714	0.942864	0.942864	-2.66893	1.17419	-0.570201	1.73574	2	FALSE
ENSG00000161671	EMC10	0.412121	12	7	0.0740447	Pancreas	0.7198	Adipose_Subcutaneous	1.81116	0.421044	0.421044	-0.889299	1.78634	0.399171	0.775099	7	FALSE
ENSG00000278615	C11orf98	0.412121	5	1	0.412121	Spleen	0.412121	Spleen	1	1	1	-1.05661	0.11064	-0.474345	0.522318	1	FALSE
ENSG00000251168	AC025174.1	0.412135	1	1	0.412135	Testis	0.412135	Testis	1	1	1	0.820143	0.820143	0.820143	NA	1	FALSE
ENSG00000171051	FPR1	0.41225	26	1	0.138091	Adipose_Visceral_Omentum	0.969959	Artery_Tibial	24.4487	2.39e-15	24.4487	-1.48294	0.648113	-0.790201	0.499443	1	FALSE
ENSG00000083896	YTHDC1	0.412311	3	1	0.412311	Brain_Substantia_nigra	0.412311	Brain_Substantia_nigra	1	1	1	-0.819833	-0.0774355	-0.507732	0.385053	1	FALSE
ENSG00000172375	C2CD2L	0.412363	7	5	0.10637	Skin_Sun_Exposed_Lower_leg	0.975139	Spleen	3.2946	0.0142653	0.382216	-1.61473	0.765478	-0.567009	0.873584	5	FALSE
ENSG00000062582	MRPS24	0.412368	5	2	0.197988	Kidney_Cortex	0.972301	Artery_Aorta	1.22893	0.771075	0.771075	-0.487342	1.31164	0.42332	0.824901	2	FALSE
ENSG00000085117	CD82	0.412458	21	13	0.01696	Brain_Spinal_cord_cervical_c-1	0.987934	Stomach	6.07946	0.0086124	0.202941	-1.12772	2.38757	0.62036	1.01334	13	FALSE
ENSG00000112715	VEGFA	0.412479	7	5	0.183515	Cells_Cultured_fibroblasts	0.883486	Esophagus_Muscularis	3.00604	0.00513818	0.272965	-1.15418	1.33001	0.336177	0.872795	5	FALSE
ENSG00000087448	KLHL42	0.412638	14	12	0.0294304	Esophagus_Gastroesophageal_Junction	0.984196	Skin_Not_Sun_Exposed_Suprapubic	3.6854	0.0449598	0.245838	-2.17767	-0.0198086	-0.860889	0.678245	12	FALSE
ENSG00000168014	C2CD3	0.412639	17	7	0.118506	Thyroid	0.924459	Artery_Aorta	7.33785	0.0160771	0.377651	-1.28088	1.60831	0.781812	0.764754	7	FALSE
ENSG00000146090	RASGEF1C	0.412719	10	6	0.038424	Brain_Caudate_basal_ganglia	0.927832	Brain_Cerebellum	4.99897	0.00668532	0.267387	-2.0703	0.528484	-0.346609	0.82922	6	FALSE
ENSG00000176170	SPHK1	0.412904	8	8	0.068296	Pancreas	0.847804	Esophagus_Mucosa	2.04776	0.203769	0.203769	-1.82305	0.620646	-0.558324	0.759469	8	FALSE
ENSG00000206140	TMEM191C	0.412985	2	1	0.412985	Artery_Coronary	0.412985	Artery_Coronary	1	1	1	0.807459	0.818652	0.813056	0.00791465	1	FALSE
ENSG00000249746	AC099509.1	0.413027	2	1	0.413027	Liver	0.413027	Liver	1	1	1	-0.818579	0.948894	0.0651576	1.24979	1	FALSE
ENSG00000137497	NUMA1	0.413177	8	4	0.0849622	Nerve_Tibial	0.801728	Lung	4.90067	7.97e-17	0.436052	-0.470541	1.72259	0.357565	0.731244	4	FALSE
ENSG00000128245	YWHAH	0.413242	9	6	0.188864	Skin_Not_Sun_Exposed_Suprapubic	0.974247	Whole_Blood	4.32686	8.57e-17	0.189846	-0.055406	1.31395	0.703191	0.46916	6	FALSE
ENSG00000215012	RTL10	0.413276	41	7	0.00284441	Skin_Not_Sun_Exposed_Suprapubic	0.977871	Artery_Tibial	24.3975	2.36e-15	0.816506	-2.98407	1.69827	-0.977743	0.784193	7	FALSE
ENSG00000119723	COQ6	0.413308	38	12	0.00226111	Colon_Transverse	0.944942	Thyroid	11.2892	4.05e-06	0.563672	-1.61626	3.0536	0.553001	1.27512	12	FALSE
ENSG00000224918	AC066595.1	0.413467	1	1	0.413467	Testis	0.413467	Testis	1	1	1	-0.817807	-0.817807	-0.817807	NA	1	FALSE
ENSG00000006638	TBXA2R	0.413523	10	3	0.124007	Adipose_Subcutaneous	0.576437	Cells_EBV-transformed_lymphocytes	2.87189	0.0159072	0.989124	-1.53817	0.622938	-0.579883	0.811637	3	FALSE
ENSG00000248927	AC114284.1	0.413591	6	2	0.240129	Artery_Aorta	0.443998	Cells_Cultured_fibroblasts	1.12708	0.872921	0.872921	-1.17467	1.08354	0.182486	0.936552	2	FALSE
ENSG00000163170	BOLA3	0.413633	9	2	0.126021	Heart_Atrial_Appendage	0.954809	Brain_Cortex	7.10056	2.92e-17	0.49678	0.0566693	1.52998	0.855058	0.528902	2	FALSE
ENSG00000090565	RAB11FIP3	0.413948	6	6	0.0671055	Brain_Caudate_basal_ganglia	0.924403	Brain_Cerebellar_Hemisphere	1.87662	0.24767	0.24767	-1.4826	1.83097	0.247236	1.22893	6	FALSE
ENSG00000135776	ABCB10	0.413949	9	4	0.00794213	Cells_EBV-transformed_lymphocytes	0.940876	Brain_Anterior_cingulate_cortex_BA24	5.96615	3.93e-17	0.349357	-2.65452	1.65259	-0.0709635	1.28713	4	FALSE
ENSG00000029364	SLC39A9	0.414032	12	8	0.0821187	Brain_Cerebellum	0.989787	Adipose_Subcutaneous	6.15839	4.87e-06	0.206528	-0.664095	1.73852	0.212208	0.713978	8	FALSE
ENSG00000174370	C11orf45	0.414063	17	11	0.175591	Heart_Left_Ventricle	0.977805	Colon_Transverse	2.97082	0.157922	0.157922	-0.378041	1.54798	0.71847	0.602367	11	FALSE
ENSG00000165702	GFI1B	0.414298	2	2	0.261979	Whole_Blood	0.371248	Testis	1.17381	0.826192	0.826192	0.894138	1.12173	1.00793	0.160929	2	FALSE
ENSG00000203668	CHML	0.414322	28	10	0.0260812	Cells_EBV-transformed_lymphocytes	0.965369	Esophagus_Gastroesophageal_Junction	13.7466	0.00102144	0.458647	-2.225	1.09191	-0.634527	0.858733	10	FALSE
ENSG00000116133	DHCR24	0.414362	13	10	0.193235	Brain_Cortex	0.837789	Skin_Sun_Exposed_Lower_leg	2.79033	0.00168226	0.197918	-1.25649	1.30107	0.0970609	0.977612	10	FALSE
ENSG00000090432	MUL1	0.414445	45	13	0.0133625	Brain_Anterior_cingulate_cortex_BA24	0.948265	Vagina	19.2294	0.000528637	0.661025	-2.47396	-0.0648857	-1.36629	0.402484	13	FALSE
ENSG00000139182	CLSTN3	0.414449	33	4	0.278665	Minor_Salivary_Gland	0.973592	Spleen	24.3604	1.55e-06	1.04936	-1.03893	1.08332	-0.0655974	0.58095	4	FALSE
ENSG00000155265	GOLGA7B	0.414546	13	10	0.0596301	Spleen	0.811976	Muscle_Skeletal	5.23232	0.00324203	0.199964	-1.25374	1.88352	-0.0371363	1.13232	10	FALSE
ENSG00000240654	C1QTNF9	0.41458	32	13	0.106278	Kidney_Cortex	0.607182	Colon_Sigmoid	9.29627	8.5e-16	0.487653	-1.61515	0.684172	-1.06721	0.47062	13	FALSE
ENSG00000163092	XIRP2	0.414651	6	3	0.0905747	Muscle_Skeletal	0.942491	Testis	2.65162	0.0694168	0.277633	-1.69237	1.37658	-0.139928	1.26168	3	FALSE
