## Supplementary Materials for "Genes associated with depression and coronary artery disease are enriched for inflammation and cardiomyopathy-associated pathways" (part 3 of 3)

### Sheet: Table S2 (continued)
Table S2				All results
ENSG00000077009	NMRK2	0.414831	3	2	0.288156	Esophagus_Muscularis	0.342645	Esophagus_Gastroesophageal_Junction	1.15417	0.845834	0.845834	-1.06218	0.507019	-0.50137	0.875123	2	FALSE
ENSG00000173467	AGR3	0.414933	7	6	0.278113	Pituitary	0.691889	Prostate	2.36085	0.023826	0.49101	-1.08457	1.07716	0.0920157	0.791139	6	FALSE
ENSG00000136720	HS6ST1	0.41497	12	10	0.0495077	Whole_Blood	0.975791	Skin_Sun_Exposed_Lower_leg	2.58179	0.0452751	0.255247	-1.96419	1.61303	0.122659	1.07664	10	FALSE
ENSG00000175166	PSMD2	0.415085	26	2	0.0973549	Spleen	0.94346	Whole_Blood	21.2153	2.55e-06	1.44746	-0.452979	1.65781	0.823093	0.547299	2	FALSE
ENSG00000163959	SLC51A	0.415318	40	4	0.0635599	Pituitary	0.994361	Brain_Caudate_basal_ganglia	28.6927	2.81e-15	0.973614	-1.85525	1.2266	-0.123079	0.639702	4	FALSE
ENSG00000167173	C15orf39	0.415356	7	4	0.0602325	Nerve_Tibial	0.826511	Testis	2.00058	5e-17	0.818519	-1.87909	1.38376	-0.404003	1.11438	4	FALSE
ENSG00000114853	ZBTB47	0.415403	5	3	0.0823016	Artery_Tibial	0.82655	Whole_Blood	2.06903	0.0137437	0.50417	0.219129	1.73749	0.962722	0.583054	3	FALSE
ENSG00000166743	ACSM1	0.415489	37	19	0.0231727	Artery_Tibial	0.852803	Whole_Blood	10.003	9.07e-16	0.387074	-0.447685	2.39764	1.11157	0.673501	19	FALSE
ENSG00000141497	ZMYND15	0.415531	18	6	0.0976307	Heart_Left_Ventricle	0.995376	Pancreas	7.82669	4.27e-17	0.569231	-1.87855	1.62861	-0.361006	0.862261	6	FALSE
ENSG00000105642	KCNN1	0.415562	5	5	0.0320667	Colon_Sigmoid	0.806595	Cells_Cultured_fibroblasts	1.46717	0.489155	0.489155	-2.14358	0.582524	-0.357741	1.06523	5	FALSE
ENSG00000163762	TM4SF18	0.415621	6	4	0.3131	Breast_Mammary_Tissue	0.545583	Adipose_Subcutaneous	1.75612	0.243265	0.243265	-1.00874	0.767939	-0.0948496	0.738883	4	FALSE
ENSG00000083099	LYRM2	0.415754	40	15	0.00502715	Adipose_Subcutaneous	0.884457	Brain_Hippocampus	12.7409	1.19e-15	0.452986	-1.36719	2.80529	0.46888	1.06343	15	FALSE
ENSG00000185024	BRF1	0.415853	27	11	0.112017	Skin_Sun_Exposed_Lower_leg	0.983602	Adipose_Subcutaneous	4.8195	1.14e-17	0.225793	-2.07164	0.53428	-1.04603	0.6196	11	FALSE
ENSG00000080823	MOK	0.41639	16	14	0.195549	Artery_Aorta	0.964575	Adrenal_Gland	4.06666	0.0240633	0.156903	-2.68015	1.29434	-0.185871	0.936972	14	FALSE
ENSG00000206530	CFAP44	0.41639	33	6	0.0293266	Small_Intestine_Terminal_Ileum	0.903264	Uterus	19.892	4.1e-05	0.949091	-2.17907	0.98828	-0.859847	0.695385	6	FALSE
ENSG00000101076	HNF4A	0.416395	4	1	0.361637	Brain_Cortex	0.479398	Brain_Anterior_cingulate_cortex_BA24	1.9856	0.0143989	1.9856	-1.39605	-0.195756	-0.802831	0.497175	1	FALSE
ENSG00000261594	TPBGL	0.41641	6	2	0.193991	Brain_Amygdala	0.849363	Brain_Anterior_cingulate_cortex_BA24	1.99549	0.00652157	0.997986	-0.23715	1.29886	0.224697	0.58246	2	FALSE
ENSG00000070413	DGCR2	0.416471	41	5	0.0170018	Skin_Not_Sun_Exposed_Suprapubic	0.941277	Adrenal_Gland	28.0891	2.73e-15	0.970651	-1.4687	2.38667	-0.146117	0.843247	5	FALSE
ENSG00000181378	CFAP65	0.416512	3	2	0.188097	Pituitary	0.349884	Testis	1.77657	0.223427	0.223427	0.934814	2.34684	1.53263	0.730465	2	FALSE
ENSG00000154025	SLC5A10	0.416547	2	2	0.206072	Esophagus_Mucosa	0.723113	Heart_Atrial_Appendage	1.02872	0.971282	0.971282	-1.26444	0.354301	-0.45507	1.14462	2	FALSE
ENSG00000106459	NRF1	0.416574	17	6	0.0460549	Brain_Cerebellar_Hemisphere	0.869447	Testis	6.43882	0.000760097	0.308484	-1.14485	1.99489	0.769557	0.836643	6	FALSE
ENSG00000104177	MYEF2	0.41664	6	4	0.166011	Whole_Blood	0.361939	Skin_Sun_Exposed_Lower_leg	1.92606	0.0747677	0.0747677	-1.02516	1.38514	0.560958	0.86377	4	FALSE
ENSG00000088881	EBF4	0.416666	9	9	0.090964	Brain_Cerebellum	0.944254	Whole_Blood	1.51275	0.453639	0.453639	-1.69033	0.66067	-0.596276	0.749657	9	FALSE
ENSG00000258912	LINC02316	0.416738	1	1	0.416738	Testis	0.416738	Testis	1	1	1	-0.812093	-0.812093	-0.812093	NA	1	FALSE
ENSG00000105246	EBI3	0.416815	2	2	0.265978	Brain_Caudate_basal_ganglia	0.523549	Nerve_Tibial	1.06882	0.931179	0.931179	-1.11237	0.637884	-0.237245	1.23762	2	FALSE
ENSG00000124209	RAB22A	0.417019	14	7	0.152034	Adipose_Subcutaneous	0.992641	Muscle_Skeletal	7.03559	3.55e-17	0.358167	-0.676783	1.43238	0.194426	0.6627	7	FALSE
ENSG00000018510	AGPS	0.41703	16	9	0.111728	Esophagus_Muscularis	0.890444	Artery_Tibial	7.79711	0.00675511	0.339037	-1.57746	1.59048	0.246721	0.852661	9	FALSE
ENSG00000254057	AC084346.1	0.417111	2	1	0.417111	Thyroid	0.417111	Thyroid	1	1	1	-1.04937	-0.811443	-0.930406	0.16824	1	FALSE
ENSG00000109576	AADAT	0.417223	36	12	0.0542615	Brain_Putamen_basal_ganglia	0.970514	Testis	15.9141	1.53e-15	0.535421	-0.3605	1.92474	1.09168	0.55419	12	FALSE
ENSG00000136940	PDCL	0.417333	1	1	0.417333	Cells_Cultured_fibroblasts	0.417333	Cells_Cultured_fibroblasts	1	1	1	0.811057	0.811057	0.811057	NA	1	FALSE
ENSG00000177873	ZNF619	0.417341	17	11	0.0784826	Artery_Aorta	0.985531	Pituitary	6.01376	0.00291918	0.205453	-1.00241	1.75956	0.432012	0.603076	11	FALSE
ENSG00000164849	GPR146	0.417464	11	6	0.0934373	Breast_Mammary_Tissue	0.939985	Heart_Left_Ventricle	3.9738	0.0106284	0.264289	0.0752893	1.67754	1.00257	0.599343	6	FALSE
ENSG00000120265	PCMT1	0.417464	13	5	0.0936551	Prostate	0.919629	Esophagus_Gastroesophageal_Junction	7.90243	0.00120891	0.697929	-0.866213	1.67642	0.0726256	0.720087	5	FALSE
ENSG00000160188	RSPH1	0.417552	27	11	0.0284541	Adipose_Subcutaneous	0.841358	Pancreas	11.0485	1.24e-17	0.42506	-1.8439	2.19097	0.734864	1.34894	11	FALSE
ENSG00000261341	AC010325.1	0.417664	5	1	0.417664	Skin_Not_Sun_Exposed_Suprapubic	0.417664	Skin_Not_Sun_Exposed_Suprapubic	1	1	1	-1.4119	1.66723	0.370793	1.16769	1	FALSE
ENSG00000172888	ZNF621	0.417714	9	5	0.0709145	Brain_Cortex	0.614539	Heart_Atrial_Appendage	1.49007	0.584667	0.584667	-1.34476	1.80602	0.55959	0.991736	5	FALSE
ENSG00000110848	CD69	0.41775	2	1	0.41775	Testis	0.41775	Testis	1	1	1	0.810332	1.26326	1.0368	0.32027	1	FALSE
ENSG00000095906	NUBP2	0.417764	20	12	0.0479332	Thyroid	0.994736	Esophagus_Muscularis	5.30411	0.00969957	0.190114	-2.02343	0.556757	-0.738827	0.7753	12	FALSE
ENSG00000177302	TOP3A	0.417785	43	10	0.00109846	Brain_Cerebellar_Hemisphere	0.983687	Esophagus_Mucosa	18.9863	1.5e-15	0.723602	-3.26401	1.94969	0.108689	1.03065	10	FALSE
ENSG00000283567	AC008735.6	0.417791	1	1	0.417791	Colon_Sigmoid	0.417791	Colon_Sigmoid	1	1	1	0.81026	0.81026	0.81026	NA	1	FALSE
ENSG00000172061	LRRC15	0.417829	24	10	0.0654921	Small_Intestine_Terminal_Ileum	0.623403	Ovary	9.04793	1.08e-16	0.314258	-1.84188	-0.419155	-1.1799	0.388384	10	FALSE
ENSG00000013561	RNF14	0.417862	32	3	0.00507057	Prostate	0.940101	Breast_Mammary_Tissue	26.0478	2.55e-15	1.25774	-0.991713	2.80252	0.909303	0.691171	3	FALSE
ENSG00000082293	COL19A1	0.417926	6	4	0.237275	Esophagus_Muscularis	0.991923	Testis	2.96671	0.0243476	0.134678	-1.18182	0.132014	-0.413758	0.519137	4	FALSE
ENSG00000237339	LINC01502	0.418152	1	1	0.418152	Spleen	0.418152	Spleen	1	1	1	-0.809632	-0.809632	-0.809632	NA	1	FALSE
ENSG00000175354	PTPN2	0.418234	9	8	0.112384	Liver	0.882961	Adipose_Subcutaneous	2.63532	0.0365771	0.122762	-0.185698	1.58757	0.725312	0.55572	8	FALSE
ENSG00000270457	AC093424.1	0.418262	7	5	0.13368	Breast_Mammary_Tissue	0.932604	Nerve_Tibial	3.52165	0.0106884	0.146894	-1.49975	0.29487	-0.429112	0.579765	5	FALSE
ENSG00000181619	GPR135	0.418488	24	15	0.020242	Skin_Not_Sun_Exposed_Suprapubic	0.984275	Lung	8.33941	9.92e-18	0.287539	-1.5316	2.32183	0.391738	0.851688	15	FALSE
ENSG00000198785	GRIN3A	0.418515	11	7	0.188027	Spleen	0.93195	Brain_Cerebellum	2.23563	0.0705963	0.39828	-1.31644	0.849164	-0.0722049	0.786208	7	FALSE
ENSG00000174482	LINGO2	0.418551	16	13	0.0360089	Esophagus_Gastroesophageal_Junction	0.99836	Stomach	3.30039	0.0102946	0.229666	-2.09683	1.45371	-0.335506	0.988189	13	FALSE
ENSG00000273308	AC024560.3	0.418602	20	8	0.0824705	Cells_Cultured_fibroblasts	0.911821	Heart_Atrial_Appendage	1.9127	0.179352	0.179352	-1.56483	1.73653	-0.18962	0.929313	8	FALSE
ENSG00000217702	AC073263.1	0.41865	49	5	0.0152315	Minor_Salivary_Gland	0.638149	Kidney_Cortex	33.4901	3.3e-15	1.15924	-2.42683	-0.470288	-1.24849	0.29929	5	FALSE
ENSG00000230310	AC010422.1	0.418863	17	5	0.0433455	Testis	0.602614	Pituitary	11.7594	1.26e-06	0.701156	0.166266	2.02037	1.21134	0.481812	5	FALSE
ENSG00000168672	FAM84B	0.418888	18	12	0.10246	Nerve_Tibial	0.770345	Artery_Aorta	7.50638	3.68e-17	0.379871	-1.63305	0.447958	-0.722884	0.661838	12	FALSE
ENSG00000232259	AL158166.2	0.41901	4	2	0.200593	Testis	0.738402	Esophagus_Muscularis	1.01183	0.988173	0.988173	-1.76317	2.09045	0.485277	1.66196	2	FALSE
ENSG00000224184	MIR3681HG	0.419056	2	2	0.265597	Testis	0.936023	Spleen	1.58659	0.413408	0.413408	-0.0802691	1.11326	0.516496	0.843953	2	FALSE
ENSG00000206432	TMEM200C	0.419082	14	11	0.0495186	Esophagus_Gastroesophageal_Junction	0.94634	Adipose_Subcutaneous	3.2387	0.0115139	0.29587	-1.9641	1.59422	-0.324118	0.954928	11	FALSE
ENSG00000241563	CORT	0.419092	14	6	0.0573866	Testis	0.999728	Esophagus_Mucosa	7.66125	0.000144819	0.704507	-1.4351	1.90035	0.0656511	0.812705	6	FALSE
ENSG00000095574	IKZF5	0.41922	11	7	0.104541	Muscle_Skeletal	0.856891	Skin_Sun_Exposed_Lower_leg	1.79368	0.29725	0.29725	-0.855524	1.62323	0.304205	0.935221	7	FALSE
ENSG00000111696	NT5DC3	0.419235	39	12	0.0671619	Colon_Sigmoid	0.995086	Adrenal_Gland	16.7029	0.00469398	0.581006	-1.63715	1.83059	-0.389382	0.779111	12	FALSE
ENSG00000251399	AC092542.1	0.419346	2	2	0.568012	Adipose_Subcutaneous	0.786012	Skin_Sun_Exposed_Lower_leg	1.79284	0.207157	0.207157	-0.570982	0.271493	-0.149744	0.595719	2	FALSE
ENSG00000100580	TMED8	0.419456	36	6	0.00534416	Minor_Salivary_Gland	0.962094	Brain_Cortex	21.3092	2.02e-15	0.943481	-2.78552	1.19402	-0.95833	0.839875	6	FALSE
ENSG00000163738	MTHFD2L	0.419478	5	4	0.129945	Brain_Cerebellar_Hemisphere	0.999867	Brain_Cerebellum	1.46673	0.655493	0.655493	-1.51432	0.756161	-0.347699	0.83891	4	FALSE
ENSG00000118961	LDAH	0.419491	46	2	0.175484	Skin_Sun_Exposed_Lower_leg	0.995926	Testis	40.6252	5.48e-06	1.6237	-1.35479	0.786207	-0.106955	0.455183	2	FALSE
ENSG00000142303	ADAMTS10	0.419577	8	7	0.0988162	Skin_Not_Sun_Exposed_Suprapubic	0.9356	Nerve_Tibial	2.21836	0.00591247	0.127364	-1.65062	0.712178	-0.535794	0.90571	7	FALSE
ENSG00000162512	SDC3	0.419588	21	15	0.0757566	Artery_Aorta	0.986786	Colon_Sigmoid	5.27931	0.0179139	0.252609	-1.51705	1.77586	0.025894	0.988536	15	FALSE
ENSG00000253301	LINC01606	0.41963	6	4	0.343773	Testis	0.939178	Nerve_Tibial	3.92251	0.0267954	0.244653	-0.946736	0.509491	-0.282899	0.565672	4	FALSE
ENSG00000272076	AC090186.1	0.419667	3	2	0.205548	Uterus	0.669649	Brain_Putamen_basal_ganglia	1.0481	0.951904	0.951904	-1.42311	1.2659	0.0898071	1.37578	2	FALSE
ENSG00000213741	RPS29	0.419707	7	4	0.235295	Esophagus_Mucosa	0.695946	Stomach	1.17026	0.874815	0.874815	-0.954222	1.18683	0.311396	0.725953	4	FALSE
ENSG00000188038	NRN1L	0.419748	10	4	0.0410768	Adipose_Subcutaneous	0.644887	Prostate	4.37378	3.1e-18	0.607038	-2.04275	0.460876	-0.914071	0.721774	4	FALSE
ENSG00000105355	PLIN3	0.419753	19	10	0.150245	Colon_Transverse	0.995281	Pancreas	6.34961	8.59e-17	0.281152	-0.966063	1.43866	0.0136032	0.717455	10	FALSE
ENSG00000100060	MFNG	0.419788	7	5	0.144922	Brain_Nucleus_accumbens_basal_ganglia	0.54774	Esophagus_Mucosa	3.11277	0.0546836	0.137032	-1.4577	1.03137	-0.564935	0.781716	5	FALSE
ENSG00000166226	CCT2	0.419854	8	5	0.0439347	Cells_Cultured_fibroblasts	0.939165	Artery_Tibial	3.21438	5.92e-17	0.175464	-2.01471	0.586615	-0.671848	0.988547	5	FALSE
ENSG00000233656	AL445430.1	0.419878	1	1	0.419878	Testis	0.419878	Testis	1	1	1	0.806633	0.806633	0.806633	NA	1	FALSE
ENSG00000164776	PHKG1	0.419955	8	5	0.0121277	Pancreas	0.673868	Brain_Hippocampus	2.00481	5.01e-18	0.562007	-1.53637	2.50841	0.388368	1.2268	5	FALSE
ENSG00000116473	RAP1A	0.420032	24	8	0.0255079	Esophagus_Muscularis	0.997493	Whole_Blood	15.826	1.02e-16	0.643134	-2.23362	1.45064	-0.0950813	0.67077	8	FALSE
ENSG00000152904	GGPS1	0.420076	12	9	0.0616816	Brain_Hypothalamus	0.826136	Adipose_Visceral_Omentum	4.74572	1.35e-16	0.207777	-1.05163	1.86858	0.599103	0.764647	9	FALSE
ENSG00000122557	HERPUD2	0.420325	13	5	0.0172962	Lung	0.675615	Breast_Mammary_Tissue	9.2892	3.18e-17	0.418272	-1.427	2.38035	1.05667	0.91319	5	FALSE
ENSG00000169214	OR6F1	0.420413	1	1	0.420413	Testis	0.420413	Testis	1	1	1	-0.805705	-0.805705	-0.805705	NA	1	FALSE
ENSG00000283075	AL157931.2	0.420438	10	7	0.0400669	Brain_Cerebellum	0.894901	Testis	1.70668	0.397588	0.397588	-1.37391	2.05306	0.0479698	1.11044	7	FALSE
ENSG00000143314	MRPL24	0.42046	14	8	0.0441645	Artery_Aorta	0.914962	Kidney_Cortex	7.39489	0.00105239	0.333868	-0.653741	2.01253	0.578506	0.701782	8	FALSE
ENSG00000187866	FAM122A	0.420525	8	7	0.120309	Artery_Tibial	0.978736	Esophagus_Muscularis	2.55608	0.221701	0.221701	-1.55348	2.50874	0.659472	1.21934	7	FALSE
ENSG00000189060	H1F0	0.420526	5	5	0.0701239	Brain_Amygdala	0.863582	Whole_Blood	1.66689	0.325707	0.325707	-1.81111	0.972462	0.111574	1.12388	5	FALSE
ENSG00000185651	UBE2L3	0.420573	15	3	0.0952673	Artery_Aorta	0.933521	Brain_Caudate_basal_ganglia	11.7031	2.82e-17	0.949147	-1.66824	1.3952	-0.662829	0.773218	3	FALSE
ENSG00000175077	RTP1	0.420717	4	3	0.10381	Artery_Coronary	0.492578	Brain_Putamen_basal_ganglia	2.80649	0.0355918	0.163198	0.686214	1.62666	1.2995	0.419238	3	FALSE
ENSG00000134109	EDEM1	0.420781	11	7	0.0746327	Brain_Caudate_basal_ganglia	0.98975	Cells_Cultured_fibroblasts	3.56856	0.0107045	0.553231	-0.450984	1.78271	0.534816	0.673252	7	FALSE
ENSG00000080822	CLDND1	0.4208	7	4	0.10007	Colon_Sigmoid	0.626964	Esophagus_Mucosa	4.06797	8.07e-17	0.829744	-1.64451	0.732701	0.151536	0.933829	4	FALSE
ENSG00000233821	ENOX1-AS1	0.420805	1	1	0.420805	Brain_Hippocampus	0.420805	Brain_Hippocampus	1	1	1	0.805025	0.805025	0.805025	NA	1	FALSE
ENSG00000121879	PIK3CA	0.420809	5	1	0.420809	Uterus	0.420809	Uterus	1	1	1	-0.429791	1.11878	0.593811	0.600114	1	FALSE
ENSG00000167700	MFSD3	0.420849	5	5	0.070735	Stomach	0.595428	Pituitary	1.98771	0.367136	0.367136	0.530986	1.80717	1.12563	0.531822	5	FALSE
ENSG00000100889	PCK2	0.421068	17	6	0.016064	Adipose_Subcutaneous	0.899639	Esophagus_Gastroesophageal_Junction	9.06024	2.12e-18	0.381053	-0.600441	2.40746	0.593861	0.720598	6	FALSE
ENSG00000237595	AL161937.2	0.421148	23	2	0.0604239	Esophagus_Gastroesophageal_Junction	0.668951	Minor_Salivary_Gland	21.1	8.37e-17	0.999973	-0.826444	1.87769	0.739414	0.543804	2	FALSE
ENSG00000079385	CEACAM1	0.421176	4	1	0.421176	Brain_Anterior_cingulate_cortex_BA24	0.421176	Brain_Anterior_cingulate_cortex_BA24	1	1	1	-0.804383	0.527176	-0.0186054	0.576866	1	FALSE
ENSG00000165813	CCDC186	0.421206	6	5	0.158509	Brain_Hippocampus	0.641763	Brain_Cerebellar_Hemisphere	1.94396	0.0905827	0.0905827	-1.41011	0.51669	-0.594403	0.857459	5	FALSE
ENSG00000101638	ST8SIA5	0.421217	12	10	0.144414	Testis	0.904208	Brain_Nucleus_accumbens_basal_ganglia	2.41847	0.350674	0.350674	-0.298659	1.62453	0.674668	0.63404	10	FALSE
ENSG00000167360	OR51Q1	0.421241	2	2	0.236822	Brain_Cerebellum	0.475643	Testis	1.1212	0.878801	0.878801	-1.18297	-0.713327	-0.948147	0.332085	2	FALSE
ENSG00000187231	SESTD1	0.421371	14	10	0.0662275	Brain_Cerebellum	0.865003	Esophagus_Mucosa	4.25029	0.00867158	0.163433	-1.35053	1.83688	0.0114013	0.980663	10	FALSE
ENSG00000170921	TANC2	0.421595	11	7	0.121927	Adrenal_Gland	0.983402	Nerve_Tibial	4.84744	3.65e-17	0.200616	-1.54674	1.45495	0.180675	0.736757	7	FALSE
ENSG00000255191	AP003555.3	0.421637	1	1	0.421637	Colon_Transverse	0.421637	Colon_Transverse	1	1	1	-0.803584	-0.803584	-0.803584	NA	1	FALSE
ENSG00000105501	SIGLEC5	0.421652	27	7	0.056845	Cells_EBV-transformed_lymphocytes	0.987478	Brain_Spinal_cord_cervical_c-1	16.4362	0.00036956	0.600206	-0.751924	1.9045	0.296101	0.619668	7	FALSE
ENSG00000248517	LINC02437	0.421701	5	1	0.296976	Prostate	0.636349	Skin_Sun_Exposed_Lower_leg	3.83889	0.01496	3.83889	0.472809	1.12004	0.853331	0.285053	1	FALSE
ENSG00000158716	DUSP23	0.421865	10	5	0.278012	Brain_Cerebellar_Hemisphere	0.998513	Whole_Blood	5.88036	4.16e-08	0.318273	-0.935941	1.0848	-0.0119984	0.637286	5	FALSE
ENSG00000106086	PLEKHA8	0.421866	23	4	0.0483749	Lung	0.94219	Stomach	17.223	8.08e-17	0.879516	-0.523642	1.97406	0.914122	0.703327	4	FALSE
ENSG00000121440	PDZRN3	0.421866	25	16	0.0638304	Pancreas	0.969547	Adipose_Visceral_Omentum	9.40054	0.00148645	0.325732	-1.85336	1.36529	-0.0557734	0.887548	16	FALSE
ENSG00000247624	CPEB2-AS1	0.421871	7	5	0.0585937	Pituitary	0.964122	Artery_Tibial	1.84786	0.379365	0.379365	-1.23607	1.89123	-0.0567392	1.05641	5	FALSE
ENSG00000076003	MCM6	0.421898	26	10	0.0109611	Muscle_Skeletal	0.987758	Lung	10.1024	9.52e-05	0.337761	-0.178774	2.54394	1.08434	0.866553	10	FALSE
ENSG00000137463	MGARP	0.421939	13	8	0.0461179	Nerve_Tibial	0.995273	Heart_Left_Ventricle	5.46318	0.0110627	0.255351	-0.728357	1.99431	0.619348	0.860529	8	FALSE
ENSG00000075568	TMEM131	0.421953	12	11	0.126431	Adipose_Subcutaneous	0.895351	Whole_Blood	2.67143	0.229544	0.229544	-1.52833	1.37312	-0.405804	0.948088	11	FALSE
ENSG00000130340	SNX9	0.422013	7	5	0.146748	Artery_Aorta	0.949137	Artery_Tibial	1.52738	0.531153	0.531153	-1.45111	3.3338	0.435079	1.5429	5	FALSE
ENSG00000165458	INPPL1	0.422103	8	5	0.110788	Esophagus_Mucosa	0.848489	Ovary	1.83232	0.417803	0.417803	-2.08652	0.953847	-0.522513	1.20624	5	FALSE
ENSG00000050130	JKAMP	0.422198	27	17	0.0256949	Prostate	0.881827	Adipose_Subcutaneous	8.69711	0.00207207	0.327949	-2.23079	0.750071	-0.761485	0.659684	17	FALSE
ENSG00000280798	LINC00294	0.422231	38	12	0.0157762	Brain_Hypothalamus	0.901022	Small_Intestine_Terminal_Ileum	18.231	1.77e-15	0.619581	-2.01988	2.41405	0.566904	0.863668	12	FALSE
ENSG00000134193	REG4	0.422243	3	2	0.311124	Liver	0.397359	Pancreas	1.01053	0.989474	0.989474	-1.01287	0.617612	-0.413868	0.897159	2	FALSE
ENSG00000185634	SHC4	0.422266	6	5	0.0963333	Artery_Tibial	0.977638	Esophagus_Mucosa	2.07781	0.00494231	0.0902873	-0.804348	1.6629	0.613419	0.939231	5	FALSE
ENSG00000160094	ZNF362	0.422345	16	12	0.0455679	Whole_Blood	0.909147	Adipose_Subcutaneous	5.92147	0.0237341	0.270287	-0.910508	1.99937	0.550357	0.825553	12	FALSE
ENSG00000115904	SOS1	0.422348	7	3	0.0664405	Esophagus_Muscularis	0.69411	Colon_Transverse	2.79773	0.0309096	0.163451	-1.83544	0.0679399	-0.897909	0.669166	3	FALSE
ENSG00000137558	PI15	0.422386	13	11	0.0147724	Adipose_Subcutaneous	0.943033	Stomach	3.95877	0.0523724	0.140859	-1.12956	2.43791	0.987977	0.977572	11	FALSE
ENSG00000226397	C12orf77	0.422712	1	1	0.422712	Skin_Not_Sun_Exposed_Suprapubic	0.422712	Skin_Not_Sun_Exposed_Suprapubic	1	1	1	0.801724	0.801724	0.801724	NA	1	FALSE
ENSG00000176624	MEX3C	0.422819	15	8	0.00760184	Small_Intestine_Terminal_Ileum	0.812828	Heart_Atrial_Appendage	7.95415	1.72e-16	0.336362	0.236779	2.66926	1.26385	0.793735	8	FALSE
ENSG00000149548	CCDC15	0.422836	33	4	0.051069	Minor_Salivary_Gland	0.988563	Cells_EBV-transformed_lymphocytes	20.5324	8.52e-05	1.06032	-1.44165	1.9509	-0.353855	0.65174	4	FALSE
ENSG00000162642	C1orf52	0.422856	14	9	0.0250178	Colon_Sigmoid	0.968052	Cells_Cultured_fibroblasts	4.90856	6.92e-17	0.217751	-1.11994	2.24113	0.155148	1.06528	9	FALSE
ENSG00000170745	KCNS3	0.422869	36	7	0.00793065	Prostate	0.986138	Kidney_Cortex	22.0293	0.000195155	0.81207	-1.59062	2.65501	1.06165	0.954855	7	FALSE
ENSG00000255169	AC113192.4	0.422974	1	1	0.422974	Testis	0.422974	Testis	1	1	1	-0.801272	-0.801272	-0.801272	NA	1	FALSE
ENSG00000261873	AC006269.1	0.423052	1	1	0.423052	Testis	0.423052	Testis	1	1	1	0.801138	0.801138	0.801138	NA	1	FALSE
ENSG00000125730	C3	0.423178	7	5	0.092921	Brain_Caudate_basal_ganglia	0.721	Esophagus_Muscularis	1.54238	0.480284	0.480284	-1.68019	0.793835	-0.255649	0.867287	5	FALSE
ENSG00000143256	PFDN2	0.423525	5	2	0.228422	Brain_Caudate_basal_ganglia	0.639873	Skin_Sun_Exposed_Lower_leg	1.0407	0.959301	0.959301	-0.753341	1.20443	-0.187922	0.802272	2	FALSE
ENSG00000166006	KCNC2	0.423548	3	1	0.423548	Brain_Hypothalamus	0.423548	Brain_Hypothalamus	1	1	1	-1.99671	2.07153	-0.24182	2.09082	1	FALSE
ENSG00000150760	DOCK1	0.423554	20	13	0.0456039	Adrenal_Gland	0.972621	Brain_Substantia_nigra	5.04035	0.000621375	0.218619	-1.99904	0.566091	-0.601445	0.67726	13	FALSE
ENSG00000258474	LINC02313	0.423596	2	2	0.219144	Testis	0.726546	Small_Intestine_Terminal_Ileum	1.08518	0.914818	0.914818	0.349724	1.22881	0.789265	0.621605	2	FALSE
ENSG00000116120	FARSB	0.423625	12	8	0.111624	Adrenal_Gland	0.985313	Esophagus_Mucosa	3.1443	0.0196766	0.106524	-0.64928	1.59094	0.393764	0.738085	8	FALSE
ENSG00000223727	AC034195.1	0.42363	3	1	0.42363	Testis	0.42363	Testis	1	1	1	-1.37005	0.0396425	-0.710181	0.709137	1	FALSE
ENSG00000187522	HSPA14	0.423642	2	1	0.423642	Ovary	0.423642	Ovary	1	1	1	-0.800119	-0.0578024	-0.428961	0.524897	1	FALSE
ENSG00000125841	NRSN2	0.423865	3	1	0.423865	Pancreas	0.423865	Pancreas	1	1	1	-1.15869	0.799734	-0.0298234	1.01294	1	FALSE
ENSG00000166869	CHP2	0.423988	9	2	0.190497	Stomach	0.969764	Colon_Transverse	1.06577	0.934231	0.934231	-1.37293	1.30911	-0.0829867	0.768716	2	FALSE
ENSG00000182180	MRPS16	0.424022	12	7	0.227071	Artery_Tibial	0.945678	Adipose_Subcutaneous	2.89052	0.00737421	0.155999	-0.709207	1.20794	0.369108	0.5738	7	FALSE
ENSG00000130487	KLHDC7B	0.42406	7	6	0.14834	Adipose_Visceral_Omentum	0.616088	Whole_Blood	1.59848	0.4239	0.4239	-0.942631	1.44542	0.155473	0.851306	6	FALSE
ENSG00000123200	ZC3H13	0.424177	21	11	0.0597355	Liver	0.990175	Artery_Tibial	9.82949	1.43e-16	0.485739	-0.412727	1.88274	0.56055	0.547513	11	FALSE
ENSG00000173926	44623	0.424228	10	6	0.248347	Spleen	0.944365	Lung	5.33615	0.00573388	0.268134	-1.15437	1.10562	-0.247389	0.651378	6	FALSE
ENSG00000227630	LINC01132	0.424308	3	2	0.345234	Ovary	0.475821	Brain_Spinal_cord_cervical_c-1	2.01518	1.76e-16	0.984816	-0.943875	-0.713039	-0.862095	0.129289	2	FALSE
ENSG00000236740	AL033384.1	0.424509	18	9	0.044546	Skin_Sun_Exposed_Lower_leg	0.952078	Esophagus_Gastroesophageal_Junction	7.35919	2e-17	0.247838	-1.61876	2.00892	0.0486349	0.988234	9	FALSE
ENSG00000104848	KCNA7	0.424559	4	3	0.18526	Heart_Left_Ventricle	0.719857	Heart_Atrial_Appendage	1.06575	0.936751	0.936751	-0.709285	1.32473	0.319437	1.00346	3	FALSE
ENSG00000253305	PCDHGB6	0.424637	16	9	0.0377812	Adipose_Visceral_Omentum	0.96771	Vagina	6.44937	3.01e-17	0.2777	-1.61416	2.07722	0.427196	0.853307	9	FALSE
ENSG00000036257	CUL3	0.424672	13	5	0.196636	Lung	0.923007	Brain_Cerebellum	4.3883	0.00518081	0.274613	-1.29119	1.12141	0.0407113	0.901958	5	FALSE
ENSG00000119878	CRIPT	0.424719	44	3	0.0261736	Minor_Salivary_Gland	0.489084	Brain_Amygdala	33.8532	3.33e-15	1.25408	-2.22363	-0.691766	-1.43511	0.377146	3	FALSE
ENSG00000070371	CLTCL1	0.424898	35	13	0.0101472	Adrenal_Gland	0.970536	Thyroid	13.9125	9.34e-16	0.475112	-2.30368	2.57077	-0.298764	0.886786	13	FALSE
ENSG00000196860	TOMM20L	0.424957	1	1	0.424957	Testis	0.424957	Testis	1	1	1	-0.797851	-0.797851	-0.797851	NA	1	FALSE
ENSG00000007516	BAIAP3	0.425023	33	4	0.151507	Brain_Anterior_cingulate_cortex_BA24	0.978394	Liver	24.0018	2.34e-15	1.34761	-1.14385	1.43423	0.167544	0.660634	4	FALSE
ENSG00000232416	BPESC1	0.425313	1	1	0.425313	Testis	0.425313	Testis	1	1	1	-0.797238	-0.797238	-0.797238	NA	1	FALSE
ENSG00000174226	SNX31	0.425572	39	6	0.000341539	Skin_Not_Sun_Exposed_Suprapubic	0.95506	Heart_Atrial_Appendage	21.2588	0.00132829	0.778409	-0.500124	3.58157	0.808006	0.847131	6	FALSE
ENSG00000163216	SPRR2D	0.425839	3	2	0.467768	Skin_Sun_Exposed_Lower_leg	0.538814	Skin_Not_Sun_Exposed_Suprapubic	1.4723	0.527705	0.527705	-1.65	0.726115	-0.103092	1.34082	2	FALSE
ENSG00000117133	RPF1	0.425854	10	9	0.0776328	Skin_Sun_Exposed_Lower_leg	0.978756	Lung	3.45758	0.0691557	0.164989	-1.19081	1.76459	0.417757	1.02965	9	FALSE
ENSG00000117650	NEK2	0.425883	3	1	0.425883	Testis	0.425883	Testis	1	1	1	-1.54905	0.796256	-0.0970196	1.26857	1	FALSE
ENSG00000139209	SLC38A4	0.426035	9	5	0.0537962	Esophagus_Gastroesophageal_Junction	0.900768	Skin_Sun_Exposed_Lower_leg	3.2249	0.00146068	0.388668	-1.46256	1.92847	-0.00199549	1.06436	5	FALSE
ENSG00000140955	ADAD2	0.426099	38	14	0.0482899	Brain_Caudate_basal_ganglia	0.994235	Brain_Cortex	14.7974	0.00148566	0.536829	-1.97481	1.48841	-0.900853	0.866306	14	FALSE
ENSG00000165312	OTUD1	0.426128	3	2	0.157015	Skin_Sun_Exposed_Lower_leg	0.349543	Pituitary	2.66928	0.0104341	0.320281	-1.41518	1.18566	0.235317	1.43484	2	FALSE
ENSG00000186377	CYP4X1	0.426144	18	7	0.0267755	Skin_Sun_Exposed_Lower_leg	0.95003	Testis	6.13962	0.000812774	0.58234	-1.02788	2.21478	0.427334	0.798965	7	FALSE
ENSG00000125652	ALKBH7	0.426171	7	4	0.147575	Thyroid	0.890633	Brain_Cerebellum	1.21179	0.800191	0.800191	-1.44815	0.389006	-0.523337	0.635663	4	FALSE
ENSG00000160345	C9orf116	0.426287	7	4	0.143692	Ovary	0.726214	Artery_Aorta	2.50055	0.0281291	0.988553	-1.18189	1.46218	-0.0992297	0.972769	4	FALSE
ENSG00000167139	TBC1D21	0.42632	1	1	0.42632	Testis	0.42632	Testis	1	1	1	-0.795504	-0.795504	-0.795504	NA	1	FALSE
ENSG00000119698	PPP4R4	0.426514	20	10	0.220896	Brain_Nucleus_accumbens_basal_ganglia	0.858566	Stomach	7.71762	5.93e-20	0.350344	-1.24069	1.09798	-0.135479	0.894519	10	FALSE
ENSG00000099860	GADD45B	0.426514	1	1	0.426514	Whole_Blood	0.426514	Whole_Blood	1	1	1	0.795171	0.795171	0.795171	NA	1	FALSE
ENSG00000272922	AC107294.1	0.42657	10	8	0.233518	Thyroid	0.939969	Skin_Sun_Exposed_Lower_leg	4.16515	0.0706999	0.158496	-1.19135	0.462603	-0.528915	0.515527	8	FALSE
ENSG00000166260	COX11	0.426585	42	6	0.0597515	Lung	0.996739	Testis	27.5867	2.7e-15	1.00399	-1.50547	1.88262	0.42707	0.688999	6	FALSE
ENSG00000179051	RCC2	0.426702	9	3	0.101055	Whole_Blood	0.886221	Kidney_Cortex	1.60886	0.392594	0.392594	-1.21949	1.63976	0.033657	0.972095	3	FALSE
ENSG00000203722	RAET1G	0.426703	25	3	0.106302	Cells_Cultured_fibroblasts	0.941652	Artery_Tibial	20.7706	6.53e-17	0.719889	-1.61504	1.54959	0.66521	0.830378	3	FALSE
ENSG00000105509	HAS1	0.426749	20	13	0.210674	Brain_Hippocampus	0.996831	Nerve_Tibial	4.13353	3.19e-06	0.147713	-1.46081	0.916553	-0.11949	0.680728	13	FALSE
ENSG00000137261	KIAA0319	0.426811	16	9	0.00444256	Brain_Cerebellar_Hemisphere	0.954583	Small_Intestine_Terminal_Ileum	4.93058	4.18e-16	0.221822	-1.54174	2.8449	-0.0577393	1.21971	9	FALSE
ENSG00000150750	C11orf53	0.426923	8	5	0.0501995	Colon_Transverse	0.932222	Breast_Mammary_Tissue	4.55261	0.00417441	0.232562	-1.95826	2.64766	0.0677339	1.28617	5	FALSE
ENSG00000104881	PPP1R13L	0.426966	8	4	0.0800919	Esophagus_Muscularis	0.788327	Pancreas	2.01206	0.00394304	0.939907	-1.75015	3.10521	0.360127	1.369	4	FALSE
ENSG00000137992	DBT	0.427035	20	10	0.00472471	Skin_Sun_Exposed_Lower_leg	0.957744	Testis	8.08679	4.37e-17	0.294527	-2.82523	0.0529847	-1.24912	0.730633	10	FALSE
ENSG00000101182	PSMA7	0.427046	6	4	0.158984	Brain_Spinal_cord_cervical_c-1	0.52779	Skin_Sun_Exposed_Lower_leg	1.45922	0.565572	0.565572	0.20613	1.4085	0.870018	0.480062	4	FALSE
ENSG00000204572	KRTAP5-10	0.427153	13	5	0.05872	Adipose_Subcutaneous	0.970275	Thyroid	3.77342	1.62e-16	0.420198	-1.89028	0.341629	-0.280221	0.746984	5	FALSE
ENSG00000057149	SERPINB3	0.427225	3	3	0.233961	Esophagus_Mucosa	0.572507	Liver	1.04041	0.948073	0.948073	-1.19022	1.03796	0.137369	1.17386	3	FALSE
ENSG00000122512	PMS2	0.427237	47	6	0.00825464	Pituitary	0.797769	Cells_EBV-transformed_lymphocytes	29.5679	2.3e-05	0.996041	-1.44216	2.64147	1.37861	0.801282	6	FALSE
ENSG00000142166	IFNAR1	0.427256	29	10	0.0753161	Esophagus_Mucosa	0.980241	Esophagus_Muscularis	12.2033	9.39e-06	0.454848	-1.51177	1.77853	-0.330914	0.760342	10	FALSE
ENSG00000233633	AC093326.1	0.427303	2	2	0.363916	Thyroid	0.906882	Testis	1.65246	0.347539	0.347539	-0.907929	0.116972	-0.395479	0.724715	2	FALSE
ENSG00000166326	TRIM44	0.427323	7	7	0.237088	Esophagus_Muscularis	0.989436	Artery_Tibial	2.7847	0.251709	0.251709	-0.576758	1.1823	0.134705	0.710407	7	FALSE
ENSG00000145348	TBCK	0.427332	16	9	0.0189604	Thyroid	0.963999	Esophagus_Muscularis	7.11833	7.26e-05	0.383615	-1.39182	2.34631	0.229985	0.755412	9	FALSE
ENSG00000174109	C16orf91	0.427426	4	1	0.427426	Cells_EBV-transformed_lymphocytes	0.427426	Cells_EBV-transformed_lymphocytes	1	1	1	-1.03403	0.354911	-0.396494	0.634816	1	FALSE
ENSG00000157856	DRC1	0.42743	6	4	0.0766182	Brain_Cortex	0.613314	Pituitary	1.61875	0.612005	0.612005	-3.55487	1.07944	-1.132	1.8006	4	FALSE
ENSG00000167895	TMC8	0.427461	28	3	0.0788559	Brain_Amygdala	0.951965	Artery_Tibial	16.6006	7.65e-07	2.52875	-0.204285	2.44794	0.868399	0.618899	3	FALSE
ENSG00000213085	CFAP45	0.427461	8	5	0.000456587	Whole_Blood	0.938153	Testis	3.33313	4.64e-17	0.641993	-0.9235	3.50501	0.930498	1.48971	5	FALSE
ENSG00000271584	LINC02550	0.427466	26	7	0.0574591	Artery_Coronary	0.902986	Esophagus_Gastroesophageal_Junction	12.6616	2.38e-18	0.504897	-1.8998	1.08457	-0.551866	0.59637	7	FALSE
ENSG00000229292	RFPL4AL1	0.427491	2	1	0.427491	Testis	0.427491	Testis	1	1	1	0.758751	0.793493	0.776122	0.0245659	1	FALSE
ENSG00000198265	HELZ	0.42771	16	9	0.107785	Brain_Cerebellum	0.664983	Adipose_Subcutaneous	7.09789	3.52e-16	0.398314	-1.04862	1.60823	0.581646	0.718393	9	FALSE
ENSG00000073111	MCM2	0.427763	7	7	0.0195508	Uterus	0.989689	Whole_Blood	1.66577	0.614281	0.614281	-0.345277	2.33486	0.457893	0.907957	7	FALSE
ENSG00000231213	PLSCR5	0.427784	1	1	0.427784	Pituitary	0.427784	Pituitary	1	1	1	-0.79299	-0.79299	-0.79299	NA	1	FALSE
ENSG00000188959	C9orf152	0.42787	18	14	0.081028	Esophagus_Mucosa	0.981652	Cells_EBV-transformed_lymphocytes	5.71552	0.000799151	0.261537	-1.74475	0.956273	-0.349033	0.813024	14	FALSE
ENSG00000102962	CCL22	0.427873	1	1	0.427873	Esophagus_Mucosa	0.427873	Esophagus_Mucosa	1	1	1	0.792837	0.792837	0.792837	NA	1	FALSE
ENSG00000261095	AC136285.1	0.427903	2	2	0.245719	Nerve_Tibial	0.53484	Testis	1.02499	0.975008	0.975008	0.620635	1.16081	0.890723	0.381962	2	FALSE
ENSG00000256064	AC063926.1	0.427972	3	3	0.170221	Testis	0.376316	Skin_Sun_Exposed_Lower_leg	1.75563	0.248613	0.248613	0.884705	1.37149	1.19796	0.27181	3	FALSE
ENSG00000089063	TMEM230	0.428019	44	7	0.0503913	Minor_Salivary_Gland	0.791536	Brain_Caudate_basal_ganglia	20.2966	8.05e-15	0.695886	-1.95663	-0.264316	-0.703252	0.360275	7	FALSE
ENSG00000232388	SMIM26	0.428026	31	17	0.00850091	Brain_Caudate_basal_ganglia	0.978439	Breast_Mammary_Tissue	8.98612	0.00426446	0.34638	-2.6315	1.15413	-0.729669	0.931938	17	FALSE
ENSG00000169432	SCN9A	0.428032	15	8	0.0185515	Liver	0.912065	Testis	5.50407	0.013423	0.229902	-1.41426	2.35442	0.943329	1.00323	8	FALSE
ENSG00000158428	CATIP	0.428118	7	4	0.0770775	Whole_Blood	0.672239	Pituitary	1.46146	0.522921	0.522921	-1.8429	1.71072	-0.336396	1.27828	4	FALSE
ENSG00000120937	NPPB	0.428241	4	2	0.239411	Whole_Blood	0.563906	Cells_EBV-transformed_lymphocytes	1.01571	0.984293	0.984293	-1.46898	1.17646	-0.095673	1.19492	2	FALSE
ENSG00000006634	DBF4	0.428375	5	4	0.058248	Colon_Sigmoid	0.970675	Nerve_Tibial	1.22387	0.786793	0.786793	-1.89383	0.430861	-0.521444	0.888839	4	FALSE
ENSG00000161960	EIF4A1	0.428589	4	2	0.201696	Prostate	0.779124	Esophagus_Mucosa	1.02085	0.979153	0.979153	-1.27673	1.77283	-0.259298	1.43205	2	FALSE
ENSG00000187824	TMEM220	0.429085	37	3	0.0923173	Brain_Anterior_cingulate_cortex_BA24	0.566047	Artery_Tibial	26.9142	2.54e-15	1.12501	-1.59014	1.6833	0.0539199	1.3849	3	FALSE
ENSG00000168497	CAVIN2	0.429216	6	5	0.208134	Muscle_Skeletal	0.745264	Brain_Substantia_nigra	2.72024	0.00182712	0.21382	-1.25871	0.691874	-0.0846461	0.730131	5	FALSE
ENSG00000179364	PACS2	0.429426	5	2	0.201599	Brain_Spinal_cord_cervical_c-1	0.657811	Ovary	1.15766	0.842339	0.842339	-0.539553	1.27701	0.413966	0.849751	2	FALSE
ENSG00000166246	C16orf71	0.429516	6	2	0.200252	Liver	0.851567	Testis	1.02781	0.972186	0.972186	-0.739841	1.66948	0.406198	0.914747	2	FALSE
ENSG00000225598	AL606519.1	0.429548	1	1	0.429548	Pituitary	0.429548	Pituitary	1	1	1	0.789965	0.789965	0.789965	NA	1	FALSE
ENSG00000254819	AC021698.1	0.429601	1	1	0.429601	Testis	0.429601	Testis	1	1	1	-0.789875	-0.789875	-0.789875	NA	1	FALSE
ENSG00000272102	AL133406.3	0.429653	2	2	0.193729	Colon_Sigmoid	0.982253	Esophagus_Muscularis	1.00057	0.999431	0.999431	-1.29963	0.0222449	-0.638691	0.934704	2	FALSE
ENSG00000176256	HMGB4	0.429688	1	1	0.429688	Testis	0.429688	Testis	1	1	1	-0.789726	-0.789726	-0.789726	NA	1	FALSE
ENSG00000144644	GADL1	0.429719	3	2	0.21961	Muscle_Skeletal	0.681349	Esophagus_Muscularis	1.01331	0.986692	0.986692	0.134348	1.22757	0.590846	0.568456	2	FALSE
ENSG00000278195	SSTR3	0.429762	7	4	0.164271	Brain_Hypothalamus	0.892337	Spleen	1.93978	0.0570546	0.888123	-2.09614	0.135347	-0.854643	0.723541	4	FALSE
ENSG00000268186	AC008392.1	0.429768	1	1	0.429768	Thyroid	0.429768	Thyroid	1	1	1	0.789589	0.789589	0.789589	NA	1	FALSE
ENSG00000116106	EPHA4	0.429939	17	15	0.135055	Cells_EBV-transformed_lymphocytes	0.983901	Brain_Cerebellar_Hemisphere	3.70645	0.0484181	0.169335	-1.49446	1.47004	-0.113197	0.804292	15	FALSE
ENSG00000115207	GTF3C2	0.429982	5	3	0.132628	Brain_Cortex	0.781857	Spleen	1.2397	0.757515	0.757515	-0.563404	3.03476	0.985475	1.36616	3	FALSE
ENSG00000275765	AC091982.4	0.430155	47	7	0.00804586	Liver	0.980043	Whole_Blood	23.9792	2.2e-15	0.805241	-1.29544	2.65014	1.06066	0.846171	7	FALSE
ENSG00000213859	KCTD11	0.430158	4	2	0.246547	Nerve_Tibial	0.55825	Pituitary	1.00125	0.998748	0.998748	-2.74615	2.1181	0.279044	2.11358	2	FALSE
ENSG00000226125	LINC01907	0.430216	6	3	0.293306	Artery_Coronary	0.592034	Adipose_Subcutaneous	1.43989	0.563135	0.563135	-1.45997	1.4627	0.549851	1.03279	3	FALSE
ENSG00000150990	DHX37	0.430286	8	8	0.0591892	Cells_Cultured_fibroblasts	0.975074	Adipose_Subcutaneous	1.59027	0.512581	0.512581	-0.47962	1.88678	0.516645	0.958641	8	FALSE
ENSG00000065833	ME1	0.430367	9	7	0.0189773	Artery_Aorta	0.993601	Artery_Tibial	1.7097	0.409517	0.409517	-0.466644	2.34598	0.377491	0.822166	7	FALSE
ENSG00000140948	ZCCHC14	0.430425	10	8	0.105295	Artery_Aorta	0.989084	Nerve_Tibial	1.86253	0.455147	0.455147	-1.61971	1.26873	-0.0985489	1.02519	8	FALSE
ENSG00000260604	AL590004.4	0.430496	7	4	0.116369	Artery_Aorta	0.751703	Thyroid	3.58687	0.00125656	0.298282	-1.5702	1.37815	0.0508572	1.29585	4	FALSE
ENSG00000197045	GMFB	0.430709	12	8	0.0926785	Breast_Mammary_Tissue	0.471759	Nerve_Tibial	5.77826	5.55e-18	0.277826	-1.14322	1.68143	1.05476	0.752812	8	FALSE
ENSG00000142168	SOD1	0.430755	9	6	0.0350511	Whole_Blood	0.930268	Cells_EBV-transformed_lymphocytes	4.90839	1.2e-06	0.196263	-1.50282	2.10777	-0.0487482	1.07246	6	FALSE
ENSG00000182551	ADI1	0.430844	34	16	0.0835197	Lung	0.928338	Whole_Blood	10.891	1.17e-05	0.375234	-1.73062	1.42472	-0.816686	0.677694	16	FALSE
ENSG00000237414	AL365204.2	0.430911	1	1	0.430911	Testis	0.430911	Testis	1	1	1	-0.787635	-0.787635	-0.787635	NA	1	FALSE
ENSG00000132938	MTUS2	0.431147	9	7	0.0657629	Colon_Sigmoid	0.796603	Brain_Amygdala	1.76121	0.261046	0.261046	-1.84004	1.16407	-0.109369	0.930827	7	FALSE
ENSG00000244274	DBNDD2	0.43116	19	6	0.0078252	Skin_Not_Sun_Exposed_Suprapubic	0.715312	Brain_Nucleus_accumbens_basal_ganglia	12.7344	3.73e-17	0.501936	-0.498355	2.65952	1.55724	0.700751	6	FALSE
ENSG00000251576	LINC01267	0.43133	8	4	0.065241	Whole_Blood	0.628839	Skin_Sun_Exposed_Lower_leg	4.27405	0.0521083	0.207521	-0.483361	1.8436	0.750131	0.804515	4	FALSE
ENSG00000239704	CDRT4	0.431376	47	5	0.0332904	Brain_Cortex	0.984942	Heart_Atrial_Appendage	31.757	3.11e-15	1.103	-2.12856	0.706586	-0.539341	0.642133	5	FALSE
ENSG00000156234	CXCL13	0.43139	4	2	0.282204	Spleen	0.494263	Testis	1.03769	0.962305	0.962305	-0.683545	1.07538	0.045712	0.811741	2	FALSE
ENSG00000127081	ZNF484	0.43149	17	10	0.0599377	Brain_Cerebellum	0.977723	Brain_Cerebellar_Hemisphere	4.46183	1.42e-16	0.203668	-0.806555	1.88125	0.618387	0.776888	10	FALSE
ENSG00000067248	DHX29	0.431545	4	2	0.199308	Adipose_Visceral_Omentum	0.716596	Heart_Left_Ventricle	1.14203	0.857967	0.857967	-0.363012	1.28353	0.555883	0.74386	2	FALSE
ENSG00000164904	ALDH7A1	0.431738	37	5	0.0203163	Esophagus_Muscularis	0.968494	Brain_Nucleus_accumbens_basal_ganglia	27.1962	0.000785284	0.929473	-1.20411	2.32045	0.846233	0.809147	5	FALSE
ENSG00000250481	AC010451.1	0.431853	1	1	0.431853	Testis	0.431853	Testis	1	1	1	-0.786024	-0.786024	-0.786024	NA	1	FALSE
ENSG00000273124	AL365434.2	0.431858	1	1	0.431858	Brain_Anterior_cingulate_cortex_BA24	0.431858	Brain_Anterior_cingulate_cortex_BA24	1	1	1	-0.786017	-0.786017	-0.786017	NA	1	FALSE
ENSG00000197763	TXNRD3	0.431935	17	6	0.054581	Stomach	0.974826	Thyroid	8.32562	0.00771283	0.31806	-1.91504	1.9222	0.474964	0.886225	6	FALSE
ENSG00000125846	ZNF133	0.432053	10	8	0.00417542	Esophagus_Muscularis	0.959681	Cells_Cultured_fibroblasts	2.23213	0.02367	0.652262	-1.23008	2.8646	0.176037	1.24497	8	FALSE
ENSG00000119335	SET	0.432082	5	4	0.238528	Artery_Tibial	0.605425	Adrenal_Gland	1.11111	0.820597	0.820597	-2.35802	-0.516615	-1.26355	0.67057	4	FALSE
ENSG00000272057	AC016575.1	0.432124	5	3	0.110393	Spleen	0.984646	Brain_Putamen_basal_ganglia	1.64783	0.353005	0.353005	-1.11039	1.59643	-0.100763	1.03344	3	FALSE
ENSG00000260097	SPDYE6	0.432259	31	18	0.0389868	Stomach	0.997677	Breast_Mammary_Tissue	7.33343	0.0124235	0.256594	-2.00568	2.06433	-0.0747236	0.981215	18	FALSE
ENSG00000181626	ANKRD62	0.432287	5	3	0.11718	Esophagus_Mucosa	0.390543	Pancreas	3.66096	0.0247388	0.616914	-1.29984	1.56672	0.681699	1.14198	3	FALSE
ENSG00000135976	ANKRD36	0.43229	45	15	0.0204445	Artery_Tibial	0.980878	Brain_Hypothalamus	12.66	1.02e-15	0.465714	-0.799386	2.31809	0.566828	0.85757	15	FALSE
ENSG00000274808	TBC1D3B	0.432465	2	1	0.432465	Testis	0.432465	Testis	1	1	1	-0.534354	0.784981	0.125314	0.93291	1	FALSE
ENSG00000137831	UACA	0.432675	21	6	0.00586273	Adipose_Subcutaneous	0.9777	Brain_Putamen_basal_ganglia	13.9833	1.3e-16	0.51013	-2.75536	0.476904	-1.5549	0.920892	6	FALSE
ENSG00000171631	P2RY6	0.432821	5	4	0.0568951	Whole_Blood	0.965584	Colon_Sigmoid	2.70798	0.000327786	0.299713	-1.90412	0.0431477	-1.11623	0.915143	4	FALSE
ENSG00000179456	ZBTB18	0.432857	8	3	0.133099	Colon_Sigmoid	0.762539	Muscle_Skeletal	1.25773	0.772619	0.772619	-1.50199	1.06656	-0.0488277	0.892945	3	FALSE
ENSG00000189227	C15orf61	0.432866	17	5	0.0841644	Skin_Not_Sun_Exposed_Suprapubic	0.816384	Artery_Aorta	11.4698	2.21e-16	0.671845	-1.72702	1.45878	-1.00042	0.865309	5	FALSE
ENSG00000272886	DCP1A	0.432878	10	7	0.197586	Testis	0.900178	Colon_Sigmoid	4.18444	0.0211129	0.187056	-1.45614	1.28846	0.113799	0.922012	7	FALSE
ENSG00000247095	MIR210HG	0.432958	7	2	0.195988	Small_Intestine_Terminal_Ileum	0.962641	Muscle_Skeletal	1.00012	0.999881	0.999881	-1.29307	2.1017	0.839079	1.16782	2	FALSE
ENSG00000183307	TMEM121B	0.433093	18	12	0.00136326	Colon_Transverse	0.979132	Pancreas	6.10878	0.00107427	0.273187	-3.20232	2.44226	-0.350865	1.4572	12	FALSE
ENSG00000140563	MCTP2	0.433105	12	9	0.0843051	Skin_Sun_Exposed_Lower_leg	0.953411	Artery_Aorta	2.73349	0.0233297	0.362365	-1.72623	0.901898	-0.311895	0.96435	9	FALSE
ENSG00000186895	FGF3	0.433111	2	1	0.433111	Brain_Cerebellum	0.433111	Brain_Cerebellum	1	1	1	-0.783879	-0.669174	-0.726526	0.0811088	1	FALSE
ENSG00000119725	ZNF410	0.433112	17	9	0.0355172	Pituitary	0.92601	Heart_Left_Ventricle	3.31638	0.0898628	0.121121	-1.50159	2.10241	0.0353855	0.922144	9	FALSE
ENSG00000131507	NDFIP1	0.433117	22	12	0.0470544	Heart_Atrial_Appendage	0.883448	Cells_EBV-transformed_lymphocytes	7.88057	0.00754437	0.359781	-1.63514	1.98581	0.33787	1.04708	12	FALSE
ENSG00000148985	PGAP2	0.433238	11	10	0.0287798	Adipose_Subcutaneous	0.863464	Esophagus_Mucosa	2.19832	0.30676	0.30676	-2.18649	1.29787	-0.100793	0.98781	10	FALSE
ENSG00000130433	CACNG6	0.433277	12	7	0.124444	Pituitary	0.858399	Breast_Mammary_Tissue	5.19782	5.92e-05	0.519359	-1.53639	1.33994	-0.72355	0.869603	7	FALSE
ENSG00000135436	FAM186B	0.433301	3	3	0.557715	Brain_Substantia_nigra	0.978711	Ovary	1.92892	0.0709838	0.0709838	-0.0266855	0.586239	0.200745	0.335644	3	FALSE
ENSG00000162105	SHANK2	0.43334	8	6	0.180483	Colon_Sigmoid	0.952313	Breast_Mammary_Tissue	2.16045	0.0519251	0.346719	-1.92643	0.746386	-0.429532	0.957377	6	FALSE
ENSG00000169435	RASSF6	0.433374	8	7	0.147072	Esophagus_Mucosa	0.807139	Pancreas	2.30981	0.099567	0.099567	-1.17453	1.44995	0.361705	0.834854	7	FALSE
ENSG00000185022	MAFF	0.433428	15	8	0.18505	Artery_Tibial	0.979763	Pancreas	2.76337	0.191772	0.191772	-1.17146	1.32537	0.168857	0.669686	8	FALSE
ENSG00000269190	FBXO17	0.433518	39	16	0.00102362	Brain_Putamen_basal_ganglia	0.939354	Artery_Tibial	13.9071	1.15e-15	0.481899	-0.510332	3.28395	0.891978	0.758853	16	FALSE
ENSG00000088766	CRLS1	0.433519	13	9	0.109722	Cells_Cultured_fibroblasts	0.899948	Lung	5.22847	3.13e-17	0.257623	-1.59944	0.895169	-0.52951	0.864369	9	FALSE
ENSG00000223638	RFPL4A	0.433548	1	1	0.433548	Testis	0.433548	Testis	1	1	1	-0.783135	-0.783135	-0.783135	NA	1	FALSE
ENSG00000157212	PAXIP1	0.433551	5	2	0.197459	Brain_Cerebellum	0.916352	Heart_Left_Ventricle	1.00228	0.997721	0.997721	-1.28883	0.507436	-0.362376	0.734867	2	FALSE
ENSG00000262098	AC127496.2	0.433611	11	6	0.186795	Artery_Aorta	0.817464	Artery_Tibial	1.56276	0.561401	0.561401	-1.29804	1.32012	-0.290001	0.717972	6	FALSE
ENSG00000079263	SP140	0.43369	13	11	0.133244	Artery_Coronary	0.84681	Cells_Cultured_fibroblasts	4.61477	0.00415368	0.217215	-1.48831	1.50143	0.0886358	0.990225	11	FALSE
ENSG00000173085	COQ2	0.433721	9	3	0.159747	Esophagus_Mucosa	0.56585	Brain_Substantia_nigra	2.02023	7.87e-19	0.948761	-0.72825	1.83958	0.469757	0.822568	3	FALSE
ENSG00000143190	POU2F1	0.433743	6	1	0.433743	Brain_Caudate_basal_ganglia	0.433743	Brain_Caudate_basal_ganglia	1	1	1	-1.60327	1.17319	-0.438616	0.925278	1	FALSE
ENSG00000232070	TMEM253	0.433784	4	2	0.209344	Ovary	0.75333	Vagina	1.00551	0.994495	0.994495	-0.0132698	1.70925	0.816401	0.80216	2	FALSE
ENSG00000223812	AC073365.1	0.433804	5	4	0.186494	Heart_Atrial_Appendage	0.671252	Brain_Nucleus_accumbens_basal_ganglia	1.80744	0.34898	0.34898	-2.74207	0.442511	-0.943014	1.18771	4	FALSE
ENSG00000169016	E2F6	0.434045	11	8	0.01253	Liver	0.751886	Minor_Salivary_Gland	4.05808	0.0325254	0.259255	-1.42064	2.49686	0.461849	1.28229	8	FALSE
ENSG00000167380	ZNF226	0.434084	4	2	0.215478	Skin_Not_Sun_Exposed_Suprapubic	0.762903	Testis	1.05246	0.947542	0.947542	-1.91765	0.807727	-0.662559	1.18309	2	FALSE
ENSG00000204351	SKIV2L	0.434184	46	1	0.0244979	Uterus	0.974968	Colon_Transverse	40.9675	7.78e-05	40.9675	-1.84578	2.24923	-0.709184	0.914974	1	FALSE
ENSG00000166351	POTED	0.434206	1	1	0.434206	Testis	0.434206	Testis	1	1	1	-0.782014	-0.782014	-0.782014	NA	1	FALSE
ENSG00000235819	AL158828.1	0.434657	1	1	0.434657	Testis	0.434657	Testis	1	1	1	0.781247	0.781247	0.781247	NA	1	FALSE
ENSG00000235997	LINC01936	0.434806	15	7	0.0601882	Heart_Atrial_Appendage	0.773273	Heart_Left_Ventricle	6.88673	7.83e-18	0.280151	0.288097	1.87941	1.05834	0.521019	7	FALSE
ENSG00000116991	SIPA1L2	0.434843	18	14	0.0148595	Esophagus_Mucosa	0.999672	Esophagus_Muscularis	1.94414	0.437802	0.437802	-1.83154	2.43579	-0.00220022	1.01766	14	FALSE
ENSG00000101639	CEP192	0.434845	49	2	0.108994	Small_Intestine_Terminal_Ileum	0.94012	Kidney_Cortex	43.269	4.27e-15	2.5858	-1.60273	-0.0751192	-1.11239	0.309661	2	FALSE
ENSG00000249203	LINC02224	0.435067	2	1	0.435067	Muscle_Skeletal	0.435067	Muscle_Skeletal	1	1	1	-0.78055	-0.215235	-0.497893	0.399738	1	FALSE
ENSG00000141568	FOXK2	0.43512	15	9	0.100236	Artery_Aorta	0.992459	Skin_Sun_Exposed_Lower_leg	4.82036	0.00676466	0.226225	-1.64371	1.54242	0.141373	0.92448	9	FALSE
ENSG00000234165	AC114877.1	0.435191	3	2	0.336281	Brain_Cerebellum	0.519726	Muscle_Skeletal	1.20564	0.794361	0.794361	-0.643768	1.30047	0.539415	1.03858	2	FALSE
ENSG00000111339	ART4	0.435259	3	1	0.435259	Artery_Aorta	0.435259	Artery_Aorta	1	1	1	-0.0667767	0.780224	0.274196	0.446974	1	FALSE
ENSG00000099954	CECR2	0.435263	16	15	0.153985	Esophagus_Gastroesophageal_Junction	0.998182	Esophagus_Muscularis	3.45332	0.00672894	0.136595	-1.35425	1.42559	0.150484	0.750665	15	FALSE
ENSG00000144857	BOC	0.435308	25	12	0.0409276	Pituitary	0.956938	Artery_Aorta	10.6536	0.000414043	0.421774	-1.68524	2.04426	0.391098	0.92619	12	FALSE
ENSG00000249915	PDCD6	0.435318	32	14	0.190477	Adipose_Subcutaneous	0.964234	Cells_Cultured_fibroblasts	8.13599	9.53e-17	0.327533	-0.559239	1.53615	0.645659	0.550304	14	FALSE
ENSG00000275964	AL355001.2	0.435598	13	8	0.0760317	Heart_Left_Ventricle	0.903487	Muscle_Skeletal	4.67752	5.55e-18	0.475675	-1.77419	1.52639	-0.487699	0.85527	8	FALSE
ENSG00000276529	AP001505.2	0.43573	47	1	0.0466004	Breast_Mammary_Tissue	0.852011	Brain_Hippocampus	43.1902	2.93e-15	43.1902	-1.98991	-0.186554	-0.761397	0.413827	1	FALSE
ENSG00000231420	LINC01817	0.435747	1	1	0.435747	Testis	0.435747	Testis	1	1	1	-0.779394	-0.779394	-0.779394	NA	1	FALSE
ENSG00000148123	PLPPR1	0.436085	7	2	0.196055	Colon_Transverse	0.584125	Esophagus_Mucosa	4.94102	0.00192245	0.999696	-0.54737	1.29287	0.872124	0.644517	2	FALSE
ENSG00000141971	MVB12A	0.436269	34	22	0.0454895	Kidney_Cortex	0.997281	Brain_Cortex	5.8489	3.79e-16	0.238562	-2.0001	1.66453	0.0115909	0.730069	22	FALSE
ENSG00000160999	SH2B2	0.436377	32	2	0.172075	Spleen	0.913979	Brain_Anterior_cingulate_cortex_BA24	28.9387	2.85e-15	1.1597	-1.36557	0.754145	-0.469739	0.374821	2	FALSE
ENSG00000205730	ITPRIPL2	0.436446	3	2	0.282123	Pituitary	0.437989	Thyroid	1.06414	0.935856	0.935856	-1.07556	3.03883	0.912953	2.06063	2	FALSE
ENSG00000136158	SPRY2	0.436602	6	4	0.0745697	Brain_Cerebellar_Hemisphere	0.802238	Adipose_Visceral_Omentum	2.00772	0.334009	0.334009	-1.7831	1.77738	0.236926	1.17894	4	FALSE
ENSG00000227549	AC116035.1	0.436633	1	1	0.436633	Testis	0.436633	Testis	1	1	1	-0.777891	-0.777891	-0.777891	NA	1	FALSE
ENSG00000198000	NOL8	0.43669	37	7	0.0340534	Cells_Cultured_fibroblasts	0.962558	Lung	23.9689	1.06e-14	0.89106	-2.11944	0.954784	-0.469885	0.762859	7	FALSE
ENSG00000171195	MUC7	0.436714	7	4	0.263825	Brain_Hypothalamus	0.991928	Pituitary	2.29151	0.00404602	0.690959	-1.5084	0.959471	-0.108496	0.925487	4	FALSE
ENSG00000163462	TRIM46	0.436728	6	1	0.436728	Pituitary	0.436728	Pituitary	1	1	1	-1.71003	0.77773	-0.492749	0.939257	1	FALSE
ENSG00000122729	ACO1	0.436734	37	19	0.0375809	Testis	0.9716	Brain_Putamen_basal_ganglia	9.52477	0.000926191	0.352805	-2.0794	1.41183	-0.406061	0.729033	19	FALSE
ENSG00000184992	BRI3BP	0.43674	4	1	0.43674	Esophagus_Gastroesophageal_Junction	0.43674	Esophagus_Gastroesophageal_Junction	1	1	1	-1.00924	1.44397	0.0859791	1.21562	1	FALSE
ENSG00000073910	FRY	0.436859	9	8	0.0587281	Whole_Blood	0.859158	Skin_Sun_Exposed_Lower_leg	1.87305	0.245308	0.245308	-1.17194	1.89022	0.428474	0.989764	8	FALSE
ENSG00000134042	MRO	0.436925	20	13	0.0938221	Thyroid	0.850913	Ovary	5.73123	1.97e-16	0.227993	-1.67557	1.24841	0.245486	0.85167	13	FALSE
ENSG00000245317	AC008393.1	0.436986	7	5	0.0283882	Ovary	0.878137	Kidney_Cortex	2.19066	7.67e-05	0.847981	-2.19188	1.38383	0.211331	1.26297	5	FALSE
ENSG00000165309	ARMC3	0.437287	3	1	0.437287	Testis	0.437287	Testis	1	1	1	-0.776783	1.10847	-0.125033	1.06882	1	FALSE
ENSG00000259959	AC107068.1	0.437465	31	6	0.169399	Minor_Salivary_Gland	0.944137	Artery_Aorta	15.5799	2.94e-05	0.660352	-1.37414	0.820966	-0.162843	0.635301	6	FALSE
ENSG00000256812	CAPNS2	0.437479	4	1	0.437479	Testis	0.437479	Testis	1	1	1	-0.776457	2.27302	0.223865	1.38692	1	FALSE
ENSG00000221947	XKR9	0.437532	47	2	0.0187909	Brain_Spinal_cord_cervical_c-1	0.938113	Vagina	41.3819	4.09e-15	1.55161	0.0776417	2.34965	1.21532	0.401052	2	FALSE
ENSG00000107938	EDRF1	0.437533	4	3	0.162082	Brain_Spinal_cord_cervical_c-1	0.578333	Brain_Putamen_basal_ganglia	1.10412	0.911805	0.911805	-2.92401	1.3981	-0.362188	1.88763	3	FALSE
ENSG00000265935	AC032019.2	0.437553	1	1	0.437553	Testis	0.437553	Testis	1	1	1	-0.776332	-0.776332	-0.776332	NA	1	FALSE
ENSG00000223930	AC109779.1	0.437637	3	2	0.392141	Heart_Left_Ventricle	0.988979	Cells_Cultured_fibroblasts	1.73907	0.260926	0.260926	-0.855742	0.93166	0.0207016	0.894201	2	FALSE
ENSG00000251152	AC025539.1	0.437752	3	3	0.200968	Minor_Salivary_Gland	0.983625	Testis	1.52216	0.636773	0.636773	-1.2788	-0.0205245	-0.78067	0.668807	3	FALSE
ENSG00000272848	AL009176.1	0.437855	4	4	0.160467	Testis	0.863199	Nerve_Tibial	1.82941	0.233418	0.233418	-1.19727	1.4035	-0.0393182	1.07445	4	FALSE
ENSG00000281649	EBLN3P	0.4381	16	13	0.0719149	Brain_Amygdala	0.940167	Brain_Cerebellum	4.25192	3.35e-07	0.164626	-1.79966	1.26686	-0.0809792	0.969469	13	FALSE
ENSG00000263443	AC100872.1	0.438123	1	1	0.438123	Heart_Left_Ventricle	0.438123	Heart_Left_Ventricle	1	1	1	-0.775367	-0.775367	-0.775367	NA	1	FALSE
ENSG00000146858	ZC3HAV1L	0.438153	4	2	0.262263	Stomach	0.532055	Nerve_Tibial	1.00223	0.997765	0.997765	-1.12106	0.680671	0.146872	0.853751	2	FALSE
ENSG00000110200	ANAPC15	0.438359	3	2	0.200242	Uterus	0.808293	Whole_Blood	1.11657	0.883428	0.883428	-1.28086	0.242629	-0.622786	0.782623	2	FALSE
ENSG00000177595	PIDD1	0.438454	39	6	0.172775	Brain_Spinal_cord_cervical_c-1	0.9808	Minor_Salivary_Gland	23.7128	2.32e-15	0.961723	-1.36334	1.28196	0.528723	0.503464	6	FALSE
ENSG00000186231	KLHL32	0.438567	13	6	0.0831638	Artery_Tibial	0.779408	Testis	4.29657	2.84e-17	0.359618	-2.09359	1.73262	0.188442	1.12537	6	FALSE
ENSG00000115415	STAT1	0.438653	6	4	0.112535	Brain_Cortex	0.881651	Breast_Mammary_Tissue	1.26281	0.733656	0.733656	-1.78928	1.5869	0.00285599	1.1914	4	FALSE
ENSG00000276923	AL139351.1	0.438668	5	3	0.50214	Thyroid	0.799011	Pituitary	2.11246	0.00100033	0.153876	-0.483213	0.671126	0.00772389	0.575222	3	FALSE
ENSG00000277893	SRD5A2	0.438701	5	3	0.101109	Testis	0.837627	Brain_Cerebellum	1.3932	0.683602	0.683602	-0.953026	1.75609	0.365881	1.24693	3	FALSE
ENSG00000248864	AC114316.1	0.438902	2	1	0.438902	Heart_Left_Ventricle	0.438902	Heart_Left_Ventricle	1	1	1	-0.927137	0.774049	-0.0765436	1.20292	1	FALSE
ENSG00000222028	PSMB11	0.438973	1	1	0.438973	Testis	0.438973	Testis	1	1	1	-0.773928	-0.773928	-0.773928	NA	1	FALSE
ENSG00000113070	HBEGF	0.438996	3	1	0.438996	Pancreas	0.438996	Pancreas	1	1	1	-1.3227	0.957763	-0.379608	1.19026	1	FALSE
ENSG00000145391	SETD7	0.439005	11	10	0.0587422	Minor_Salivary_Gland	0.903411	Skin_Sun_Exposed_Lower_leg	1.94979	0.363915	0.363915	-2.58655	1.89012	-0.423243	1.15467	10	FALSE
ENSG00000196263	ZNF471	0.439007	38	11	0.0207653	Muscle_Skeletal	0.988333	Liver	18.398	1.78e-15	0.625382	-2.31222	1.94413	-0.65319	0.87777	11	FALSE
ENSG00000265519	AC015922.3	0.439017	38	17	0.0803073	Nerve_Tibial	0.993718	Prostate	15.1714	1.25e-15	0.590878	-1.62096	1.74891	0.337416	0.747881	17	FALSE
ENSG00000267535	LINC00868	0.439099	1	1	0.439099	Testis	0.439099	Testis	1	1	1	-0.773715	-0.773715	-0.773715	NA	1	FALSE
ENSG00000186766	FOXI2	0.439221	8	4	0.0226965	Breast_Mammary_Tissue	0.872388	Skin_Sun_Exposed_Lower_leg	3.72877	1.89e-16	0.404536	-2.27851	0.673522	-1.04417	0.992176	4	FALSE
ENSG00000182674	KCNB2	0.439239	8	6	0.0697385	Esophagus_Mucosa	0.828474	Artery_Tibial	2.25502	0.16173	0.16173	-0.613901	1.81361	0.341043	0.808912	6	FALSE
ENSG00000137880	GCHFR	0.439366	10	1	0.439366	Liver	0.439366	Liver	1	1	1	-3.50802	3.39421	-0.0077861	2.28477	1	FALSE
ENSG00000188263	IL17REL	0.4394	4	2	0.244109	Vagina	0.577574	Brain_Cortex	1.01749	0.982509	0.982509	-1.16478	1.46237	0.162892	1.22869	2	FALSE
ENSG00000106304	SPAM1	0.439498	1	1	0.439498	Testis	0.439498	Testis	1	1	1	-0.773042	-0.773042	-0.773042	NA	1	FALSE
ENSG00000138074	SLC5A6	0.439642	28	13	0.0698037	Brain_Cerebellar_Hemisphere	0.991099	Breast_Mammary_Tissue	9.5594	1.24e-16	0.349518	-0.632882	1.81318	0.658983	0.583334	13	FALSE
ENSG00000275302	CCL4	0.439646	18	4	0.121838	Small_Intestine_Terminal_Ileum	0.665608	Minor_Salivary_Gland	11.6438	6.51e-17	0.520859	-0.432184	1.54711	0.849828	0.516145	4	FALSE
ENSG00000171798	KNDC1	0.439703	32	17	0.208369	Cells_Cultured_fibroblasts	0.990222	Lung	5.37158	3.38e-16	0.201694	-0.99068	1.25806	0.199439	0.578098	17	FALSE
ENSG00000105088	OLFM2	0.439803	24	20	0.086675	Ovary	0.992148	Esophagus_Mucosa	4.18985	0.0845714	0.227012	-0.984644	1.7132	0.260412	0.695012	20	FALSE
ENSG00000185043	CIB1	0.439805	44	2	0.0444171	Liver	0.956256	Brain_Cerebellar_Hemisphere	35.0729	3.45e-15	2.86551	-1.6409	2.01013	0.990365	0.723529	2	FALSE
ENSG00000168918	INPP5D	0.439963	11	8	0.183298	Nerve_Tibial	0.945969	Spleen	4.38009	0.0172325	0.218678	-1.33067	1.23093	0.160262	0.811974	8	FALSE
ENSG00000152749	GPR180	0.439967	44	3	0.0521536	Small_Intestine_Terminal_Ileum	0.830452	Brain_Cerebellum	31.0048	3.05e-15	1.81118	0.214122	1.94186	1.36176	0.31775	3	FALSE
ENSG00000104765	BNIP3L	0.440023	7	6	0.0997163	Esophagus_Mucosa	0.839739	Brain_Cerebellar_Hemisphere	1.40926	0.649508	0.649508	-2.38373	1.64623	0.261374	1.33231	6	FALSE
ENSG00000153574	RPIA	0.440067	22	9	0.0565194	Breast_Mammary_Tissue	0.9824	Skin_Sun_Exposed_Lower_leg	6.96243	0.00665653	0.255617	-0.843181	1.90701	0.586088	0.582257	9	FALSE
ENSG00000101400	SNTA1	0.440128	2	2	0.200146	Heart_Left_Ventricle	0.970209	Whole_Blood	1.03556	0.96444	0.96444	-1.28114	0.0373464	-0.621895	0.932308	2	FALSE
ENSG00000109323	MANBA	0.440229	21	10	0.121735	Thyroid	0.995921	Brain_Cerebellar_Hemisphere	8.21529	0.00231018	0.44205	-1.54753	1.20759	-0.107552	0.631658	10	FALSE
ENSG00000149922	TBX6	0.440389	46	2	0.0288233	Stomach	0.825063	Esophagus_Mucosa	35.2259	3.47e-15	2.02106	-0.997503	2.18589	1.06041	0.577256	2	FALSE
ENSG00000114204	SERPINI2	0.440667	10	6	0.143118	Brain_Nucleus_accumbens_basal_ganglia	0.7446	Uterus	2.96552	1.45e-16	0.24008	-1.46428	0.325768	-0.683266	0.566115	6	FALSE
ENSG00000152467	ZSCAN1	0.44067	13	5	0.0519617	Heart_Left_Ventricle	0.983061	Esophagus_Muscularis	4.83589	1.14e-06	0.282164	-0.357742	1.94345	0.484311	0.601868	5	FALSE
ENSG00000206075	SERPINB5	0.440755	6	4	0.0959756	Esophagus_Muscularis	0.962658	Esophagus_Mucosa	3.62411	0.0049331	0.287112	-1.66468	0.363975	-0.297295	0.75991	4	FALSE
ENSG00000154122	ANKH	0.440858	17	16	0.0742577	Artery_Tibial	0.89269	Kidney_Cortex	3.17003	0.0340557	0.148201	-1.78502	0.794302	-0.408968	0.821072	16	FALSE
ENSG00000223443	USP17L2	0.440893	8	4	0.198637	Testis	0.642468	Uterus	2.12662	0.466398	0.466398	-1.70738	0.464251	-0.686634	0.730643	4	FALSE
ENSG00000187186	AL162231.1	0.440928	6	6	0.0599522	Brain_Amygdala	0.868491	Skin_Not_Sun_Exposed_Suprapubic	1.60573	0.490882	0.490882	-0.287684	1.88114	0.511217	0.815632	6	FALSE
ENSG00000078237	TIGAR	0.440939	32	17	0.00836535	Artery_Tibial	0.983814	Brain_Hypothalamus	11.4415	0.00367431	0.410899	-1.41858	2.63696	0.172955	0.964801	17	FALSE
ENSG00000142686	C1orf216	0.441003	25	9	0.0212449	Artery_Aorta	0.82939	Stomach	12.8017	8.02e-17	0.462261	-1.05377	2.3036	1.04383	0.793839	9	FALSE
ENSG00000272112	AC011374.2	0.441046	3	3	0.249852	Minor_Salivary_Gland	0.961446	Brain_Cerebellar_Hemisphere	1.45486	0.551171	0.551171	-0.531901	1.15071	0.222382	0.8547	3	FALSE
ENSG00000231487	AP006285.2	0.441157	2	2	0.21073	Testis	0.421018	Liver	1.45417	0.545827	0.545827	-1.25156	0.804657	-0.223452	1.45396	2	FALSE
ENSG00000159346	ADIPOR1	0.441159	10	6	0.0792148	Artery_Tibial	0.77374	Esophagus_Mucosa	3.31612	0.000356414	0.372291	-0.990837	1.75526	0.583158	0.898713	6	FALSE
ENSG00000157330	C1orf158	0.441183	1	1	0.441183	Skin_Not_Sun_Exposed_Suprapubic	0.441183	Skin_Not_Sun_Exposed_Suprapubic	1	1	1	0.770196	0.770196	0.770196	NA	1	FALSE
ENSG00000231574	LINC02015	0.441323	5	1	0.182956	Esophagus_Gastroesophageal_Junction	0.795759	Uterus	4.81164	0.00382836	4.81164	-0.25884	1.33171	0.757931	0.668993	1	FALSE
ENSG00000132837	DMGDH	0.441334	25	12	0.0672982	Brain_Hippocampus	0.929266	Heart_Atrial_Appendage	9.24969	3.36e-18	0.323484	-0.869485	1.82968	0.470192	0.779959	12	FALSE
ENSG00000198839	ZNF277	0.441337	4	4	0.0739865	Brain_Putamen_basal_ganglia	0.983506	Brain_Cerebellum	1.33712	0.558413	0.558413	-0.0206737	1.7867	0.723494	0.770451	4	FALSE
ENSG00000086967	MYBPC2	0.441352	10	7	0.130146	Skin_Sun_Exposed_Lower_leg	0.96183	Brain_Anterior_cingulate_cortex_BA24	1.7968	0.280148	0.280148	-1.51353	1.43101	-0.299052	1.01978	7	FALSE
ENSG00000188001	TPRG1	0.441386	6	4	0.141669	Liver	0.787573	Skin_Sun_Exposed_Lower_leg	1.12338	0.83155	0.83155	-1.4696	1.10226	-0.0267382	0.869342	4	FALSE
ENSG00000066027	PPP2R5A	0.44139	14	11	0.10192	Brain_Caudate_basal_ganglia	0.937686	Esophagus_Muscularis	5.26021	0.00783388	0.208158	-1.11588	1.63561	0.14933	0.852676	11	FALSE
ENSG00000198944	SOWAHA	0.441473	10	5	0.169403	Thyroid	0.891037	Nerve_Tibial	1.58195	0.38368	0.38368	-1.35443	2.95162	0.443158	1.27308	5	FALSE
ENSG00000272525	AC099522.2	0.441498	6	5	0.150117	Esophagus_Muscularis	0.742231	Skin_Sun_Exposed_Lower_leg	2.09155	0.187579	0.187579	-1.43912	0.670542	-0.126251	0.791427	5	FALSE
ENSG00000268560	AC010636.1	0.441498	2	1	0.441498	Thyroid	0.441498	Thyroid	1	1	1	-3.11272	0.769665	-1.17153	2.74526	1	FALSE
ENSG00000172716	SLFN11	0.441599	24	17	0.0157068	Nerve_Tibial	0.993085	Whole_Blood	6.12265	0.00127575	0.211041	-2.41566	0.987401	-0.369366	0.929338	17	FALSE
ENSG00000279727	LINC02033	0.441606	4	3	0.224407	Thyroid	0.739616	Pituitary	1.18451	0.819756	0.819756	-1.07101	1.88998	0.425376	1.36403	3	FALSE
ENSG00000224959	AC017002.1	0.441744	2	2	0.388993	Lung	0.391925	Cells_Cultured_fibroblasts	1.09731	0.902693	0.902693	-0.856131	0.861444	0.00265675	1.21451	2	FALSE
ENSG00000178789	CD300LB	0.441783	7	2	0.24921	Liver	0.535875	Colon_Transverse	1.05787	0.942127	0.942127	-0.910078	1.15227	0.278014	0.762918	2	FALSE
ENSG00000118596	SLC16A7	0.441817	16	11	0.155797	Breast_Mammary_Tissue	0.902774	Esophagus_Muscularis	4.53927	9.97e-18	0.197405	-1.25938	1.41935	0.230359	0.796891	11	FALSE
ENSG00000096006	CRISP3	0.441832	7	5	0.16601	Lung	0.699299	Prostate	1.63037	0.422659	0.422659	0.386267	1.38514	0.952697	0.432319	5	FALSE
ENSG00000117598	PLPPR5	0.441942	3	3	0.161521	Nerve_Tibial	0.53359	Lung	1.52502	0.46079	0.46079	-1.39997	-0.622535	-1.00508	0.388867	3	FALSE
ENSG00000029639	TFB1M	0.442005	23	14	0.19747	Liver	0.969902	Cells_EBV-transformed_lymphocytes	7.31189	0.0130056	0.298166	-1.21174	1.28879	0.348927	0.592403	14	FALSE
ENSG00000185115	NSMCE3	0.442079	2	2	0.228334	Nerve_Tibial	0.452889	Skin_Not_Sun_Exposed_Suprapubic	1.82358	0.176419	0.176419	-1.20466	-0.750608	-0.977634	0.321064	2	FALSE
ENSG00000184925	LCN12	0.442132	35	9	0.043945	Whole_Blood	0.998876	Pancreas	18.5974	3.1e-16	0.674106	-2.01462	0.819457	-0.0329377	0.584417	9	FALSE
ENSG00000234384	LINC01049	0.442208	1	1	0.442208	Testis	0.442208	Testis	1	1	1	-0.76847	-0.76847	-0.76847	NA	1	FALSE
ENSG00000181195	PENK	0.44236	17	10	0.0394726	Cells_Cultured_fibroblasts	0.961363	Heart_Atrial_Appendage	4.7843	0.0168053	0.2495	-1.77512	2.05923	0.0962432	0.894702	10	FALSE
ENSG00000269404	SPIB	0.442476	2	1	0.442476	Pancreas	0.442476	Pancreas	1	1	1	-0.749231	0.768019	0.00939388	1.07286	1	FALSE
ENSG00000131873	CHSY1	0.442507	7	6	0.260195	Cells_Cultured_fibroblasts	0.967375	Heart_Left_Ventricle	1.94462	0.273858	0.273858	-0.599001	3.41443	0.60063	1.37093	6	FALSE
ENSG00000099282	TSPAN15	0.442522	38	6	0.0325849	Esophagus_Gastroesophageal_Junction	0.973567	Vagina	22.4365	0.000298414	0.81853	-2.13716	1.733	-0.884637	0.845669	6	FALSE
ENSG00000228692	AL445307.1	0.4426	3	2	0.238432	Small_Intestine_Terminal_Ileum	0.391969	Heart_Atrial_Appendage	1.3342	0.665795	0.665795	-0.532956	1.17891	0.50067	0.909586	2	FALSE
ENSG00000133606	MKRN1	0.442606	6	3	0.16117	Artery_Aorta	0.782289	Colon_Transverse	2.01173	4.95e-33	0.966916	-0.876228	1.40115	0.401939	0.855297	3	FALSE
ENSG00000175746	C15orf54	0.442948	1	1	0.442948	Cells_Cultured_fibroblasts	0.442948	Cells_Cultured_fibroblasts	1	1	1	-0.767225	-0.767225	-0.767225	NA	1	FALSE
ENSG00000171102	OBP2B	0.44296	3	2	0.679491	Skin_Not_Sun_Exposed_Suprapubic	0.921571	Skin_Sun_Exposed_Lower_leg	1.91834	0.0816565	0.0816565	-0.413158	0.436495	0.0405971	0.427771	2	FALSE
ENSG00000272506	AL357078.3	0.443095	7	4	0.0842055	Esophagus_Mucosa	0.761842	Whole_Blood	1.30662	0.70017	0.70017	-1.9274	0.426463	-0.711677	0.859305	4	FALSE
ENSG00000179520	SLC17A8	0.443128	3	2	0.207245	Testis	0.36118	Small_Intestine_Terminal_Ileum	1.60185	0.39815	0.39815	-1.14365	1.26118	-0.265197	1.32689	2	FALSE
ENSG00000111879	FAM184A	0.443164	27	17	0.104636	Minor_Salivary_Gland	0.959365	Skin_Sun_Exposed_Lower_leg	6.55298	0.000359573	0.228724	-1.61849	1.62278	-0.497775	0.741312	17	FALSE
ENSG00000145014	TMEM44	0.44331	27	8	0.0109945	Adrenal_Gland	0.997202	Esophagus_Mucosa	11.0168	9.68e-18	0.444153	-2.54287	0.970563	-0.710308	0.870907	8	FALSE
ENSG00000153767	GTF2E1	0.443365	5	3	0.245143	Muscle_Skeletal	0.518219	Pancreas	1.11479	0.877627	0.877627	0.351274	1.16223	0.72181	0.315044	3	FALSE
ENSG00000114771	AADAC	0.443387	16	7	0.101841	Adipose_Visceral_Omentum	0.967105	Pituitary	5.43391	1.61e-17	0.504136	-0.0612552	1.63599	0.909079	0.606516	7	FALSE
ENSG00000113456	RAD1	0.443427	10	8	0.156921	Heart_Left_Ventricle	0.774173	Artery_Aorta	3.08617	0.109074	0.109074	-0.914552	1.4155	0.22486	0.88517	8	FALSE
ENSG00000256248	AC134511.1	0.443484	1	1	0.443484	Skin_Sun_Exposed_Lower_leg	0.443484	Skin_Sun_Exposed_Lower_leg	1	1	1	-0.766323	-0.766323	-0.766323	NA	1	FALSE
ENSG00000122852	SFTPA1	0.443508	6	2	0.24474	Prostate	0.432671	Vagina	1.2383	0.761701	0.761701	-0.418157	1.54866	0.461023	0.814344	2	FALSE
ENSG00000248744	AC108467.1	0.44363	1	1	0.44363	Testis	0.44363	Testis	1	1	1	-0.766077	-0.766077	-0.766077	NA	1	FALSE
ENSG00000107485	GATA3	0.443897	3	2	0.363971	Thyroid	0.381916	Cells_Cultured_fibroblasts	1.02197	0.978034	0.978034	-1.00311	0.907824	0.259696	1.09375	2	FALSE
ENSG00000122674	CCZ1	0.444179	49	7	0.0266216	Muscle_Skeletal	0.949012	Brain_Putamen_basal_ganglia	23.2186	0.00203065	0.953754	-2.21702	0.86925	-0.99538	0.569853	7	FALSE
ENSG00000170085	SIMC1	0.444252	13	9	0.0885542	Artery_Tibial	0.984303	Brain_Nucleus_accumbens_basal_ganglia	3.8679	1.94e-17	0.230336	-1.70307	0.658098	-0.431946	0.734469	9	FALSE
ENSG00000085491	SLC25A24	0.444551	33	18	0.0466801	Breast_Mammary_Tissue	0.962365	Heart_Left_Ventricle	7.97321	7.48e-16	0.28514	-1.30424	1.98919	0.00737801	0.751256	18	FALSE
ENSG00000277632	CCL3	0.444568	6	3	0.359553	Lung	0.868365	Pancreas	1.57977	0.436057	0.436057	-0.165736	0.916218	0.337321	0.399006	3	FALSE
ENSG00000164509	IL31RA	0.444815	6	4	0.250088	Artery_Aorta	0.566921	Lung	1.37164	0.699248	0.699248	-1.15014	1.66203	-0.188483	1.104	4	FALSE
ENSG00000220908	LINC02531	0.444846	1	1	0.444846	Testis	0.444846	Testis	1	1	1	0.764035	0.764035	0.764035	NA	1	FALSE
ENSG00000260721	AF067845.1	0.44487	9	2	0.272475	Nerve_Tibial	0.595224	Brain_Cortex	1.10043	0.89957	0.89957	-1.82245	0.690166	-0.430109	0.811798	2	FALSE
ENSG00000263508	AC015908.2	0.444877	27	12	0.137552	Esophagus_Gastroesophageal_Junction	0.856197	Brain_Caudate_basal_ganglia	11.8003	0.00400876	0.40617	-1.32694	1.48497	0.205381	0.93475	12	FALSE
ENSG00000235357	LINC01621	0.445013	3	2	0.281882	Brain_Cerebellum	0.438499	Skin_Not_Sun_Exposed_Suprapubic	1.09142	0.908582	0.908582	-0.944513	1.0761	-0.214381	1.12081	2	FALSE
ENSG00000227838	AL121885.2	0.445038	1	1	0.445038	Muscle_Skeletal	0.445038	Muscle_Skeletal	1	1	1	-0.763713	-0.763713	-0.763713	NA	1	FALSE
ENSG00000152457	DCLRE1C	0.445047	21	5	0.101107	Brain_Substantia_nigra	0.924196	Skin_Sun_Exposed_Lower_leg	13.6426	4.16e-18	0.713777	-0.969089	1.63951	0.253919	0.690546	5	FALSE
ENSG00000235049	LINC00940	0.445085	25	3	0.0139169	Colon_Sigmoid	0.972474	Brain_Amygdala	18.0353	1.52e-18	1.07596	-0.88185	2.4594	1.00531	0.865211	3	FALSE
ENSG00000144668	ITGA9	0.4453	12	9	0.00814948	Breast_Mammary_Tissue	0.978611	Heart_Atrial_Appendage	1.86643	0.320425	0.320425	-1.06838	2.64581	0.309828	1.14453	9	FALSE
ENSG00000186814	ZSCAN30	0.44536	27	10	0.113385	Adrenal_Gland	0.990987	Thyroid	11.4023	3.95e-05	0.415956	-1.45628	1.58316	-0.195778	0.754414	10	FALSE
ENSG00000277232	GTSE1-AS1	0.445422	22	3	0.0851438	Esophagus_Muscularis	0.981396	Pancreas	19.066	7.89e-19	0.765478	-0.595561	1.72159	0.775896	0.613682	3	FALSE
ENSG00000238063	LINC01685	0.44553	2	2	0.21048	Spleen	0.854085	Cells_EBV-transformed_lymphocytes	1.02958	0.970422	0.970422	-1.25225	0.183908	-0.534169	1.01552	2	FALSE
ENSG00000198838	RYR3	0.445768	15	13	0.0933224	Lung	0.981487	Minor_Salivary_Gland	2.8948	0.0131801	0.338781	-1.67813	0.751067	-0.439482	0.717742	13	FALSE
ENSG00000128250	RFPL1	0.445853	2	2	0.365603	Prostate	0.428721	Liver	1.10642	0.893578	0.893578	-0.791382	0.90474	0.0566788	1.19934	2	FALSE
ENSG00000255362	AP000785.2	0.445871	14	9	0.0104749	Artery_Tibial	0.823796	Breast_Mammary_Tissue	7.30731	1.49e-16	0.34434	-0.595294	2.55975	0.942845	0.843605	9	FALSE
ENSG00000157796	WDR19	0.445904	15	8	0.0674895	Adrenal_Gland	0.919855	Nerve_Tibial	9.05889	0.00127283	0.312077	-1.8284	0.100616	-0.781202	0.462638	8	FALSE
ENSG00000165801	ARHGEF40	0.445913	21	3	0.0598253	Artery_Aorta	0.930282	Small_Intestine_Terminal_Ileum	16.117	2.32e-17	0.564193	-1.2112	2.26851	1.3459	0.951793	3	FALSE
ENSG00000267489	LINC01837	0.446015	1	1	0.446015	Spleen	0.446015	Spleen	1	1	1	-0.762076	-0.762076	-0.762076	NA	1	FALSE
ENSG00000187867	PALM3	0.446039	17	6	0.0824998	Pituitary	0.966996	Heart_Atrial_Appendage	10.8607	5.35e-17	0.828137	-1.73636	0.95488	0.237086	0.792417	6	FALSE
ENSG00000236318	AC019117.2	0.446062	4	3	0.106606	Cells_Cultured_fibroblasts	0.916066	Skin_Not_Sun_Exposed_Suprapubic	1.19245	0.875263	0.875263	-0.135451	1.61364	0.418843	0.8212	3	FALSE
ENSG00000274750	HIST1H3E	0.446115	42	3	0.0490277	Brain_Cerebellum	0.757975	Skin_Not_Sun_Exposed_Suprapubic	32.9861	3.25e-15	1.17406	-0.55771	1.96835	1.36882	0.57093	3	FALSE
ENSG00000205038	PKHD1L1	0.44621	11	7	0.105657	Ovary	0.726652	Nerve_Tibial	5.41119	0.00561357	0.231539	-1.55039	1.61802	-0.119441	0.95095	7	FALSE
ENSG00000100311	PDGFB	0.446251	6	5	0.0973564	Prostate	0.92855	Esophagus_Mucosa	2.77875	2.76e-18	0.196818	-0.716675	1.65781	-0.0021584	0.873492	5	FALSE
ENSG00000183023	SLC8A1	0.446568	14	12	0.0378527	Lung	0.655455	Pituitary	2.74916	0.127615	0.127615	-1.29872	2.07645	0.400364	0.933507	12	FALSE
ENSG00000116329	OPRD1	0.446668	6	3	0.0151406	Stomach	0.795377	Brain_Cerebellum	3.27958	0.00882271	0.532711	-2.429	0.294604	-0.956212	0.930108	3	FALSE
ENSG00000002726	AOC1	0.446693	15	8	0.0226116	Testis	0.962912	Whole_Blood	6.18841	0.0053575	0.237587	-2.27993	2.11585	-0.336947	1.32489	8	FALSE
ENSG00000187997	C17orf99	0.446716	5	2	0.276677	Skin_Sun_Exposed_Lower_leg	0.627497	Uterus	1.14885	0.851152	0.851152	-1.08782	2.16358	0.169186	1.27263	2	FALSE
ENSG00000251049	AC107396.1	0.446767	1	1	0.446767	Liver	0.446767	Liver	1	1	1	0.760816	0.760816	0.760816	NA	1	FALSE
ENSG00000240875	LINC00886	0.446874	43	2	0.0474555	Artery_Aorta	0.594255	Brain_Putamen_basal_ganglia	34.1285	0.000184485	3.27506	-1.98221	-0.0183544	-1.12964	0.387418	2	FALSE
ENSG00000196358	NTNG2	0.446887	11	11	0.0479452	Colon_Transverse	0.919721	Heart_Atrial_Appendage	3.23096	0.114618	0.114618	-0.871401	1.97785	0.162432	0.761139	11	FALSE
ENSG00000106789	CORO2A	0.446899	24	19	0.0546894	Brain_Cortex	0.973315	Skin_Not_Sun_Exposed_Suprapubic	2.72786	0.0805466	0.128072	-1.41422	1.92134	0.117797	0.888989	19	FALSE
ENSG00000163754	GYG1	0.447137	23	8	0.00362755	Adipose_Visceral_Omentum	0.771355	Brain_Cortex	13.7535	0.00851241	0.631411	-0.290604	2.90885	1.67931	0.730933	8	FALSE
ENSG00000092051	JPH4	0.447401	3	2	0.314528	Esophagus_Muscularis	0.902926	Colon_Sigmoid	2.83073	0.0321858	0.13708	-0.121966	1.00577	0.463387	0.565093	2	FALSE
ENSG00000248538	AC022784.1	0.447433	11	9	0.0544524	Thyroid	0.846281	Heart_Atrial_Appendage	3.87147	0.0318956	0.301534	-1.92322	0.859049	-0.55772	0.809838	9	FALSE
ENSG00000229522	LINC01523	0.447608	1	1	0.447608	Testis	0.447608	Testis	1	1	1	-0.75941	-0.75941	-0.75941	NA	1	FALSE
ENSG00000230563	AL121757.1	0.447994	39	27	0.0347556	Esophagus_Gastroesophageal_Junction	0.997695	Colon_Sigmoid	8.1688	0.0171664	0.291019	-2.11119	1.95778	0.208677	0.89828	27	FALSE
ENSG00000171680	PLEKHG5	0.448202	14	12	0.027274	Brain_Cortex	0.966357	Skin_Sun_Exposed_Lower_leg	2.93739	0.025427	0.106617	-1.49494	2.20757	0.518603	1.18085	12	FALSE
ENSG00000105698	USF2	0.44826	8	5	0.0931602	Esophagus_Muscularis	0.753313	Heart_Left_Ventricle	1.30442	0.695633	0.695633	-1.67896	0.314275	-0.776947	0.598861	5	FALSE
ENSG00000124140	SLC12A5	0.448275	20	5	0.0591686	Brain_Putamen_basal_ganglia	0.751071	Cells_Cultured_fibroblasts	14.1951	9.84e-19	0.66236	-1.26744	1.88694	-0.5155	0.774509	5	FALSE
ENSG00000272473	AC006273.1	0.448361	2	2	0.368852	Spleen	0.512744	Skin_Sun_Exposed_Lower_leg	1.23669	0.763311	0.763311	0.65457	0.898625	0.776598	0.172573	2	FALSE
ENSG00000130303	BST2	0.44843	12	6	0.119645	Brain_Anterior_cingulate_cortex_BA24	0.80861	Brain_Cerebellum	1.33503	0.748888	0.748888	-3.81497	1.55626	-0.479002	1.37417	6	FALSE
ENSG00000087095	NLK	0.448438	5	1	0.448438	Nerve_Tibial	0.448438	Nerve_Tibial	1	1	1	-0.733212	1.59192	0.601319	0.837628	1	FALSE
ENSG00000250075	AC104806.2	0.448467	34	4	0.0713181	Breast_Mammary_Tissue	0.724288	Brain_Cortex	24.4008	2.39e-15	0.902942	-0.688376	1.80345	1.2449	0.537881	4	FALSE
ENSG00000166704	ZNF606	0.44857	13	6	0.191	Skin_Sun_Exposed_Lower_leg	0.965522	Whole_Blood	4.23642	0.00994416	0.146104	-0.991566	1.30763	-0.0200594	0.773698	6	FALSE
ENSG00000224944	CASC6	0.448683	1	1	0.448683	Brain_Hippocampus	0.448683	Brain_Hippocampus	1	1	1	-0.757612	-0.757612	-0.757612	NA	1	FALSE
ENSG00000184349	EFNA5	0.448874	11	11	0.104826	Pituitary	0.829875	Artery_Tibial	1.84185	0.496855	0.496855	-1.6219	1.28818	0.328138	0.898415	11	FALSE
ENSG00000104626	ERI1	0.448898	17	10	0.04885	Brain_Cerebellar_Hemisphere	0.95734	Artery_Aorta	6.38683	0.0344046	0.335439	-1.9699	1.47065	-0.076563	0.935399	10	FALSE
ENSG00000115128	SF3B6	0.4489	4	2	0.223765	Colon_Transverse	0.689903	Brain_Cerebellar_Hemisphere	1.04128	0.958722	0.958722	0.343525	2.8307	1.19745	1.15968	2	FALSE
ENSG00000128652	HOXD3	0.448999	20	14	0.0798455	Adrenal_Gland	0.962664	Breast_Mammary_Tissue	6.74152	0.0133787	0.267033	-1.62226	1.75158	-0.0280506	0.851262	14	FALSE
ENSG00000132254	ARFIP2	0.449162	6	1	0.449162	Esophagus_Mucosa	0.449162	Esophagus_Mucosa	1	1	1	-0.756813	2.89678	0.470921	1.34116	1	FALSE
ENSG00000124491	F13A1	0.449162	16	8	0.0906338	Breast_Mammary_Tissue	0.87	Artery_Tibial	5.51566	4.36e-17	0.311151	-1.44389	1.69206	0.1398	0.841219	8	FALSE
ENSG00000232740	LINC01826	0.449312	1	1	0.449312	Testis	0.449312	Testis	1	1	1	0.756562	0.756562	0.756562	NA	1	FALSE
ENSG00000111269	CREBL2	0.449455	10	5	0.162215	Brain_Nucleus_accumbens_basal_ganglia	0.753793	Adrenal_Gland	1.26279	0.643455	0.643455	-1.39766	1.34582	-0.0128033	0.944384	5	FALSE
ENSG00000105289	TJP3	0.449505	14	4	0.019659	Whole_Blood	0.805512	Thyroid	9.01536	2.95e-17	0.777631	-2.33279	1.80538	-0.143164	1.24657	4	FALSE
ENSG00000110422	HIPK3	0.449518	7	5	0.164779	Testis	0.726618	Brain_Caudate_basal_ganglia	1.22647	0.748733	0.748733	-1.23332	1.38918	-0.200839	0.898873	5	FALSE
ENSG00000268316	AC006272.1	0.449756	3	1	0.224038	Lung	0.925124	Adipose_Subcutaneous	2.97219	4.62e-17	2.97219	0.0939815	1.21586	0.753409	0.586304	1	FALSE
ENSG00000112033	PPARD	0.449788	5	2	0.224044	Esophagus_Mucosa	0.693317	Skin_Not_Sun_Exposed_Suprapubic	1.04004	0.959958	0.959958	0.233431	1.68565	0.832388	0.605311	2	FALSE
ENSG00000225675	LINC01771	0.449795	3	2	0.210665	Brain_Spinal_cord_cervical_c-1	0.945349	Thyroid	1.08555	0.914449	0.914449	-1.25174	-0.0685481	-0.677356	0.592346	2	FALSE
ENSG00000173369	C1QB	0.449824	3	1	0.449824	Brain_Anterior_cingulate_cortex_BA24	0.449824	Brain_Anterior_cingulate_cortex_BA24	1	1	1	-0.773832	0.755709	0.197993	0.844683	1	FALSE
ENSG00000171954	CYP4F22	0.449858	7	6	0.103884	Whole_Blood	0.950462	Esophagus_Mucosa	2.95719	0.0884402	0.184577	-1.62631	0.0621262	-0.815501	0.583395	6	FALSE
ENSG00000259149	AL445074.1	0.449895	1	1	0.449895	Testis	0.449895	Testis	1	1	1	-0.75559	-0.75559	-0.75559	NA	1	FALSE
ENSG00000283267	FAM237B	0.449915	33	6	0.00769663	Liver	0.94117	Esophagus_Mucosa	20.1721	9.47e-05	0.897853	-0.0788214	2.6651	1.12294	0.609332	6	FALSE
ENSG00000132109	TRIM21	0.450064	14	8	0.110745	Minor_Salivary_Gland	0.961871	Colon_Transverse	6.52827	1.84e-17	0.217829	-1.59485	0.925452	-0.481517	0.687739	8	FALSE
ENSG00000278499	AC018554.3	0.450082	1	1	0.450082	Testis	0.450082	Testis	1	1	1	-0.755278	-0.755278	-0.755278	NA	1	FALSE
ENSG00000233822	HIST1H2BN	0.450083	9	4	0.122148	Heart_Atrial_Appendage	0.770038	Prostate	1.73411	0.49437	0.49437	-1.54582	1.17323	-0.123974	0.899446	4	FALSE
ENSG00000253217	AP001574.1	0.450153	3	3	0.304046	Artery_Aorta	0.468823	Adipose_Subcutaneous	1.09616	0.923918	0.923918	-1.0278	-0.724396	-0.918882	0.168834	3	FALSE
ENSG00000257515	AC011601.1	0.450161	1	1	0.450161	Esophagus_Mucosa	0.450161	Esophagus_Mucosa	1	1	1	-0.755146	-0.755146	-0.755146	NA	1	FALSE
ENSG00000004776	HSPB6	0.450346	4	1	0.450346	Testis	0.450346	Testis	1	1	1	-1.8759	0.344561	-0.830712	0.916853	1	FALSE
ENSG00000259685	AC092769.1	0.450396	13	6	0.0786094	Brain_Hypothalamus	0.976624	Brain_Putamen_basal_ganglia	8.08022	1.62e-17	0.376244	-1.75881	0.373406	-0.243084	0.581198	6	FALSE
ENSG00000214237	MINDY4B	0.450474	2	1	0.450474	Adrenal_Gland	0.450474	Adrenal_Gland	1	1	1	-0.912074	0.754625	-0.0787241	1.17853	1	FALSE
ENSG00000267506	AC021683.2	0.450585	16	9	0.0556406	Nerve_Tibial	0.983798	Colon_Sigmoid	5.61281	2.26e-16	0.3096	-1.91384	0.95041	-0.412188	0.839521	9	FALSE
ENSG00000070814	TCOF1	0.450763	2	1	0.450763	Brain_Cerebellum	0.450763	Brain_Cerebellum	1	1	1	-0.754143	0.676233	-0.0389551	1.01143	1	FALSE
ENSG00000163781	TOPBP1	0.450828	5	4	0.0880886	Skin_Not_Sun_Exposed_Suprapubic	0.915146	Muscle_Skeletal	1.72607	0.376114	0.376114	-1.70557	0.10655	-0.598577	0.687166	4	FALSE
ENSG00000166596	CFAP52	0.45088	2	2	0.372096	Esophagus_Gastroesophageal_Junction	0.384571	Artery_Aorta	1.02538	0.974623	0.974623	-0.892554	0.869506	-0.0115243	1.24596	2	FALSE
ENSG00000105677	TMEM147	0.450881	12	5	0.0522082	Heart_Atrial_Appendage	0.913687	Brain_Nucleus_accumbens_basal_ganglia	7.80306	9.73e-17	0.715811	-1.94141	0.699251	-0.755393	0.763295	5	FALSE
ENSG00000175550	DRAP1	0.450919	5	2	0.29517	Pituitary	0.436087	Brain_Cerebellum	1.07226	0.927737	0.927737	-0.778818	2.16803	0.927978	1.16399	2	FALSE
ENSG00000189196	LINC00994	0.451168	9	6	0.113188	Stomach	0.971384	Colon_Transverse	4.83442	8.61e-18	0.481014	-0.357586	1.58402	0.561135	0.725831	6	FALSE
ENSG00000055044	NOP58	0.451359	6	5	0.086891	Testis	0.700697	Prostate	1.50709	0.396653	0.396653	-0.980897	2.49126	0.33162	1.47621	5	FALSE
ENSG00000088726	TMEM40	0.451416	3	2	0.312505	Skin_Sun_Exposed_Lower_leg	0.425989	Heart_Atrial_Appendage	1.95822	0.0379857	1.0038	-1.00998	0.796075	-0.351576	0.997487	2	FALSE
ENSG00000258231	AC020637.1	0.451431	3	3	0.198853	Muscle_Skeletal	0.947653	Adipose_Visceral_Omentum	1.08857	0.929114	0.929114	-1.28483	-0.065654	-0.749012	0.622834	3	FALSE
ENSG00000185155	MIXL1	0.451469	12	8	0.0257069	Breast_Mammary_Tissue	0.969501	Brain_Cerebellar_Hemisphere	4.95241	0.0249078	0.176558	-0.683129	2.23061	0.452371	0.734315	8	FALSE
ENSG00000187772	LIN28B	0.451544	2	1	0.0726392	Pituitary	0.763894	Brain_Hypothalamus	1.97097	0.0290312	1.97097	-1.79509	0.300372	-0.74736	1.48172	1	FALSE
ENSG00000134489	HRH4	0.451587	5	2	0.0849822	Lung	0.852662	Esophagus_Muscularis	4.00215	0.00124684	0.984604	-1.72248	0.284103	-0.855691	1.00094	2	FALSE
ENSG00000273456	AC064836.3	0.451838	40	7	0.0320523	Brain_Caudate_basal_ganglia	0.931121	Spleen	25.3852	2.48e-15	0.864058	-0.88163	2.14376	0.487058	0.675604	7	FALSE
ENSG00000101236	RNF24	0.45185	30	7	0.0343708	Cells_Cultured_fibroblasts	0.993387	Whole_Blood	14.9187	0.000202663	0.551539	-1.23297	2.11569	0.704511	0.716427	7	FALSE
ENSG00000177034	MTX3	0.451918	16	9	0.0353645	Esophagus_Muscularis	0.864871	Thyroid	8.01482	6.5e-17	0.3716	-1.75907	2.10416	0.434894	0.970182	9	FALSE
ENSG00000003987	MTMR7	0.451925	10	9	0.0391578	Thyroid	0.869392	Brain_Cerebellum	2.16282	0.196999	0.196999	-2.06252	0.164431	-0.760461	0.720703	9	FALSE
ENSG00000105647	PIK3R2	0.451959	4	1	0.451959	Esophagus_Muscularis	0.451959	Esophagus_Muscularis	1	1	1	-0.782834	1.66073	0.584918	1.01187	1	FALSE
ENSG00000125633	CCDC93	0.452135	25	17	0.00957525	Muscle_Skeletal	0.935577	Small_Intestine_Terminal_Ileum	5.45969	0.00424135	0.261835	-2.5908	1.18588	0.118766	0.832084	17	FALSE
ENSG00000128346	C22orf23	0.452214	5	3	0.234437	Brain_Anterior_cingulate_cortex_BA24	0.548297	Minor_Salivary_Gland	1.05422	0.954539	0.954539	-1.35358	0.997017	-0.609414	0.942807	3	FALSE
ENSG00000116574	RHOU	0.452227	16	15	0.0235107	Skin_Sun_Exposed_Lower_leg	0.983566	Cells_Cultured_fibroblasts	1.96897	0.134371	0.134371	-1.67193	2.26503	0.478898	0.934156	15	FALSE
ENSG00000168066	SF1	0.452253	3	2	0.386696	Nerve_Tibial	0.769585	Brain_Caudate_basal_ganglia	1.54686	0.453143	0.453143	-0.292917	0.865624	0.120781	0.646373	2	FALSE
ENSG00000151353	TMEM18	0.4523	31	13	0.140118	Skin_Not_Sun_Exposed_Suprapubic	0.959409	Cells_Cultured_fibroblasts	10.2763	0.000465658	0.381079	-1.45453	1.47535	-0.25855	0.754747	13	FALSE
ENSG00000165124	SVEP1	0.452355	10	7	0.037635	Brain_Spinal_cord_cervical_c-1	0.993038	Colon_Transverse	2.38078	0.21844	0.21844	-2.07881	1.19534	-0.61268	0.982879	7	FALSE
ENSG00000258630	LINC02292	0.452401	1	1	0.452401	Testis	0.452401	Testis	1	1	1	-0.751419	-0.751419	-0.751419	NA	1	FALSE
ENSG00000132570	PCBD2	0.452464	6	1	0.263825	Nerve_Tibial	0.700524	Lung	1.99835	0.00164708	1.99835	-2.59896	0.852767	-0.829557	1.11753	1	FALSE
ENSG00000162747	FCGR3B	0.452488	8	8	0.0943894	Heart_Left_Ventricle	0.857193	Whole_Blood	1.77836	0.332905	0.332905	-1.02163	1.67268	0.502294	1.01125	8	FALSE
ENSG00000227282	AL389889.1	0.452558	1	1	0.452558	Testis	0.452558	Testis	1	1	1	-0.751157	-0.751157	-0.751157	NA	1	FALSE
ENSG00000068650	ATP11A	0.452677	15	13	0.0203783	Brain_Substantia_nigra	0.956371	Artery_Aorta	2.37003	0.182362	0.182362	-0.917229	2.31931	0.33642	0.876378	13	FALSE
ENSG00000281778	LINC00550	0.452841	1	1	0.452841	Testis	0.452841	Testis	1	1	1	0.750686	0.750686	0.750686	NA	1	FALSE
ENSG00000280920	HPVC1	0.452886	2	2	0.364574	Kidney_Cortex	0.848124	Adrenal_Gland	1.57592	0.424076	0.424076	-0.906683	0.191513	-0.357585	0.776542	2	FALSE
ENSG00000137869	CYP19A1	0.453098	11	6	0.17842	Heart_Atrial_Appendage	0.942664	Skin_Sun_Exposed_Lower_leg	3.18515	0.0384447	0.148098	-1.34564	1.41478	-0.386889	0.780995	6	FALSE
ENSG00000124171	PARD6B	0.453208	21	10	0.0944849	Nerve_Tibial	0.908207	Skin_Not_Sun_Exposed_Suprapubic	7.49057	1.31e-17	0.287356	-1.6722	0.972002	-0.254031	0.667159	10	FALSE
ENSG00000122180	MYOG	0.453257	2	1	0.453257	Muscle_Skeletal	0.453257	Muscle_Skeletal	1	1	1	-0.796585	-0.749995	-0.77329	0.032944	1	FALSE
ENSG00000127527	EPS15L1	0.45326	16	9	0.177036	Whole_Blood	0.881924	Brain_Cerebellum	2.217	3.13e-16	0.677435	-1.58428	3.19727	-0.361806	1.23935	9	FALSE
ENSG00000197776	KLHDC1	0.453276	9	4	0.0770417	Brain_Cerebellar_Hemisphere	0.930807	Thyroid	2.54338	0.000111833	0.459844	-2.15954	-0.0868293	-1.19786	0.647208	4	FALSE
ENSG00000116649	SRM	0.453347	7	5	0.0544127	Liver	0.999474	Brain_Putamen_basal_ganglia	1.11046	0.862824	0.862824	-1.20679	1.92354	0.134272	1.12073	5	FALSE
ENSG00000261210	CLEC19A	0.4534	5	4	0.179888	Brain_Substantia_nigra	0.979434	Brain_Spinal_cord_cervical_c-1	1.90173	0.392589	0.392589	-0.260064	1.61814	0.739872	0.821226	4	FALSE
ENSG00000248533	AC034226.1	0.453476	2	2	0.2171	Testis	0.915359	Brain_Cerebellar_Hemisphere	1.10818	0.891817	0.891817	-1.23428	-0.106281	-0.670279	0.797613	2	FALSE
ENSG00000088320	REM1	0.453534	5	4	0.076563	Nerve_Tibial	0.911148	Prostate	2.06878	0.0479569	0.73607	-1.77099	0.130107	-0.76305	0.901082	4	FALSE
ENSG00000157911	PEX10	0.453539	28	4	0.00668302	Lung	0.81784	Heart_Left_Ventricle	19.8212	1.93e-15	0.94753	-2.71224	0.581061	-0.774464	0.589738	4	FALSE
ENSG00000118777	ABCG2	0.453696	16	7	0.0436791	Esophagus_Muscularis	0.980963	Thyroid	6.24194	6.04e-17	0.66649	-2.01716	0.303445	-1.05055	0.79413	7	FALSE
ENSG00000183977	PP2D1	0.453744	23	13	0.120902	Brain_Anterior_cingulate_cortex_BA24	0.98269	Adipose_Subcutaneous	6.32723	1.97e-17	0.284953	-1.551	0.52274	-0.593555	0.61486	13	FALSE
ENSG00000105516	DBP	0.453746	2	1	0.453746	Brain_Putamen_basal_ganglia	0.453746	Brain_Putamen_basal_ganglia	1	1	1	-0.877901	-0.749184	-0.813543	0.0910165	1	FALSE
ENSG00000268649	AL132655.2	0.453753	4	3	0.129439	Kidney_Cortex	0.610835	Artery_Aorta	1.49321	0.593669	0.593669	-1.51632	1.15726	0.276902	1.22584	3	FALSE
ENSG00000259582	AC026523.1	0.453778	5	4	0.100163	Liver	0.943633	Esophagus_Muscularis	1.18257	0.836861	0.836861	-0.753302	1.64407	0.410901	0.901	4	FALSE
ENSG00000183019	MCEMP1	0.45385	8	4	0.0119578	Artery_Coronary	0.862535	Colon_Sigmoid	1.98035	0.02926	0.278544	-2.51339	1.56301	-0.261507	1.24842	4	FALSE
ENSG00000243566	UPK3B	0.453873	46	13	0.0311342	Brain_Anterior_cingulate_cortex_BA24	0.894811	Skin_Sun_Exposed_Lower_leg	17.775	1.56e-15	0.706837	-2.15535	0.901354	-0.911013	0.746216	13	FALSE
ENSG00000122643	NT5C3A	0.453874	18	8	0.0394753	Brain_Nucleus_accumbens_basal_ganglia	0.96663	Vagina	9.5498	3.78e-18	0.621046	-1.33	2.0592	-0.453403	0.89777	8	FALSE
ENSG00000146166	LGSN	0.453984	8	7	0.162773	Brain_Spinal_cord_cervical_c-1	0.946752	Whole_Blood	2.47069	0.25113	0.25113	-1.39581	0.702044	-0.180206	0.668095	7	FALSE
ENSG00000097096	SYDE2	0.454031	10	8	0.105688	Heart_Left_Ventricle	0.994194	Stomach	1.97942	0.303196	0.303196	-1.61788	1.22653	-0.00816518	0.876	8	FALSE
ENSG00000253693	AC008415.1	0.454207	1	1	0.454207	Pituitary	0.454207	Pituitary	1	1	1	-0.74842	-0.74842	-0.74842	NA	1	FALSE
ENSG00000168404	MLKL	0.454213	30	4	0.102062	Brain_Putamen_basal_ganglia	0.959748	Cells_EBV-transformed_lymphocytes	23.7505	2.32e-15	1.023	-1.63494	1.46781	0.381082	0.695082	4	FALSE
ENSG00000259181	AC114546.1	0.45428	2	2	0.239163	Testis	0.599612	Brain_Nucleus_accumbens_basal_ganglia	1.07421	0.925792	0.925792	-0.524958	1.17708	0.326062	1.20352	2	FALSE
ENSG00000151388	ADAMTS12	0.454358	15	14	0.0976547	Breast_Mammary_Tissue	0.922946	Brain_Putamen_basal_ganglia	4.32133	0.0481814	0.158194	-1.65633	1.65098	-0.417227	0.83566	14	FALSE
ENSG00000133030	MPRIP	0.454539	15	13	0.0458319	Brain_Cerebellar_Hemisphere	0.95811	Adipose_Visceral_Omentum	3.73297	0.0677898	0.13458	-1.99694	1.27808	0.184317	0.888122	13	FALSE
ENSG00000256994	LINC02378	0.454552	1	1	0.454552	Testis	0.454552	Testis	1	1	1	-0.747847	-0.747847	-0.747847	NA	1	FALSE
ENSG00000170236	USP50	0.454649	3	3	0.16727	Skin_Not_Sun_Exposed_Suprapubic	0.943526	Testis	1.16621	0.8194	0.8194	-1.38103	0.706834	-0.201118	1.07017	3	FALSE
ENSG00000011347	SYT7	0.454678	6	4	0.154075	Adipose_Subcutaneous	0.994014	Adipose_Visceral_Omentum	3.05068	0.00594878	0.114383	-1.11526	1.42528	0.129238	0.908923	4	FALSE
ENSG00000135316	SYNCRIP	0.454815	4	1	0.422642	Skin_Sun_Exposed_Lower_leg	0.489018	Muscle_Skeletal	1.99704	0.00295777	1.99704	-0.801846	0.382264	-0.254366	0.582465	1	FALSE
ENSG00000125812	GZF1	0.455016	14	11	0.0380267	Spleen	0.927526	Artery_Aorta	4.37043	0.030037	0.236074	-1.30372	2.07457	0.425916	0.952014	11	FALSE
ENSG00000227305	AC073188.2	0.455043	1	1	0.455043	Testis	0.455043	Testis	1	1	1	-0.747034	-0.747034	-0.747034	NA	1	FALSE
ENSG00000141526	SLC16A3	0.455067	15	8	0.0371849	Pituitary	0.977039	Whole_Blood	2.60504	5.31e-17	0.570111	-2.08373	0.878723	-0.0502245	0.69878	8	FALSE
ENSG00000134086	VHL	0.45512	10	5	0.258065	Lung	0.91824	Spleen	2.73137	0.0517566	0.491292	-2.13874	1.97102	0.0276701	1.17457	5	FALSE
ENSG00000095059	DHPS	0.455391	6	3	0.106029	Colon_Transverse	0.809428	Nerve_Tibial	2.138	7.23e-18	0.961479	-0.241164	1.6163	0.665864	0.742441	3	FALSE
ENSG00000085377	PREP	0.455441	9	7	0.0400953	Minor_Salivary_Gland	0.827842	Skin_Sun_Exposed_Lower_leg	4.33908	0.0486055	0.213023	-0.930778	2.05277	0.593479	0.867691	7	FALSE
ENSG00000109790	KLHL5	0.455481	25	5	0.116278	Brain_Caudate_basal_ganglia	0.994822	Whole_Blood	16.4413	1.65e-06	0.76078	-1.57059	1.54453	-0.0584847	0.706576	5	FALSE
ENSG00000129292	PHF20L1	0.455487	15	9	0.0303197	Muscle_Skeletal	0.938183	Liver	4.63219	0.00175825	0.251408	-0.0978642	2.16589	1.13582	0.737441	9	FALSE
ENSG00000196323	ZBTB44	0.45553	10	8	0.081252	Lung	0.973512	Brain_Cortex	1.81667	0.216657	0.216657	-1.74347	1.39535	-0.381866	0.884443	8	FALSE
ENSG00000231485	AL357078.1	0.455574	2	1	0.455574	Breast_Mammary_Tissue	0.455574	Breast_Mammary_Tissue	1	1	1	0.357036	0.746155	0.551595	0.275149	1	FALSE
ENSG00000086730	LAT2	0.455633	7	5	0.218119	Heart_Left_Ventricle	0.878784	Whole_Blood	1.37727	0.674428	0.674428	-1.07488	1.23155	0.433806	0.868134	5	FALSE
ENSG00000137098	SPAG8	0.455641	14	5	0.0955247	Artery_Aorta	0.962931	Adipose_Subcutaneous	7.46879	4.42e-18	0.363971	-1.14681	1.66695	-0.124627	0.984609	5	FALSE
ENSG00000065491	TBC1D22B	0.455694	5	1	0.455694	Heart_Left_Ventricle	0.455694	Heart_Left_Ventricle	1	1	1	-0.745957	1.74069	0.1473	0.9725	1	FALSE
ENSG00000259664	LINC02254	0.455927	5	3	0.119456	Testis	0.889564	Esophagus_Muscularis	1.05563	0.944807	0.944807	-0.566749	1.55706	0.267087	0.842279	3	FALSE
ENSG00000111843	TMEM14C	0.456131	32	17	0.0494063	Artery_Aorta	0.959562	Liver	11.2068	1.07e-15	0.473392	-0.637079	1.96507	0.826236	0.661651	17	FALSE
ENSG00000227938	AC104695.1	0.456335	2	2	0.281819	Muscle_Skeletal	0.763911	Testis	1.29071	0.709289	0.709289	-1.07624	0.300349	-0.387947	0.973398	2	FALSE
ENSG00000280710	AL139035.1	0.456393	1	1	0.456393	Cells_Cultured_fibroblasts	0.456393	Cells_Cultured_fibroblasts	1	1	1	-0.7448	-0.7448	-0.7448	NA	1	FALSE
ENSG00000143556	S100A7	0.456601	3	3	0.307729	Prostate	0.483261	Breast_Mammary_Tissue	1.24174	0.840671	0.840671	-0.945187	1.02	0.258627	1.05466	3	FALSE
ENSG00000255313	AC100858.2	0.456654	1	1	0.456654	Testis	0.456654	Testis	1	1	1	0.744368	0.744368	0.744368	NA	1	FALSE
ENSG00000079974	RABL2B	0.456721	38	6	0.0133877	Whole_Blood	0.954072	Vagina	24.5981	2.4e-15	0.980491	-1.39916	2.47329	0.600242	0.929431	6	FALSE
ENSG00000257647	AC124312.2	0.456754	3	2	0.286052	Thyroid	0.506327	Colon_Sigmoid	1.00893	0.991067	0.991067	-0.0471677	1.06682	0.561408	0.564114	2	FALSE
ENSG00000132010	ZNF20	0.45679	13	8	0.0966083	Spleen	0.976453	Skin_Not_Sun_Exposed_Suprapubic	1.90613	0.297889	0.297889	-1.66152	1.20468	-0.122361	0.761591	8	FALSE
ENSG00000145451	GLRA3	0.456875	5	1	0.456875	Pituitary	0.456875	Pituitary	1	1	1	-1.2707	0.744002	0.153087	0.813772	1	FALSE
ENSG00000204070	SYS1	0.4569	20	8	0.0814706	Thyroid	0.964725	Brain_Nucleus_accumbens_basal_ganglia	12.5284	7.93e-18	0.614869	-1.74222	1.49334	0.0745	0.837908	8	FALSE
ENSG00000151640	DPYSL4	0.457017	41	6	0.0731653	Artery_Aorta	0.808866	Heart_Left_Ventricle	26.6076	3.25e-05	0.899112	-0.807312	1.7918	1.20627	0.504664	6	FALSE
ENSG00000173905	GOLIM4	0.457071	16	10	0.0901375	Colon_Transverse	0.815369	Brain_Amygdala	4.52835	4.66e-05	0.31264	-1.69467	0.753546	-0.875939	0.662729	10	FALSE
ENSG00000105855	ITGB8	0.457098	5	3	0.21267	Pancreas	0.753658	Colon_Sigmoid	1.4464	0.547915	0.547915	-0.439332	1.94	0.883895	0.941813	3	FALSE
ENSG00000145242	EPHA5	0.457197	8	8	0.157976	Colon_Transverse	0.995648	Brain_Cerebellar_Hemisphere	3.29624	0.168326	0.168326	-1.41191	0.673884	-0.280775	0.720504	8	FALSE
ENSG00000158258	CLSTN2	0.457263	16	14	0.149457	Colon_Sigmoid	0.933059	Esophagus_Muscularis	4.01786	0.0309022	0.145584	-1.44145	0.785556	-0.419399	0.755577	14	FALSE
ENSG00000260176	AC141586.2	0.457275	15	3	0.245076	Uterus	0.976632	Brain_Hippocampus	11.5338	1.59e-17	0.733168	-0.725318	1.16239	-0.0755714	0.553065	3	FALSE
ENSG00000116882	HAO2	0.457323	6	3	0.147985	Nerve_Tibial	0.969949	Thyroid	4.28944	4.83e-17	0.631097	-1.44669	1.38311	-0.281664	0.951086	3	FALSE
ENSG00000272279	AL512329.2	0.457411	48	9	0.0594996	Spleen	0.602113	Brain_Hippocampus	20.1668	1.57e-15	0.757422	-0.60436	1.88448	0.928431	0.347158	9	FALSE
ENSG00000250357	AC108935.1	0.457679	1	1	0.457679	Testis	0.457679	Testis	1	1	1	-0.742674	-0.742674	-0.742674	NA	1	FALSE
ENSG00000179262	RAD23A	0.458102	6	3	0.125786	Skin_Not_Sun_Exposed_Suprapubic	0.91298	Brain_Amygdala	1.15763	0.846777	0.846777	-1.53093	0.714937	-0.331534	0.859817	3	FALSE
ENSG00000116032	GRIN3B	0.458178	38	17	0.01537	Ovary	0.883643	Small_Intestine_Terminal_Ileum	13.3611	1.22e-15	0.487641	-1.2206	2.42354	1.09127	0.606989	17	FALSE
ENSG00000108700	CCL8	0.458295	5	3	0.13277	Stomach	0.604558	Cells_Cultured_fibroblasts	1.58556	0.416449	0.416449	-0.81425	1.50327	0.112295	1.04862	3	FALSE
ENSG00000248597	AC126768.1	0.458593	5	4	0.236038	Esophagus_Mucosa	0.919628	Skin_Sun_Exposed_Lower_leg	1.7666	0.26325	0.26325	-1.92301	-0.100903	-0.999721	0.656238	4	FALSE
ENSG00000169067	ACTBL2	0.45876	2	1	0.45876	Cells_Cultured_fibroblasts	0.45876	Cells_Cultured_fibroblasts	1	1	1	0.74089	0.82849	0.78469	0.0619429	1	FALSE
ENSG00000151338	MIPOL1	0.458799	15	10	0.0906828	Colon_Sigmoid	0.952683	Heart_Atrial_Appendage	5.91538	0.00370359	0.243823	-1.60239	1.69181	0.236652	0.905999	10	FALSE
ENSG00000107341	UBE2R2	0.458894	11	9	0.0545094	Uterus	0.981656	Nerve_Tibial	2.55115	0.133859	0.133859	-0.969001	1.92277	0.417337	0.823434	9	FALSE
ENSG00000140259	MFAP1	0.458915	3	2	0.252284	Adipose_Subcutaneous	0.822899	Pituitary	1.22739	0.772611	0.772611	-0.801254	1.14482	0.189128	0.973501	2	FALSE
ENSG00000159167	STC1	0.458939	2	2	0.2409	Cells_Cultured_fibroblasts	0.727902	Liver	1.06665	0.933348	0.933348	-1.17274	-0.347917	-0.760329	0.583239	2	FALSE
ENSG00000136270	TBRG4	0.458977	42	2	0.017375	Brain_Caudate_basal_ganglia	0.743714	Stomach	31.1347	3.05e-15	3.41117	-0.415604	2.37868	1.12102	0.481494	2	FALSE
ENSG00000113248	PCDHB15	0.458995	20	11	0.013448	Testis	0.960038	Nerve_Tibial	8.6579	0.000450431	0.353111	-2.13231	2.47168	-0.255158	1.06279	11	FALSE
ENSG00000104064	GABPB1	0.459285	37	7	0.00280397	Kidney_Cortex	0.975875	Adipose_Visceral_Omentum	23.7491	2.32e-15	0.797889	-0.856951	2.98845	-0.0874328	0.735249	7	FALSE
ENSG00000172020	GAP43	0.459337	2	2	0.341613	Heart_Left_Ventricle	0.433922	Brain_Hippocampus	1.0257	0.974303	0.974303	-0.950983	0.782499	-0.0842421	1.22576	2	FALSE
ENSG00000163558	PRKCI	0.459569	13	7	0.142591	Thyroid	0.94788	Adipose_Subcutaneous	1.5101	0.348058	0.348058	-1.46621	0.275007	-0.764011	0.672203	7	FALSE
ENSG00000140471	LINS1	0.45969	36	8	0.000678662	Adrenal_Gland	0.99139	Colon_Transverse	20.3582	1.92e-15	0.698038	-1.84908	3.39806	0.232031	1.09403	8	FALSE
ENSG00000108405	P2RX1	0.459757	22	9	0.0283427	Brain_Nucleus_accumbens_basal_ganglia	0.996812	Thyroid	10.598	1.74e-06	0.498371	-1.61401	2.19251	0.171505	1.01626	9	FALSE
ENSG00000271830	AC012213.4	0.459938	18	4	0.0453397	Brain_Hypothalamus	0.960322	Brain_Putamen_basal_ganglia	12.1749	0.00238508	0.554195	-0.340171	2.00149	0.879968	0.538365	4	FALSE
ENSG00000228338	LINC01784	0.45996	1	1	0.45996	Testis	0.45996	Testis	1	1	1	-0.738912	-0.738912	-0.738912	NA	1	FALSE
ENSG00000100985	MMP9	0.460462	4	2	0.213731	Skin_Not_Sun_Exposed_Suprapubic	0.907165	Skin_Sun_Exposed_Lower_leg	1.03652	0.963482	0.963482	-1.24337	1.80796	0.275394	1.2848	2	FALSE
ENSG00000108381	ASPA	0.46066	26	12	0.114856	Brain_Hypothalamus	0.944969	Skin_Sun_Exposed_Lower_leg	7.11924	4.78e-17	0.255902	-1.92143	1.52663	-0.213184	0.864611	12	FALSE
ENSG00000170128	GPR25	0.460789	4	4	0.164128	Brain_Hypothalamus	0.91108	Colon_Transverse	1.16193	0.871262	0.871262	-0.111676	1.39132	0.742884	0.677456	4	FALSE
ENSG00000136213	CHST12	0.461205	21	12	0.0450541	Muscle_Skeletal	0.635918	Whole_Blood	7.4452	1.21e-16	0.257895	-2.00415	0.781835	-1.05051	0.674129	12	FALSE
ENSG00000257923	CUX1	0.461207	11	8	0.00221756	Testis	0.951896	Adipose_Subcutaneous	2.92283	0.00344108	0.186359	-0.870297	3.05943	0.302227	1.22046	8	FALSE
ENSG00000121594	CD80	0.461346	13	8	0.157911	Lung	0.956206	Adipose_Visceral_Omentum	1.98098	0.259965	0.259965	-1.41213	0.646862	-0.488285	0.631261	8	FALSE
ENSG00000198586	TLK1	0.461368	5	1	0.461368	Artery_Tibial	0.461368	Artery_Tibial	1	1	1	-0.849343	0.150716	-0.432387	0.396512	1	FALSE
ENSG00000165502	RPL36AL	0.461426	46	1	0.205226	Brain_Substantia_nigra	0.922255	Brain_Caudate_basal_ganglia	42.8211	4.23e-15	42.8211	0.0975934	1.2668	0.731064	0.225841	1	FALSE
ENSG00000257725	LINC02399	0.461782	1	1	0.461782	Testis	0.461782	Testis	1	1	1	-0.735915	-0.735915	-0.735915	NA	1	FALSE
ENSG00000183020	AP2A2	0.461806	25	10	0.0644263	Pancreas	0.989814	Brain_Amygdala	9.99194	6.9e-18	0.405356	-2.74985	0.614469	-0.926964	0.797338	10	FALSE
ENSG00000176142	TMEM39A	0.461847	11	7	0.144655	Uterus	0.972932	Skin_Sun_Exposed_Lower_leg	4.16296	0.00960156	0.193123	-2.29626	1.45867	0.237499	1.15858	7	FALSE
ENSG00000150873	C2orf50	0.461961	6	3	0.2607	Brain_Cortex	0.720797	Pituitary	1.05355	0.958724	0.958724	-0.121291	1.12474	0.620963	0.471578	3	FALSE
ENSG00000162365	CYP4A22	0.461991	27	12	0.0760368	Skin_Not_Sun_Exposed_Suprapubic	0.969375	Esophagus_Gastroesophageal_Junction	10.1411	1.67e-17	0.345627	-1.67628	1.77416	0.657784	0.692317	12	FALSE
ENSG00000135763	URB2	0.462054	8	5	0.113769	Brain_Caudate_basal_ganglia	0.862433	Uterus	1.52974	0.544797	0.544797	-1.41181	1.90365	0.109175	1.1703	5	FALSE
ENSG00000198739	LRRTM3	0.462174	6	4	0.194385	Esophagus_Muscularis	0.826479	Vagina	1.23173	0.730473	0.730473	-0.960573	1.29771	0.0684471	0.852323	4	FALSE
ENSG00000260640	AP003115.1	0.462178	1	1	0.462178	Brain_Caudate_basal_ganglia	0.462178	Brain_Caudate_basal_ganglia	1	1	1	0.735265	0.735265	0.735265	NA	1	FALSE
ENSG00000242268	LINC02082	0.462222	7	5	0.317969	Brain_Nucleus_accumbens_basal_ganglia	0.879414	Lung	3.29703	0.0206432	0.250079	-0.529185	0.99864	0.429361	0.525771	5	FALSE
ENSG00000070019	GUCY2C	0.462268	18	9	0.0449905	Pancreas	0.968166	Heart_Atrial_Appendage	8.15052	3.01e-06	0.331126	-2.00474	1.36543	-0.468514	0.755511	9	FALSE
ENSG00000111181	SLC6A12	0.462324	10	7	0.0873216	Whole_Blood	0.816683	Colon_Transverse	2.07573	0.0653286	0.653646	-0.532469	1.7097	0.616949	0.619538	7	FALSE
ENSG00000229195	AC009495.1	0.462756	6	4	0.105179	Brain_Cerebellum	0.930909	Brain_Cerebellar_Hemisphere	1.39825	0.741279	0.741279	-1.62025	0.721482	-0.0690132	0.91477	4	FALSE
ENSG00000271239	AC007423.1	0.46287	3	2	0.247261	Adipose_Subcutaneous	0.620015	Pituitary	1.0405	0.959497	0.959497	-1.15703	0.171292	-0.493855	0.664162	2	FALSE
ENSG00000225526	MKRN2OS	0.462884	12	6	0.144373	Heart_Left_Ventricle	0.999794	Skin_Not_Sun_Exposed_Suprapubic	3.12346	0.0297001	0.120337	-1.87431	1.21979	-0.499635	0.961342	6	FALSE
ENSG00000073803	MAP3K13	0.462902	11	9	0.0235326	Heart_Atrial_Appendage	0.930472	Lung	1.65498	0.47991	0.47991	-0.894265	2.26468	0.180391	0.925584	9	FALSE
ENSG00000248215	LINC02505	0.462992	1	1	0.462992	Testis	0.462992	Testis	1	1	1	0.733929	0.733929	0.733929	NA	1	FALSE
ENSG00000272024	AC064807.4	0.463027	8	3	0.0264031	Heart_Atrial_Appendage	0.851967	Thyroid	2.89697	4.03e-17	0.178593	-0.186609	2.22023	0.774513	0.829658	3	FALSE
ENSG00000231460	AL365204.1	0.463144	3	1	0.20195	Testis	0.89645	Brain_Cerebellum	2.9479	1.59e-16	2.9479	0.130147	1.27601	0.729758	0.574794	1	FALSE
ENSG00000281809	AL499606.1	0.463342	4	2	0.152368	Esophagus_Gastroesophageal_Junction	0.898968	Colon_Sigmoid	3.01296	6.53e-18	0.982281	-0.126965	1.43122	0.635903	0.739969	2	FALSE
ENSG00000171199	OPRPN	0.463376	4	2	0.363357	Breast_Mammary_Tissue	0.397286	Skin_Sun_Exposed_Lower_leg	1.00283	0.997166	0.997166	0.310041	1.12956	0.798765	0.347706	2	FALSE
ENSG00000243449	C4orf48	0.46372	6	2	0.238367	Esophagus_Muscularis	0.87485	Stomach	1.18564	0.814361	0.814361	-1.25846	3.65963	0.0292269	1.8669	2	FALSE
ENSG00000006740	ARHGAP44	0.463783	17	11	0.0910615	Brain_Cerebellar_Hemisphere	0.964435	Cells_Cultured_fibroblasts	5.44152	3.44e-16	0.247292	-1.68982	2.78555	0.353267	1.19718	11	FALSE
ENSG00000111361	EIF2B1	0.463791	13	3	0.0967234	Cells_EBV-transformed_lymphocytes	0.974181	Testis	9.90272	7.21e-07	0.422711	-0.0323655	1.66095	0.575355	0.497005	3	FALSE
ENSG00000116514	RNF19B	0.46386	6	3	0.17721	Nerve_Tibial	0.704565	Artery_Coronary	2.15064	0.00232198	0.61246	-1.0932	1.85801	0.414591	1.23422	3	FALSE
ENSG00000227930	AC003087.1	0.464069	1	1	0.464069	Testis	0.464069	Testis	1	1	1	-0.732163	-0.732163	-0.732163	NA	1	FALSE
ENSG00000124786	SLC35B3	0.464079	16	5	0.0580654	Minor_Salivary_Gland	0.761682	Spleen	8.93816	6.75e-17	0.300889	-1.8952	1.71795	-0.331462	1.03043	5	FALSE
ENSG00000137473	TTC29	0.46413	3	2	0.299593	Cells_Cultured_fibroblasts	0.48791	Testis	1.01551	0.984485	0.984485	-0.693637	1.03731	0.389273	0.943864	2	FALSE
ENSG00000240996	AL157400.4	0.464328	10	6	0.0493848	Skin_Sun_Exposed_Lower_leg	0.993976	Artery_Coronary	4.22776	0.0323789	0.184359	-0.00754983	1.96525	1.04437	0.674333	6	FALSE
ENSG00000183605	SFXN4	0.464362	49	1	0.109725	Brain_Hippocampus	0.91897	Liver	47.3652	4.68e-15	47.3652	-1.59943	0.328745	-0.71121	0.242433	1	FALSE
ENSG00000283297	AC005841.2	0.464378	16	4	0.0584416	Prostate	0.798914	Lung	10.6225	2.75e-17	0.722892	-0.523685	1.89237	0.693993	0.736387	4	FALSE
ENSG00000156509	FBXO43	0.46438	12	5	0.0391684	Testis	0.673815	Pituitary	5.64331	2.64e-18	0.283796	-2.06241	-0.420918	-1.21913	0.517103	5	FALSE
ENSG00000108561	C1QBP	0.464401	15	12	0.121372	Artery_Aorta	0.959947	Brain_Amygdala	3.5305	0.109399	0.269985	-1.54904	1.03324	-0.00760275	0.855955	12	FALSE
ENSG00000132953	XPO4	0.464462	25	14	0.0390481	Spleen	0.966713	Heart_Atrial_Appendage	9.71984	0.0379142	0.393263	-1.73041	2.42734	0.721877	0.945684	14	FALSE
ENSG00000103404	USP31	0.46454	21	4	0.0806007	Muscle_Skeletal	0.970109	Pancreas	13.8571	7.35e-17	0.79481	-1.46365	1.74721	0.781723	0.791378	4	FALSE
ENSG00000179938	GOLGA8J	0.464542	1	1	0.464542	Testis	0.464542	Testis	1	1	1	0.731389	0.731389	0.731389	NA	1	FALSE
ENSG00000231979	AL356361.2	0.464607	1	1	0.464607	Kidney_Cortex	0.464607	Kidney_Cortex	1	1	1	-0.731282	-0.731282	-0.731282	NA	1	FALSE
ENSG00000160446	ZDHHC12	0.464672	7	7	0.121032	Brain_Anterior_cingulate_cortex_BA24	0.851951	Colon_Transverse	1.29041	0.78554	0.78554	-1.55046	1.47933	0.270235	1.11351	7	FALSE
ENSG00000239789	MRPS17	0.464793	7	6	0.0249726	Colon_Sigmoid	0.903083	Brain_Cerebellar_Hemisphere	1.52956	0.679077	0.679077	-2.24183	0.897882	-0.270676	1.07207	6	FALSE
ENSG00000223883	LINC01707	0.46481	1	1	0.46481	Testis	0.46481	Testis	1	1	1	-0.730949	-0.730949	-0.730949	NA	1	FALSE
ENSG00000166670	MMP10	0.464814	2	1	0.0345001	Brain_Hypothalamus	0.504787	Spleen	1.96001	0.0399857	1.96001	0.666977	2.11418	1.39058	1.02332	1	FALSE
ENSG00000171109	MFN1	0.464951	45	5	0.0406984	Ovary	0.942958	Minor_Salivary_Gland	30.1563	2.94e-15	1.03531	-0.408637	2.04659	0.856674	0.590676	5	FALSE
ENSG00000267780	AC021594.2	0.465008	2	2	0.289055	Whole_Blood	0.520501	Testis	1.00407	0.995933	0.995933	-1.0602	0.642574	-0.208811	1.20404	2	FALSE
ENSG00000138347	MYPN	0.465014	6	5	0.101533	Cells_Cultured_fibroblasts	0.779256	Muscle_Skeletal	2.20134	0.015052	0.714169	-0.828626	1.63747	0.0138726	0.88241	5	FALSE
ENSG00000090989	EXOC1	0.465032	18	9	0.0642435	Esophagus_Gastroesophageal_Junction	0.823491	Cells_Cultured_fibroblasts	5.80412	2.24e-19	0.407853	-1.85049	1.64421	-0.665156	0.960958	9	FALSE
ENSG00000056487	PHF21B	0.465057	13	12	0.183883	Thyroid	0.970436	Spleen	2.40625	0.0935482	0.0935482	-1.18352	1.32889	-0.0465732	0.759382	12	FALSE
ENSG00000143195	ILDR2	0.465217	14	7	0.0335375	Artery_Tibial	0.983004	Brain_Cortex	6.18547	0.0137819	0.277499	-0.948918	2.12559	0.649662	0.694589	7	FALSE
ENSG00000228648	AL353747.2	0.465256	2	2	0.227051	Testis	0.658906	Pituitary	1.54979	0.450212	0.450212	0.441424	1.20799	0.824708	0.542045	2	FALSE
ENSG00000100079	LGALS2	0.465294	25	7	0.0927566	Brain_Substantia_nigra	0.993202	Skin_Sun_Exposed_Lower_leg	16.9779	3.52e-05	0.752703	-1.35073	1.68103	-0.337735	0.626457	7	FALSE
ENSG00000130775	THEMIS2	0.465409	13	5	0.025704	Artery_Tibial	0.842748	Esophagus_Mucosa	8.18704	0.000865458	0.68117	-0.447938	2.23065	0.994644	0.769419	5	FALSE
ENSG00000281560	LSINCT5	0.465564	9	1	0.218495	Breast_Mammary_Tissue	0.765579	Prostate	8.52578	3.65e-08	8.52578	-1.23054	0.511842	-0.689825	0.531529	1	FALSE
ENSG00000182256	GABRG3	0.465648	5	3	0.128367	Brain_Caudate_basal_ganglia	0.788068	Brain_Cerebellar_Hemisphere	1.99826	0.0103104	0.939526	-0.931968	1.52057	0.204596	1.09026	3	FALSE
ENSG00000128791	TWSG1	0.465656	44	1	0.0626823	Brain_Cerebellum	0.958858	Pituitary	36.9805	3.65e-15	36.9805	-0.589428	1.86144	0.680017	0.431788	1	FALSE
ENSG00000266378	AC005224.3	0.465855	2	2	0.339308	Cells_Cultured_fibroblasts	0.882243	Brain_Cerebellar_Hemisphere	1.53711	0.462894	0.462894	-0.148126	0.955534	0.403704	0.780406	2	FALSE
ENSG00000262585	LINC01979	0.465894	10	5	0.0763713	Small_Intestine_Terminal_Ileum	0.976205	Nerve_Tibial	1.56196	0.650321	0.650321	-1.77214	0.83467	-0.644185	0.72513	5	FALSE
ENSG00000064703	DDX20	0.466151	21	15	0.0344642	Small_Intestine_Terminal_Ileum	0.893781	Heart_Left_Ventricle	5.41238	0.0781211	0.193597	-0.345837	2.1146	0.761997	0.645195	15	FALSE
ENSG00000122481	RWDD3	0.466201	48	11	0.0817775	Cells_Cultured_fibroblasts	0.972045	Testis	21.2607	2.07e-15	0.714938	-1.74046	0.467001	-0.918187	0.620032	11	FALSE
ENSG00000176890	TYMS	0.466242	13	9	0.0388342	Esophagus_Muscularis	0.766923	Whole_Blood	3.4091	0.0192398	0.23959	-2.06594	1.67765	-0.266294	1.03571	9	FALSE
ENSG00000198176	TFDP1	0.466264	3	2	0.285906	Artery_Tibial	0.422258	Cells_EBV-transformed_lymphocytes	1.17825	0.821753	0.821753	-0.652466	1.06715	0.40573	0.925927	2	FALSE
ENSG00000184530	C6orf58	0.46639	3	2	0.356461	Stomach	0.369782	Testis	1.08477	0.915229	0.915229	-0.92213	2.14233	0.107771	1.76202	2	FALSE
ENSG00000139921	TMX1	0.466456	37	6	0.0744688	Testis	0.9403	Stomach	25.023	2.44e-15	0.909759	-1.78372	0.941605	-0.522987	0.434619	6	FALSE
ENSG00000079785	DDX1	0.466534	27	6	0.138577	Brain_Putamen_basal_ganglia	0.990812	Cells_EBV-transformed_lymphocytes	19.7944	1.92e-15	0.798312	-1.48111	1.0539	0.0459534	0.595814	6	FALSE
ENSG00000150556	LYPD6B	0.46699	18	11	0.0638506	Testis	0.92514	Adipose_Subcutaneous	6.68849	0.0074637	0.317031	-1.85322	1.10654	-0.305281	0.793452	11	FALSE
ENSG00000278058	AC009159.3	0.467029	11	5	0.0870856	Nerve_Tibial	0.998207	Thyroid	6.08099	0.00651547	0.20426	-1.71098	1.24417	-0.06943	0.85095	5	FALSE
ENSG00000258108	AC009803.2	0.467038	1	1	0.467038	Testis	0.467038	Testis	1	1	1	-0.727306	-0.727306	-0.727306	NA	1	FALSE
ENSG00000077984	CST7	0.467153	11	10	0.121639	Whole_Blood	0.886805	Esophagus_Gastroesophageal_Junction	3.47256	1.17e-16	0.161056	-1.54793	0.8704	-0.233737	0.847966	10	FALSE
ENSG00000196152	ZNF79	0.467229	35	6	0.0326382	Muscle_Skeletal	0.627081	Esophagus_Gastroesophageal_Junction	22.8532	2.13e-15	0.901694	-1.00336	2.29287	1.02609	0.523875	6	FALSE
ENSG00000141577	CEP131	0.467343	32	7	0.0476314	Brain_Cerebellar_Hemisphere	0.950984	Artery_Tibial	18.1958	1.7e-15	0.673705	-1.84212	1.98064	0.410977	0.809113	7	FALSE
ENSG00000155100	OTUD6B	0.467478	14	9	0.203899	Small_Intestine_Terminal_Ileum	0.808763	Thyroid	3.7771	0.0694191	0.299225	-1.27052	0.977152	0.0566321	0.738664	9	FALSE
ENSG00000178919	FOXE1	0.467531	4	3	0.0972754	Esophagus_Mucosa	0.969623	Skin_Not_Sun_Exposed_Suprapubic	1.95913	0.0436822	0.943624	-1.65821	0.446878	-0.585155	0.990612	3	FALSE
ENSG00000248300	LINC02360	0.467594	3	3	0.14669	Ovary	0.691806	Testis	1.8311	0.196862	0.196862	0.396405	1.45132	0.934766	0.527797	3	FALSE
ENSG00000230510	PPP5D1	0.467648	18	11	0.0521697	Cells_Cultured_fibroblasts	0.926554	Lung	7.43609	5.07e-18	0.320915	-1.84489	1.94173	-0.0675161	1.12352	11	FALSE
ENSG00000273341	AC004921.1	0.467982	8	3	0.222637	Minor_Salivary_Gland	0.910899	Adipose_Subcutaneous	5.70922	2.25e-16	0.227369	-0.990387	1.21955	0.186364	0.87135	3	FALSE
ENSG00000175105	ZNF654	0.468003	4	2	0.214644	Pituitary	0.917751	Stomach	2.1193	2.74e-32	0.880705	-1.2409	1.36923	-0.286603	1.22053	2	FALSE
ENSG00000108823	SGCA	0.468015	44	4	0.0105817	Artery_Aorta	0.987288	Adrenal_Gland	25.6027	2.45e-15	2.39477	-1.48962	2.55622	0.18777	0.79181	4	FALSE
ENSG00000139613	SMARCC2	0.468122	4	2	0.23188	Whole_Blood	0.373005	Testis	1.53454	0.465456	0.465456	-1.19553	2.69535	1.0552	1.67166	2	FALSE
ENSG00000242441	GTF2A1L	0.468294	47	1	0.149506	Colon_Sigmoid	0.909474	Brain_Caudate_basal_ganglia	43.9263	4.34e-15	43.9263	-1.44128	0.349369	-0.688967	0.286159	1	FALSE
ENSG00000147437	GNRH1	0.468343	4	3	0.140833	Nerve_Tibial	0.469587	Artery_Tibial	1.51484	0.563272	0.563272	-1.4727	-0.0959776	-0.75718	0.562946	3	FALSE
ENSG00000198298	ZNF485	0.468419	7	2	0.225225	Minor_Salivary_Gland	0.731926	Cells_Cultured_fibroblasts	1.10659	0.893411	0.893411	-0.342565	2.37435	0.812436	0.931306	2	FALSE
ENSG00000141965	FEM1A	0.468426	36	19	0.0152084	Small_Intestine_Terminal_Ileum	0.95777	Testis	7.79166	5.69e-16	0.269863	-1.12889	2.42738	0.692304	0.610901	19	FALSE
ENSG00000170153	RNF150	0.468442	9	5	0.0954349	Heart_Left_Ventricle	0.789105	Adrenal_Gland	3.86296	0.00590014	0.530923	-1.6674	1.55715	-0.029195	1.17275	5	FALSE
ENSG00000267454	ZNF582-AS1	0.4685	45	7	0.0197554	Testis	0.896722	Pancreas	21.304	1.81e-15	0.758357	-2.33096	0.507286	-0.772673	0.553161	7	FALSE
ENSG00000142513	ACP4	0.468581	7	4	0.171789	Testis	0.892852	Brain_Nucleus_accumbens_basal_ganglia	1.25581	0.810835	0.810835	-1.02801	1.41229	0.558405	0.901646	4	FALSE
ENSG00000165632	TAF3	0.468636	8	6	0.155185	Muscle_Skeletal	0.931806	Heart_Atrial_Appendage	1.53081	0.646669	0.646669	-0.186999	1.42145	0.665396	0.523761	6	FALSE
ENSG00000254661	AC009869.1	0.468658	2	2	0.218262	Artery_Tibial	0.798079	Testis	1.20669	0.793312	0.793312	-1.23116	-0.255834	-0.743498	0.689662	2	FALSE
ENSG00000150361	KLHL1	0.468663	9	9	0.138521	Brain_Putamen_basal_ganglia	0.817787	Esophagus_Gastroesophageal_Junction	2.29553	0.380254	0.380254	-1.41272	1.48132	0.0937826	0.887484	9	FALSE
ENSG00000108509	CAMTA2	0.468765	26	9	0.0662633	Adipose_Subcutaneous	0.995417	Esophagus_Muscularis	9.71606	0.000882141	0.338436	-1.34785	1.83664	0.482082	0.792152	9	FALSE
ENSG00000177025	C19orf18	0.468826	37	14	0.0372058	Heart_Atrial_Appendage	0.982671	Pituitary	10.8169	0.00231226	0.394667	-2.0835	0.415316	-0.908263	0.535306	14	FALSE
ENSG00000147862	NFIB	0.468853	9	6	0.0315514	Adipose_Subcutaneous	0.934973	Adipose_Visceral_Omentum	1.22478	0.789215	0.789215	-0.767443	3.05554	0.677234	1.31104	6	FALSE
ENSG00000179431	FJX1	0.468917	7	5	0.0645472	Pancreas	0.883516	Cells_Cultured_fibroblasts	2.06167	0.246134	0.246134	-0.146514	1.84838	0.660373	0.672684	5	FALSE
ENSG00000275632	AL035461.2	0.46894	16	6	0.217785	Artery_Coronary	0.992602	Ovary	9.92505	6.17e-17	0.415727	-0.939212	1.23244	-0.064644	0.718256	6	FALSE
ENSG00000104290	FZD3	0.469098	23	7	0.0126115	Heart_Left_Ventricle	0.864444	Heart_Atrial_Appendage	11.3914	8.72e-17	0.416893	-0.98077	2.49456	0.983913	0.87872	7	FALSE
ENSG00000145982	FARS2	0.469134	6	5	0.0636469	Whole_Blood	0.921219	Artery_Tibial	1.85425	0.196812	0.196812	-0.701682	1.85465	-0.000431156	0.953866	5	FALSE
ENSG00000258909	AC091078.3	0.469228	1	1	0.469228	Testis	0.469228	Testis	1	1	1	0.723737	0.723737	0.723737	NA	1	FALSE
ENSG00000256268	LINC02454	0.469389	2	2	0.246988	Cells_Cultured_fibroblasts	0.684583	Heart_Atrial_Appendage	1.00774	0.992262	0.992262	0.406218	1.1577	0.781958	0.531376	2	FALSE
ENSG00000264451	AC036222.1	0.469478	2	1	0.469478	Testis	0.469478	Testis	1	1	1	-2.55187	-0.723328	-1.6376	1.29297	1	FALSE
ENSG00000112149	CD83	0.469599	18	5	0.0890427	Skin_Sun_Exposed_Lower_leg	0.987423	Adipose_Visceral_Omentum	11.1131	2.01e-18	0.484191	-0.534689	1.70047	0.47567	0.610625	5	FALSE
ENSG00000116273	PHF13	0.469624	5	4	0.193135	Whole_Blood	0.984785	Ovary	1.78038	0.341628	0.341628	-1.30136	0.771718	-0.314052	0.771998	4	FALSE
ENSG00000169627	BOLA2B	0.46965	1	1	0.46965	Brain_Hypothalamus	0.46965	Brain_Hypothalamus	1	1	1	-0.723049	-0.723049	-0.723049	NA	1	FALSE
ENSG00000105697	HAMP	0.469951	7	3	0.274719	Esophagus_Gastroesophageal_Junction	0.417615	Thyroid	1.03951	0.960082	0.960082	-1.09226	0.969741	0.0178208	0.90721	3	FALSE
ENSG00000180988	OR52N2	0.469971	8	7	0.0241979	Testis	0.690483	Lung	2.836	0.185049	0.185049	-2.25397	1.24684	0.327761	1.1193	7	FALSE
ENSG00000171262	FAM98B	0.470029	6	3	0.23696	Brain_Cerebellar_Hemisphere	0.786941	Artery_Aorta	1.85967	0.140538	0.140538	-1.30681	1.18262	0.142201	0.892525	3	FALSE
ENSG00000173578	XCR1	0.470117	9	6	0.378088	Testis	0.882768	Thyroid	3.47736	0.0025084	0.218018	-0.881425	0.397209	-0.42931	0.462695	6	FALSE
ENSG00000154277	UCHL1	0.470118	27	19	0.0811916	Pituitary	0.926531	Esophagus_Muscularis	5.01123	0.0480531	0.180355	-1.13206	1.84776	-0.0969272	0.880851	19	FALSE
ENSG00000197054	ZNF763	0.470199	39	13	0.0166502	Pituitary	0.979078	Artery_Tibial	3.48583	3.01e-16	0.390033	-1.63966	2.39434	0.185133	0.863337	13	FALSE
ENSG00000223751	AC116609.1	0.470205	1	1	0.470205	Ovary	0.470205	Ovary	1	1	1	0.722145	0.722145	0.722145	NA	1	FALSE
ENSG00000181036	FCRL6	0.470301	8	4	0.114269	Brain_Cerebellar_Hemisphere	0.755497	Skin_Sun_Exposed_Lower_leg	1.88247	0.0308597	0.86225	-0.359452	1.57929	0.816701	0.607158	4	FALSE
ENSG00000151923	TIAL1	0.470469	5	5	0.0645528	Brain_Substantia_nigra	0.872689	Testis	1.50229	0.559734	0.559734	-0.554848	1.84834	0.577502	0.882873	5	FALSE
ENSG00000130255	RPL36	0.470511	13	6	0.104408	Artery_Tibial	0.937059	Muscle_Skeletal	8.07873	1.62e-18	0.406038	-0.665629	1.62385	0.567432	0.81349	6	FALSE
ENSG00000132514	CLEC10A	0.470519	15	10	0.048047	Colon_Transverse	0.71703	Artery_Aorta	4.68801	1.01e-16	0.224748	-0.362431	1.97695	0.956181	0.64627	10	FALSE
ENSG00000185049	NELFA	0.470603	9	6	0.00504021	Brain_Cerebellum	0.840597	Adipose_Visceral_Omentum	2.82426	0.0380123	0.148345	-2.80445	0.970058	-0.331652	1.03336	6	FALSE
ENSG00000155307	SAMSN1	0.470612	4	2	0.289133	Vagina	0.422572	Pituitary	1.18187	0.818126	0.818126	0.801967	2.10085	1.24242	0.583001	2	FALSE
ENSG00000171777	RASGRP4	0.470624	8	5	0.0828043	Vagina	0.946127	Brain_Cerebellar_Hemisphere	2.18717	0.0444563	0.421433	-1.73464	1.44939	-0.0336159	1.00066	5	FALSE
ENSG00000143155	TIPRL	0.470721	14	5	0.000656217	Cells_Cultured_fibroblasts	0.471445	Esophagus_Mucosa	5.23902	1.21e-16	0.180273	-3.40725	1.83985	-0.840178	1.37957	5	FALSE
ENSG00000258308	AC079907.2	0.470744	1	1	0.470744	Testis	0.470744	Testis	1	1	1	0.721269	0.721269	0.721269	NA	1	FALSE
ENSG00000170542	SERPINB9	0.470796	28	20	0.00472197	Vagina	0.98923	Artery_Tibial	8.03083	0.00912423	0.278203	-1.86591	2.82541	0.26783	1.0995	20	FALSE
ENSG00000054793	ATP9A	0.4708	27	11	0.105779	Pancreas	0.980792	Esophagus_Muscularis	10.5795	0.0242502	0.418525	-1.61746	1.28912	-0.449808	0.720693	11	FALSE
ENSG00000087995	METTL2A	0.471052	5	3	0.118244	Pancreas	0.997078	Adrenal_Gland	1.11153	0.920844	0.920844	-1.99846	0.00366224	-1.07361	0.856454	3	FALSE
ENSG00000226506	AC007463.1	0.471095	1	1	0.471095	Testis	0.471095	Testis	1	1	1	0.720699	0.720699	0.720699	NA	1	FALSE
ENSG00000184500	PROS1	0.471275	18	7	0.00642446	Artery_Aorta	0.80716	Heart_Atrial_Appendage	9.42898	8.06e-17	0.387306	-2.72529	0.244092	-1.36081	0.830851	7	FALSE
ENSG00000115216	NRBP1	0.471346	23	6	0.0458243	Testis	0.710701	Artery_Aorta	15.8035	3.02e-18	0.633227	-0.513764	1.99701	1.07895	0.531332	6	FALSE
ENSG00000139990	DCAF5	0.471394	3	2	0.251632	Prostate	0.665806	Stomach	1.00337	0.996631	0.996631	-1.14639	0.431911	-0.333666	0.790209	2	FALSE
ENSG00000171793	CTPS1	0.471435	25	11	0.14018	Lung	0.961907	Brain_Cortex	9.03797	0.000169465	0.332756	-1.31046	1.47512	0.153242	0.741931	11	FALSE
ENSG00000144233	AMMECR1L	0.471645	12	9	0.0200556	Cells_Cultured_fibroblasts	0.998636	Lung	2.99596	1.11e-16	0.36861	-0.507494	2.32531	0.958908	0.896576	9	FALSE
ENSG00000188505	NCCRP1	0.471678	15	5	0.127035	Brain_Cerebellum	0.963089	Cells_EBV-transformed_lymphocytes	10.3021	5.55e-17	0.370268	-1.5259	-0.0462778	-0.758357	0.435751	5	FALSE
ENSG00000117525	F3	0.471827	15	13	0.0647554	Skin_Not_Sun_Exposed_Suprapubic	0.99703	Testis	3.7899	0.0279903	0.210197	-1.25805	1.84694	-0.016907	0.812517	13	FALSE
ENSG00000110171	TRIM3	0.471883	16	3	0.00528379	Brain_Amygdala	0.998565	Spleen	10.2291	5.27e-17	0.457362	-2.7892	0.0484359	-1.19052	0.714494	3	FALSE
ENSG00000136933	RABEPK	0.471936	24	6	0.00665404	Lung	0.989498	Minor_Salivary_Gland	16.5545	4.58e-18	0.562353	-0.535793	2.71368	1.40057	0.933553	6	FALSE
ENSG00000125107	CNOT1	0.471942	11	7	0.198098	Ovary	0.864361	Adipose_Subcutaneous	4.37259	0.010301	0.204323	-2.34083	1.28699	-0.551157	1.1046	7	FALSE
ENSG00000125629	INSIG2	0.471961	32	11	0.00531065	Liver	0.960159	Lung	13.8699	0.00139072	0.554061	-2.78756	1.55009	-0.621957	0.889037	11	FALSE
ENSG00000125798	FOXA2	0.471988	1	1	0.471988	Thyroid	0.471988	Thyroid	1	1	1	0.719248	0.719248	0.719248	NA	1	FALSE
ENSG00000258117	AC026116.1	0.472072	1	1	0.472072	Thyroid	0.472072	Thyroid	1	1	1	0.719113	0.719113	0.719113	NA	1	FALSE
ENSG00000152683	SLC30A6	0.472166	14	9	0.107008	Adrenal_Gland	0.971304	Thyroid	6.76585	6.39e-17	0.298528	-2.07595	0.338271	-0.80489	0.694454	9	FALSE
ENSG00000160087	UBE2J2	0.472302	5	1	0.472302	Lung	0.472302	Lung	1	1	1	-1.12135	1.00733	-0.418267	0.847258	1	FALSE
ENSG00000164022	AIMP1	0.472417	10	3	0.378298	Artery_Tibial	0.831404	Testis	5.16648	1.5e-06	0.271631	-0.881036	0.520399	-0.25795	0.572362	3	FALSE
ENSG00000225548	LINC01980	0.472508	2	2	0.325848	Pituitary	0.536838	Testis	1.11065	0.889352	0.889352	-0.617602	0.982511	0.182455	1.13145	2	FALSE
ENSG00000196535	MYO18A	0.472566	27	11	0.00308428	Colon_Sigmoid	0.966428	Colon_Transverse	13.1408	7.79e-06	0.444378	-1.33232	2.95921	0.104536	0.990777	11	FALSE
ENSG00000270090	AL590235.2	0.472691	1	1	0.472691	Testis	0.472691	Testis	1	1	1	0.718108	0.718108	0.718108	NA	1	FALSE
ENSG00000267683	AC008991.2	0.472793	4	4	0.342877	Brain_Caudate_basal_ganglia	0.776847	Heart_Atrial_Appendage	1.85806	0.309735	0.309735	-0.948495	0.665995	-0.285631	0.690324	4	FALSE
ENSG00000227051	C14orf132	0.472928	15	9	0.0894612	Nerve_Tibial	0.966674	Brain_Cerebellum	4.71136	0.00275078	0.196566	-0.738128	1.69825	0.747646	0.797219	9	FALSE
ENSG00000237310	GS1-124K5.4	0.47298	47	7	0.129693	Pituitary	0.85527	Adrenal_Gland	26.641	1.96e-15	0.924058	0.182398	1.51531	0.888972	0.257425	7	FALSE
ENSG00000119919	NKX2-3	0.473068	3	2	0.224863	Thyroid	0.503898	Brain_Nucleus_accumbens_basal_ganglia	1.43588	0.564122	0.564122	-1.2137	1.62431	-0.0859197	1.50599	2	FALSE
ENSG00000083844	ZNF264	0.473304	19	12	0.165116	Adipose_Subcutaneous	0.851892	Esophagus_Muscularis	4.83131	0.00462501	0.236253	-1.21898	1.38807	0.0143203	0.952102	12	FALSE
ENSG00000114867	EIF4G1	0.473372	1	1	0.473372	Brain_Putamen_basal_ganglia	0.473372	Brain_Putamen_basal_ganglia	1	1	1	-0.717003	-0.717003	-0.717003	NA	1	FALSE
ENSG00000235885	LINC01828	0.473541	3	3	0.155834	Artery_Aorta	0.891419	Artery_Tibial	1.32734	0.683362	0.683362	0.136509	1.41922	0.879841	0.665233	3	FALSE
ENSG00000169855	ROBO1	0.473636	16	11	0.0198332	Uterus	0.962182	Brain_Cortex	4.16879	2.03e-16	0.188246	-1.87385	2.32949	0.111125	1.16494	11	FALSE
ENSG00000179636	TPPP2	0.473729	2	1	0.473729	Testis	0.473729	Testis	1	1	1	0.0351748	0.716425	0.3758	0.481717	1	FALSE
ENSG00000166171	DPCD	0.473961	11	10	0.29682	Uterus	0.984634	Testis	4.18178	0.105926	0.142688	-1.04328	0.99601	-0.249536	0.615714	10	FALSE
ENSG00000184012	TMPRSS2	0.474023	3	3	0.145319	Testis	0.667959	Lung	1.07618	0.913917	0.913917	-0.501954	1.45627	0.461088	0.979506	3	FALSE
ENSG00000135547	HEY2	0.474038	15	9	0.109403	Brain_Cerebellar_Hemisphere	0.926571	Thyroid	7.25503	0.000104286	0.271561	-0.465924	1.60088	0.482052	0.606746	9	FALSE
ENSG00000129562	DAD1	0.474097	37	10	0.064533	Adrenal_Gland	0.980116	Brain_Cerebellar_Hemisphere	18.9336	1.74e-15	0.642117	-1.84848	1.11176	-0.237525	0.710342	10	FALSE
ENSG00000124523	SIRT5	0.474298	41	6	0.00978228	Colon_Sigmoid	0.973657	Artery_Aorta	27.3316	2.68e-15	1.01167	-2.64824	0.557097	-0.686013	0.667029	6	FALSE
ENSG00000178184	PARD6G	0.474352	10	8	0.178555	Brain_Cerebellar_Hemisphere	0.965027	Artery_Aorta	2.86217	1.49e-17	0.368948	-1.34522	1.65664	-0.144684	0.886463	8	FALSE
ENSG00000178467	P4HTM	0.474359	33	4	6.85e-07	Brain_Amygdala	0.977492	Skin_Not_Sun_Exposed_Suprapubic	25.966	9.84e-06	0.879869	-4.96569	1.7114	-1.05599	1.18544	4	FALSE
ENSG00000196811	CHRNG	0.47443	2	1	0.47443	Muscle_Skeletal	0.47443	Muscle_Skeletal	1	1	1	-0.71529	1.7672	0.525954	1.75538	1	FALSE
ENSG00000081803	CADPS2	0.474526	18	14	0.0956074	Ovary	0.941929	Heart_Left_Ventricle	4.14426	0.0186909	0.159065	-1.66653	1.42487	0.0118269	0.747428	14	FALSE
ENSG00000179832	MROH1	0.47454	9	3	0.114268	Cells_Cultured_fibroblasts	0.928192	Liver	2.0733	4.14e-32	0.935615	-1.5793	0.924607	0.0239361	0.810471	3	FALSE
ENSG00000162267	ITIH3	0.474591	4	3	0.206501	Muscle_Skeletal	0.999018	Spleen	1.07058	0.911265	0.911265	0.00123078	1.26325	0.579202	0.604051	3	FALSE
ENSG00000237896	AC005008.2	0.474627	1	1	0.474627	Testis	0.474627	Testis	1	1	1	0.714971	0.714971	0.714971	NA	1	FALSE
ENSG00000140470	ADAMTS17	0.474805	26	17	0.012997	Adipose_Subcutaneous	0.983437	Skin_Sun_Exposed_Lower_leg	8.37962	1e-17	0.306166	-2.48385	1.61726	0.250216	1.05776	17	FALSE
ENSG00000135404	CD63	0.474914	5	2	0.308657	Brain_Substantia_nigra	0.702189	Testis	1.95382	0.0607813	0.985397	-0.765431	1.01804	-0.0827254	0.756239	2	FALSE
ENSG00000134538	SLCO1B1	0.474946	1	1	0.474946	Nerve_Tibial	0.474946	Nerve_Tibial	1	1	1	0.714455	0.714455	0.714455	NA	1	FALSE
ENSG00000272447	AL135925.1	0.474961	27	16	0.0401253	Pituitary	0.938255	Colon_Transverse	7.43032	8.16e-18	0.322895	-2.05246	2.91206	0.528385	0.958514	16	FALSE
ENSG00000168269	FOXI1	0.474969	3	2	0.255097	Whole_Blood	0.379176	Testis	2.11517	0.0277445	0.857088	-1.13806	0.879415	-0.408578	1.11871	2	FALSE
ENSG00000250634	LINC01182	0.475243	1	1	0.475243	Cells_Cultured_fibroblasts	0.475243	Cells_Cultured_fibroblasts	1	1	1	0.713975	0.713975	0.713975	NA	1	FALSE
ENSG00000183793	NPIPA5	0.475253	48	9	0.0193504	Artery_Coronary	0.832029	Adipose_Visceral_Omentum	20.9289	0.0032586	0.714942	-2.33871	-0.2121	-1.10134	0.535993	9	FALSE
ENSG00000105656	ELL	0.47528	12	5	0.0561841	Adipose_Visceral_Omentum	0.911539	Adipose_Subcutaneous	6.85977	3.8e-18	0.35085	-0.25164	1.90961	0.907769	0.819406	5	FALSE
ENSG00000204843	DCTN1	0.47536	19	11	0.082334	Muscle_Skeletal	0.887582	Esophagus_Gastroesophageal_Junction	6.30194	9.86e-18	0.210687	-1.35458	1.7373	0.468338	1.00343	11	FALSE
ENSG00000261672	AC079789.1	0.475384	19	3	0.0168399	Breast_Mammary_Tissue	0.511353	Colon_Transverse	15.3969	3.09e-18	0.763983	-1.04451	2.39018	0.949206	0.608716	3	FALSE
ENSG00000178031	ADAMTSL1	0.475534	13	10	0.0495479	Spleen	0.930996	Artery_Tibial	2.05137	1.8e-16	0.361652	-1.18071	1.96385	0.0544487	0.854432	10	FALSE
ENSG00000135119	RNFT2	0.475587	3	1	0.475587	Pituitary	0.475587	Pituitary	1	1	1	-2.51348	-0.550114	-1.259	1.08947	1	FALSE
ENSG00000117450	PRDX1	0.475655	27	16	0.0998448	Esophagus_Gastroesophageal_Junction	0.984136	Liver	8.68616	8.46e-17	0.292421	-1.64561	1.23965	0.211193	0.782649	16	FALSE
ENSG00000162040	HS3ST6	0.475737	7	2	0.314734	Esophagus_Mucosa	0.849703	Skin_Not_Sun_Exposed_Suprapubic	4.24795	1.42e-17	0.672511	-2.55195	-0.189497	-0.983485	0.893705	2	FALSE
ENSG00000249747	LINC02374	0.475834	1	1	0.475834	Testis	0.475834	Testis	1	1	1	-0.713018	-0.713018	-0.713018	NA	1	FALSE
ENSG00000130147	SH3BP4	0.475887	5	5	0.160452	Esophagus_Mucosa	0.891802	Skin_Sun_Exposed_Lower_leg	1.15347	0.873396	0.873396	-1.40355	-0.136024	-0.83176	0.483192	5	FALSE
ENSG00000120054	CPN1	0.475931	1	1	0.475931	Testis	0.475931	Testis	1	1	1	0.712862	0.712862	0.712862	NA	1	FALSE
ENSG00000178343	SHISA3	0.475936	18	13	0.0816873	Brain_Cortex	0.906999	Brain_Cerebellar_Hemisphere	5.8222	0.00669825	0.223544	-1.25975	1.74098	0.418775	0.800679	13	FALSE
ENSG00000169957	ZNF768	0.476094	13	5	0.0436711	Brain_Nucleus_accumbens_basal_ganglia	0.783466	Testis	9.23409	3.01e-18	0.30807	-2.01723	-0.274805	-1.32031	0.491287	5	FALSE
ENSG00000213658	LAT	0.476095	21	7	0.194713	Brain_Nucleus_accumbens_basal_ganglia	0.955635	Artery_Tibial	11.743	7.29e-17	0.462621	-1.24621	1.29676	-0.000115468	0.622479	7	FALSE
ENSG00000173868	PHOSPHO1	0.476104	7	2	0.336096	Brain_Nucleus_accumbens_basal_ganglia	0.421152	Muscle_Skeletal	1.06045	0.939552	0.939552	-2.72729	1.6143	-0.504193	1.53805	2	FALSE
ENSG00000174125	TLR1	0.476194	12	6	0.102516	Brain_Cerebellum	0.985033	Stomach	7.82917	1.52e-16	0.267067	-1.63277	1.17705	-0.151614	0.811268	6	FALSE
ENSG00000116127	ALMS1	0.476248	27	9	0.0111047	Brain_Cortex	0.975715	Thyroid	15.0776	1.46e-15	0.68074	-2.53939	2.30105	0.826828	1.353	9	FALSE
ENSG00000118997	DNAH7	0.476258	33	9	0.0701279	Brain_Anterior_cingulate_cortex_BA24	0.920877	Cells_Cultured_fibroblasts	20.0549	0.00123952	0.766138	-1.81108	1.68929	0.0811264	1.19517	9	FALSE
ENSG00000089597	GANAB	0.476299	32	2	0.11329	Brain_Cerebellum	0.645923	Colon_Transverse	26.7169	2.62e-15	1.16349	-1.58358	0.615519	-0.953727	0.395277	2	FALSE
ENSG00000278685	IQCA1L	0.476517	7	1	0.00281878	Artery_Coronary	0.97998	Breast_Mammary_Tissue	6.86555	6.89e-19	6.86555	0.0250935	2.98684	0.71952	1.0205	1	FALSE
ENSG00000133661	SFTPD	0.476555	42	9	0.0165225	Stomach	0.966111	Brain_Hypothalamus	19.7234	0.00105678	0.726005	-2.39716	2.21029	0.612206	0.766999	9	FALSE
ENSG00000164695	CHMP4C	0.476717	40	3	0.131962	Cells_EBV-transformed_lymphocytes	0.997212	Brain_Cerebellar_Hemisphere	33.0171	3.25e-15	1.57685	-1.50641	0.367019	-0.46495	0.419001	3	FALSE
ENSG00000111859	NEDD9	0.476725	7	6	0.137364	Cells_Cultured_fibroblasts	0.940353	Brain_Anterior_cingulate_cortex_BA24	1.5978	0.415022	0.415022	-1.48568	0.49569	-0.32016	0.682227	6	FALSE
ENSG00000158122	AAED1	0.476918	4	4	0.258346	Nerve_Tibial	0.677721	Brain_Nucleus_accumbens_basal_ganglia	1.21126	0.763438	0.763438	-0.808018	1.13031	0.407971	0.863462	4	FALSE
ENSG00000188486	H2AFX	0.476971	4	1	0.476971	Brain_Hippocampus	0.476971	Brain_Hippocampus	1	1	1	-1.25582	-0.365992	-0.792499	0.367498	1	FALSE
ENSG00000128228	SDF2L1	0.477065	7	3	0.237207	Brain_Anterior_cingulate_cortex_BA24	0.813533	Stomach	1.2503	0.752861	0.752861	-1.182	0.997202	-0.234938	0.684977	3	FALSE
ENSG00000074964	ARHGEF10L	0.477086	6	6	0.142898	Brain_Cerebellum	0.812068	Skin_Sun_Exposed_Lower_leg	1.15266	0.853499	0.853499	-1.14761	1.46508	0.198908	1.07569	6	FALSE
ENSG00000152229	PSTPIP2	0.47741	10	6	0.0387076	Whole_Blood	0.400648	Cells_Cultured_fibroblasts	1.92978	0.058262	0.806114	-2.06728	1.44961	-0.556546	1.06545	6	FALSE
ENSG00000117226	GBP3	0.477658	49	1	0.188416	Kidney_Cortex	0.821379	Colon_Sigmoid	47.0633	1.15e-06	47.0633	-1.31528	-0.225772	-0.705286	0.216749	1	FALSE
ENSG00000233056	ERVH48-1	0.477693	16	9	0.0141793	Pancreas	0.918826	Brain_Cerebellar_Hemisphere	4.99507	0.000583546	0.252718	-2.45269	2.17385	0.127264	1.24301	9	FALSE
ENSG00000273209	AC069148.1	0.477721	16	11	0.190776	Nerve_Tibial	0.970275	Uterus	5.00256	0.00142326	0.283755	-1.30829	1.32356	0.245796	0.751886	11	FALSE
ENSG00000267939	AC008946.1	0.477932	37	25	0.0301882	Brain_Spinal_cord_cervical_c-1	0.975018	Heart_Atrial_Appendage	2.39026	0.126431	0.126431	-2.16761	1.7238	0.230447	0.60375	25	FALSE
ENSG00000173482	PTPRM	0.478318	11	6	0.13594	Spleen	0.70441	Lung	1.81047	0.288766	0.288766	-1.92764	1.49108	0.0856846	1.13702	6	FALSE
ENSG00000256923	AC084819.1	0.478374	3	2	0.227877	Esophagus_Muscularis	0.844352	Artery_Tibial	1.04373	0.95627	0.95627	-1.20585	0.714947	-0.229076	0.960815	2	FALSE
ENSG00000113520	IL4	0.478418	4	2	0.596234	Pituitary	0.789223	Lung	1.78167	0.218333	0.218333	-0.529823	0.502269	-0.0883261	0.438427	2	FALSE
ENSG00000255250	AP003059.2	0.47847	13	9	0.227812	Artery_Tibial	0.960981	Colon_Transverse	5.96146	0.0166355	0.214625	-0.940354	1.20601	0.126963	0.638461	9	FALSE
ENSG00000178996	SNX18	0.47857	29	14	0.077144	Colon_Sigmoid	0.973883	Breast_Mammary_Tissue	8.65232	0.00366514	0.369181	-1.09014	1.7675	0.459369	0.630955	14	FALSE
ENSG00000151611	MMAA	0.478599	24	19	0.00998514	Brain_Substantia_nigra	0.834911	Artery_Aorta	3.16816	0.120893	0.120893	-2.57634	1.40913	-0.735749	0.878621	19	FALSE
ENSG00000128973	CLN6	0.478723	18	11	0.174822	Testis	0.90662	Colon_Transverse	4.95203	2.43e-16	0.2383	-1.35687	1.0319	0.0604134	0.724851	11	FALSE
ENSG00000135297	MTO1	0.478731	34	9	0.0125353	Brain_Cortex	0.98139	Pancreas	14.7972	1.28e-15	0.541916	-0.20511	2.49671	0.645488	0.498075	9	FALSE
ENSG00000164332	UBLCP1	0.47876	18	7	0.0367595	Liver	0.910355	Prostate	12.2599	1.02e-16	0.432566	-2.28079	2.08842	0.513669	0.979574	7	FALSE
ENSG00000231236	AP001605.1	0.478947	7	5	0.0711954	Adipose_Subcutaneous	0.821572	Spleen	3.25382	0.0982734	0.307054	-1.80423	0.389901	-0.567011	0.657142	5	FALSE
ENSG00000165959	CLMN	0.478963	20	12	0.0818705	Colon_Transverse	0.988221	Breast_Mammary_Tissue	8.88671	0.0142932	0.306457	-1.73993	0.279161	-0.697689	0.671818	12	FALSE
ENSG00000119714	GPR68	0.479085	9	5	0.148725	Colon_Transverse	0.958161	Brain_Cerebellar_Hemisphere	3.14196	2.57e-17	0.151057	-0.965825	1.44405	0.207686	0.68571	5	FALSE
ENSG00000140876	NUDT7	0.479157	36	9	0.0182537	Artery_Aorta	0.974244	Brain_Nucleus_accumbens_basal_ganglia	16.9598	0.00611911	0.616466	-1.69411	2.36043	0.70474	0.770951	9	FALSE
ENSG00000118564	FBXL5	0.479246	18	14	0.100786	Lung	0.979638	Breast_Mammary_Tissue	5.00127	0.0597437	0.173958	-1.3173	1.70052	0.525275	0.803597	14	FALSE
ENSG00000116478	HDAC1	0.479285	5	4	0.144698	Nerve_Tibial	0.465821	Pituitary	1.68119	0.395447	0.395447	-2.90087	1.23216	-0.926238	1.49189	4	FALSE
ENSG00000090661	CERS4	0.479366	33	13	0.0304583	Breast_Mammary_Tissue	0.974315	Esophagus_Mucosa	10.3605	7.24e-16	0.498086	-2.16408	1.22538	-0.611602	0.712228	13	FALSE
ENSG00000159388	BTG2	0.479489	6	4	0.196925	Whole_Blood	0.814977	Kidney_Cortex	1.16685	0.859286	0.859286	-1.17329	1.29036	0.126505	0.983938	4	FALSE
ENSG00000250312	ZNF718	0.479589	48	2	0.138246	Skin_Not_Sun_Exposed_Suprapubic	0.791466	Brain_Amygdala	41.5853	4.11e-15	1.48226	-1.48236	-0.264408	-0.956306	0.254794	2	FALSE
ENSG00000161981	SNRNP25	0.479719	40	4	0.111106	Spleen	0.997847	Heart_Left_Ventricle	25.5328	2.5e-15	1.05826	-1.59324	1.399	0.0613994	0.634296	4	FALSE
ENSG00000269720	CCDC194	0.479758	8	6	0.241665	Lung	0.81154	Cells_EBV-transformed_lymphocytes	2.87081	0.0164778	0.115348	-1.05983	1.17083	0.057007	0.745719	6	FALSE
ENSG00000128310	GALR3	0.479882	6	4	0.14087	Ovary	0.753405	Thyroid	1.71424	0.350326	0.350326	-1.38672	1.47256	0.114418	0.992033	4	FALSE
ENSG00000115540	MOB4	0.480003	5	2	0.35084	Brain_Putamen_basal_ganglia	0.500567	Esophagus_Mucosa	1.99979	0.000211354	0.999999	-0.673598	0.932961	0.486586	0.664955	2	FALSE
ENSG00000213648	SULT1A4	0.480039	3	2	0.297023	Esophagus_Gastroesophageal_Junction	0.594749	Brain_Hippocampus	1.07935	0.920654	0.920654	-1.04284	-0.531967	-0.788616	0.255444	2	FALSE
ENSG00000263417	GTSCR1	0.480235	1	1	0.480235	Testis	0.480235	Testis	1	1	1	0.705924	0.705924	0.705924	NA	1	FALSE
ENSG00000237222	LINC01968	0.480246	1	1	0.480246	Testis	0.480246	Testis	1	1	1	0.705907	0.705907	0.705907	NA	1	FALSE
ENSG00000183765	CHEK2	0.480352	11	8	0.107763	Skin_Not_Sun_Exposed_Suprapubic	0.920056	Muscle_Skeletal	3.70371	0.0221479	0.155991	-0.830939	1.60833	0.370203	0.893645	8	FALSE
ENSG00000149380	P4HA3	0.480353	24	10	0.0484914	Brain_Hypothalamus	0.980871	Adipose_Visceral_Omentum	11.3779	0.00188255	0.408437	-1.97304	1.12687	-0.711083	0.743628	10	FALSE
ENSG00000163377	FAM19A4	0.480411	5	4	0.104296	Colon_Sigmoid	0.82974	Testis	2.20214	0.21953	0.21953	-1.62438	-0.215035	-1.23125	0.576415	4	FALSE
ENSG00000150510	FAM124A	0.480502	20	17	0.0638009	Small_Intestine_Terminal_Ileum	0.876567	Artery_Coronary	4.07349	0.0407153	0.141035	-0.849662	1.85357	0.246726	0.644389	17	FALSE
ENSG00000163636	PSMD6	0.480559	3	2	0.226166	Pancreas	0.281774	Skin_Sun_Exposed_Lower_leg	1.89952	0.100484	0.100484	1.07634	1.54114	1.27593	0.239247	2	FALSE
ENSG00000267643	AP005264.4	0.480669	2	2	0.226118	Testis	0.270906	Pancreas	1.90744	0.0925645	0.0925645	1.10098	1.21042	1.1557	0.0773858	2	FALSE
ENSG00000255491	AC100858.3	0.480685	5	4	0.08772	Testis	0.728923	Breast_Mammary_Tissue	2.27056	7.14e-18	0.797308	-1.70755	0.346558	-0.727237	0.785204	4	FALSE
ENSG00000091127	PUS7	0.480893	11	9	0.11754	Brain_Cerebellum	0.700933	Spleen	3.80536	0.0356921	0.134508	-1.50352	1.56518	0.216123	1.11578	9	FALSE
ENSG00000204544	MUC21	0.481033	4	2	0.0354161	Stomach	0.887	Esophagus_Mucosa	1.94927	0.0517456	0.998985	-0.142101	2.10357	0.740264	0.977282	2	FALSE
ENSG00000173372	C1QA	0.481173	5	3	0.1867	Esophagus_Muscularis	0.3861	Spleen	2.66526	0.0275408	0.306986	-1.3204	1.35754	-0.230185	1.24414	3	FALSE
ENSG00000177519	RPRM	0.481175	12	10	0.0114276	Spleen	0.877514	Colon_Sigmoid	4.21727	1.05e-17	0.323303	-1.34653	2.52934	-0.0682433	1.12663	10	FALSE
ENSG00000171033	PKIA	0.481291	9	5	0.293396	Nerve_Tibial	0.981769	Brain_Hypothalamus	2.89545	0.0173221	0.307333	-1.0507	0.745885	-0.106424	0.668556	5	FALSE
ENSG00000163017	ACTG2	0.481322	1	1	0.481322	Brain_Nucleus_accumbens_basal_ganglia	0.481322	Brain_Nucleus_accumbens_basal_ganglia	1	1	1	-0.704178	-0.704178	-0.704178	NA	1	FALSE
ENSG00000138166	DUSP5	0.481487	6	3	0.120411	Liver	0.880426	Cells_Cultured_fibroblasts	1.08826	0.908318	0.908318	-1.55305	1.05715	-0.149002	0.847497	3	FALSE
ENSG00000164124	TMEM144	0.481517	32	4	0.0236261	Small_Intestine_Terminal_Ileum	0.811841	Testis	23.705	0.000103312	0.900381	-0.312306	2.26316	1.16629	0.520017	4	FALSE
ENSG00000144381	HSPD1	0.481674	5	1	0.481674	Uterus	0.481674	Uterus	1	1	1	-0.703612	1.25164	0.148409	0.778287	1	FALSE
ENSG00000107560	RAB11FIP2	0.481746	1	1	0.481746	Thyroid	0.481746	Thyroid	1	1	1	0.703497	0.703497	0.703497	NA	1	FALSE
ENSG00000157168	NRG1	0.481874	13	9	0.0347176	Lung	0.931465	Whole_Blood	1.83591	0.395412	0.395412	-1.40686	2.11164	0.0281416	1.03057	9	FALSE
ENSG00000258038	LINC02327	0.481881	1	1	0.481881	Testis	0.481881	Testis	1	1	1	0.70328	0.70328	0.70328	NA	1	FALSE
ENSG00000179772	FOXS1	0.482082	7	6	0.0735421	Testis	0.957009	Muscle_Skeletal	2.55362	0.0303963	0.267814	-0.0787283	1.78945	0.502403	0.682469	6	FALSE
ENSG00000124493	GRM4	0.482094	6	3	0.274911	Pancreas	0.769458	Brain_Cerebellar_Hemisphere	1.52444	0.497992	0.497992	-0.389253	1.7647	0.473425	0.813466	3	FALSE
ENSG00000133731	IMPA1	0.482184	43	4	0.039964	Ovary	0.733155	Brain_Spinal_cord_cervical_c-1	31.0051	3e-15	1.08471	-1.48464	2.05412	1.17805	0.546044	4	FALSE
ENSG00000169302	STK32A	0.482215	20	10	0.0244686	Brain_Putamen_basal_ganglia	0.97486	Adipose_Subcutaneous	6.08541	0.000379944	0.318671	-0.436331	2.24969	0.897323	0.780936	10	FALSE
ENSG00000079432	CIC	0.482367	4	1	0.482367	Pancreas	0.482367	Pancreas	1	1	1	-1.6259	2.2478	0.739006	1.69974	1	FALSE
ENSG00000158062	UBXN11	0.482659	21	10	0.0241829	Esophagus_Mucosa	0.95903	Artery_Aorta	6.89884	0.00503787	0.265915	-2.25421	0.778516	-0.302375	0.771225	10	FALSE
ENSG00000105609	LILRB5	0.482735	6	3	0.124394	Spleen	0.828924	Adipose_Visceral_Omentum	1.24009	0.760268	0.760268	-0.71804	1.53659	0.396487	0.880748	3	FALSE
ENSG00000254343	AC091563.1	0.48277	17	13	0.183133	Colon_Transverse	0.946486	Brain_Spinal_cord_cervical_c-1	5.06669	0.0101637	0.266362	-0.119532	1.33117	0.652494	0.46476	13	FALSE
ENSG00000125445	MRPS7	0.482791	42	1	0.132213	Ovary	0.934026	Brain_Cerebellar_Hemisphere	35.08	3.46e-15	35.08	-1.50543	0.421298	-0.666865	0.389265	1	FALSE
ENSG00000167889	MGAT5B	0.482853	20	9	0.0814686	Esophagus_Muscularis	0.882731	Adrenal_Gland	8.46278	0.00178411	0.320316	-0.83441	2.09639	0.74529	0.771474	9	FALSE
ENSG00000177354	C10orf71	0.482869	5	4	0.213764	Prostate	0.847384	Skin_Sun_Exposed_Lower_leg	1.79013	0.237007	0.237007	-0.2408	1.24328	0.583318	0.602312	4	FALSE
ENSG00000105939	ZC3HAV1	0.482919	5	3	0.257776	Cells_Cultured_fibroblasts	0.529264	Nerve_Tibial	1.15164	0.879396	0.879396	-0.101085	1.13166	0.663072	0.486301	3	FALSE
ENSG00000178307	TMEM11	0.482924	4	2	0.100422	Adipose_Visceral_Omentum	0.556246	Skin_Not_Sun_Exposed_Suprapubic	3.5926	0.00444556	0.308036	-0.770921	1.64281	0.280644	1.1588	2	FALSE
ENSG00000228309	LINC01350	0.483066	1	1	0.483066	Testis	0.483066	Testis	1	1	1	-0.701379	-0.701379	-0.701379	NA	1	FALSE
ENSG00000256299	AC073912.2	0.483103	13	2	0.212698	Colon_Sigmoid	0.536112	Brain_Cerebellum	11.8191	6.55e-18	0.678725	0.618703	1.24618	1.02043	0.158561	2	FALSE
ENSG00000196781	TLE1	0.483226	12	11	0.101588	Brain_Caudate_basal_ganglia	0.93797	Pancreas	2.43149	0.117758	0.117758	-1.6372	1.02612	-0.196726	0.937224	11	FALSE
ENSG00000196912	ANKRD36B	0.483251	47	20	0.0178297	Brain_Spinal_cord_cervical_c-1	0.943777	Kidney_Cortex	10.1926	0.00148337	0.36696	-2.36913	2.181	0.249305	0.809481	20	FALSE
ENSG00000102974	CTCF	0.483417	8	4	0.260903	Heart_Atrial_Appendage	0.772137	Brain_Hypothalamus	1.54223	0.450677	0.450677	-1.12426	0.0763551	-0.578925	0.406119	4	FALSE
ENSG00000134108	ARL8B	0.483614	9	6	0.143633	Stomach	0.990596	Brain_Caudate_basal_ganglia	5.05389	4.82e-18	0.185081	-1.01847	1.46239	-0.153936	0.885406	6	FALSE
ENSG00000260259	LINC02166	0.483722	31	13	0.098868	Esophagus_Mucosa	0.989628	Esophagus_Gastroesophageal_Junction	11.3255	0.00611543	0.418008	-1.65037	1.12072	-0.0393365	0.685385	13	FALSE
ENSG00000102934	PLLP	0.483804	15	8	0.0890165	Brain_Cerebellar_Hemisphere	0.979363	Adrenal_Gland	6.15281	0.00895461	0.300722	-1.70061	1.49092	0.234364	0.894183	8	FALSE
ENSG00000100031	GGT1	0.483845	27	16	0.0274199	Artery_Coronary	0.914708	Adipose_Visceral_Omentum	5.52327	1.37e-17	0.202129	-2.20549	1.1747	-0.224683	0.955603	16	FALSE
ENSG00000144589	STK11IP	0.48385	4	4	0.116947	Minor_Salivary_Gland	0.473188	Vagina	1.76719	0.187744	0.187744	-0.879437	1.56772	0.177031	1.17809	4	FALSE
ENSG00000166352	C11orf74	0.483864	11	7	0.0332859	Prostate	0.926901	Heart_Atrial_Appendage	2.71392	0.0713342	0.210232	-1.07	2.12862	0.00651144	0.855753	7	FALSE
ENSG00000167264	DUS2	0.483868	20	8	0.160253	Cells_EBV-transformed_lymphocytes	0.942482	Adipose_Subcutaneous	10.402	0.000454913	0.374294	-1.40422	1.26878	0.0367043	0.728698	8	FALSE
ENSG00000128536	CDHR3	0.483985	28	11	0.0218696	Breast_Mammary_Tissue	0.882124	Brain_Caudate_basal_ganglia	11.8684	0.00235705	0.470219	-0.970052	2.29262	0.85954	0.709429	11	FALSE
ENSG00000224153	LINC02054	0.484128	5	1	0.484128	Brain_Cerebellar_Hemisphere	0.484128	Brain_Cerebellar_Hemisphere	1	1	1	-1.14504	0.464846	-0.42454	0.618599	1	FALSE
ENSG00000170876	TMEM43	0.484147	11	8	0.0398379	Brain_Caudate_basal_ganglia	0.881354	Colon_Sigmoid	3.56506	3.9e-18	0.283198	-2.05543	1.28763	-0.379932	0.996287	8	FALSE
ENSG00000108018	SORCS1	0.484148	8	6	0.180248	Brain_Anterior_cingulate_cortex_BA24	0.508398	Skin_Not_Sun_Exposed_Suprapubic	1.49174	0.60208	0.60208	-1.21052	1.33999	0.107648	0.978485	6	FALSE
ENSG00000148156	ACTL7B	0.484258	1	1	0.484258	Testis	0.484258	Testis	1	1	1	0.69947	0.69947	0.69947	NA	1	FALSE
ENSG00000111412	C12orf49	0.484505	5	3	0.518024	Esophagus_Mucosa	0.915734	Whole_Blood	1.88274	0.115995	0.115995	-1.33305	1.29709	-0.0349951	1.03179	3	FALSE
ENSG00000178502	KLHL11	0.48451	3	2	0.228782	Thyroid	0.960916	Brain_Cerebellum	1.017	0.983004	0.983004	-1.2035	-0.0490042	-0.778203	0.634415	2	FALSE
ENSG00000244588	RAD21L1	0.484609	3	3	0.286625	Thyroid	0.563353	Testis	1.65047	0.48996	0.48996	-1.06556	-0.577868	-0.83532	0.24498	3	FALSE
ENSG00000129951	PLPPR3	0.484623	6	2	0.252067	Brain_Cerebellar_Hemisphere	0.492183	Brain_Cerebellum	1.2905	0.709495	0.709495	-0.265466	1.99612	0.908194	0.932153	2	FALSE
ENSG00000272695	GAS6-AS2	0.484686	9	6	0.0263014	Skin_Sun_Exposed_Lower_leg	0.901075	Cells_Cultured_fibroblasts	2.01286	1.57e-16	0.734817	-2.22173	2.10168	-0.514984	1.19464	6	FALSE
ENSG00000253879	AC087664.2	0.484955	1	1	0.484955	Testis	0.484955	Testis	1	1	1	0.698355	0.698355	0.698355	NA	1	FALSE
ENSG00000008394	MGST1	0.485	21	12	0.048794	Artery_Aorta	0.96503	Brain_Cerebellar_Hemisphere	6.20428	0.000110095	0.215406	-0.229014	1.97039	0.995574	0.749668	12	FALSE
ENSG00000165669	FAM204A	0.485137	9	3	0.237446	Artery_Tibial	0.712589	Brain_Cerebellar_Hemisphere	1.18238	0.815582	0.815582	-1.28483	0.571042	-0.3855	0.652167	3	FALSE
ENSG00000078081	LAMP3	0.485137	10	7	0.124686	Esophagus_Mucosa	0.92192	Skin_Sun_Exposed_Lower_leg	3.43149	0.000592724	0.129058	-1.44963	1.5354	0.0673204	0.789001	7	FALSE
ENSG00000135960	EDAR	0.485149	2	1	0.485149	Kidney_Cortex	0.485149	Kidney_Cortex	1	1	1	-1.29707	0.698045	-0.299513	1.41076	1	FALSE
ENSG00000074211	PPP2R2C	0.485337	13	8	0.111231	Heart_Left_Ventricle	0.835047	Skin_Not_Sun_Exposed_Suprapubic	5.00658	0.0024601	0.25736	-1.40331	1.59268	-0.0620933	0.931003	8	FALSE
ENSG00000166920	C15orf48	0.485348	2	1	0.485348	Testis	0.485348	Testis	1	1	1	-1.30643	0.697726	-0.304353	1.41715	1	FALSE
ENSG00000175220	ARHGAP1	0.485348	31	11	0.104776	Cells_Cultured_fibroblasts	0.884852	Lung	13.9913	1.35e-15	0.605105	-1.62213	1.23013	-0.760584	0.684242	11	FALSE
ENSG00000134516	DOCK2	0.485383	3	3	0.131786	Testis	0.81413	Adipose_Subcutaneous	1.08007	0.931565	0.931565	-1.5071	0.418377	-0.441274	0.979154	3	FALSE
ENSG00000127561	SYNGR3	0.485411	19	8	0.0134928	Adipose_Subcutaneous	0.951703	Heart_Left_Ventricle	7.77584	4.17e-18	0.385343	-1.26875	2.66449	0.52652	1.09575	8	FALSE
ENSG00000070081	NUCB2	0.485412	30	18	0.0536127	Testis	0.996351	Adipose_Visceral_Omentum	7.71211	0.0274153	0.269558	-1.57715	1.92995	-0.033227	0.871756	18	FALSE
ENSG00000130545	CRB3	0.485486	4	4	0.128097	Colon_Transverse	0.727459	Skin_Sun_Exposed_Lower_leg	1.07408	0.900327	0.900327	-0.730695	1.52165	0.489963	0.945793	4	FALSE
ENSG00000127412	TRPV5	0.485881	3	2	0.230006	Pancreas	0.944374	Whole_Blood	1.10166	0.898339	0.898339	0.0697737	1.20034	0.477035	0.628062	2	FALSE
ENSG00000270111	AL583859.2	0.485965	3	1	0.485965	Brain_Cortex	0.485965	Brain_Cortex	1	1	1	-1.5316	-0.575642	-0.934661	0.520498	1	FALSE
ENSG00000005810	MYCBP2	0.486019	4	4	0.0856228	Uterus	0.906196	Brain_Nucleus_accumbens_basal_ganglia	1.19505	0.812225	0.812225	-0.117838	1.71895	0.610636	0.801196	4	FALSE
ENSG00000267834	AL592211.1	0.486165	4	2	0.467945	Pituitary	0.896767	Esophagus_Mucosa	1.72677	0.273233	0.273233	-1.73516	-0.129746	-1.02281	0.735163	2	FALSE
ENSG00000126231	PROZ	0.48617	37	7	0.117994	Brain_Hippocampus	0.975366	Liver	25.0864	2.46e-15	0.872703	-1.56325	0.888964	-0.733587	0.451311	7	FALSE
ENSG00000281106	LINC00282	0.486187	15	12	0.0918963	Spleen	0.999662	Brain_Cortex	4.14961	0.021364	0.2373	-1.68548	1.2318	-0.145812	0.862511	12	FALSE
ENSG00000237759	AL590483.2	0.48622	1	1	0.48622	Testis	0.48622	Testis	1	1	1	-0.696333	-0.696333	-0.696333	NA	1	FALSE
ENSG00000278845	MRPL45	0.486265	15	9	0.0988659	Brain_Cerebellar_Hemisphere	0.755666	Breast_Mammary_Tissue	1.58891	0.422458	0.422458	-0.530858	1.65038	0.685677	0.662583	9	FALSE
ENSG00000181541	MAB21L2	0.486452	7	2	0.230948	Esophagus_Muscularis	0.675168	Nerve_Tibial	1.28676	0.713245	0.713245	-1.70016	0.552333	-0.555419	0.841201	2	FALSE
ENSG00000253762	AC069133.1	0.486492	5	2	0.301478	Colon_Sigmoid	0.567674	Colon_Transverse	1.0379	0.962097	0.962097	-1.03327	1.14521	-0.0997986	0.835211	2	FALSE
ENSG00000104973	MED25	0.486553	20	8	0.212325	Brain_Cortex	0.96718	Kidney_Cortex	9.06953	7.75e-17	0.533544	-0.972609	1.2472	-0.16673	0.706334	8	FALSE
ENSG00000053438	NNAT	0.486812	5	2	0.245872	Brain_Cortex	0.763266	Brain_Anterior_cingulate_cortex_BA24	1.00345	0.99655	0.99655	-0.720481	2.05234	0.54667	1.11449	2	FALSE
ENSG00000023734	STRAP	0.486842	5	5	0.0915938	Brain_Nucleus_accumbens_basal_ganglia	0.945509	Brain_Hypothalamus	1.26472	0.770331	0.770331	0.0683477	1.68705	0.639285	0.762903	5	FALSE
ENSG00000272994	AC012360.3	0.486933	33	15	0.0129412	Prostate	0.935996	Heart_Atrial_Appendage	11.7962	9.36e-16	0.418219	-2.48538	0.621359	-0.812816	0.657845	15	FALSE
ENSG00000221900	POM121L12	0.487037	1	1	0.487037	Testis	0.487037	Testis	1	1	1	-0.695029	-0.695029	-0.695029	NA	1	FALSE
ENSG00000152242	C18orf25	0.487053	10	8	0.337858	Thyroid	0.811516	Cells_Cultured_fibroblasts	2.84713	0.11141	0.11141	-0.517162	0.958407	0.160921	0.445138	8	FALSE
ENSG00000197713	RPE	0.487058	14	6	0.00172363	Pancreas	0.940853	Skin_Not_Sun_Exposed_Suprapubic	7.62492	0.000546768	0.310204	-0.860356	3.13413	0.714261	0.952468	6	FALSE
ENSG00000251442	LINC01094	0.487114	8	3	0.257238	Whole_Blood	0.953349	Esophagus_Muscularis	1.61479	0.405754	0.405754	-0.761903	1.57235	0.439976	1.01949	3	FALSE
ENSG00000236387	AL139350.1	0.487203	1	1	0.487203	Testis	0.487203	Testis	1	1	1	-0.694764	-0.694764	-0.694764	NA	1	FALSE
ENSG00000185565	LSAMP	0.487306	16	11	0.0447582	Minor_Salivary_Gland	0.958389	Cells_Cultured_fibroblasts	5.22299	0.000719677	0.18963	-2.00692	1.27969	-0.482505	0.815285	11	FALSE
ENSG00000251504	LINC01099	0.487336	11	10	0.138105	Brain_Spinal_cord_cervical_c-1	0.968477	Brain_Amygdala	2.68766	0.17499	0.17499	-0.0785538	1.48289	0.806167	0.534099	10	FALSE
ENSG00000135272	MDFIC	0.487338	21	13	0.0181214	Thyroid	0.939824	Testis	5.98672	0.0239763	0.296562	-2.36313	0.694227	-0.550628	0.784069	13	FALSE
ENSG00000197622	CDC42SE1	0.487408	14	4	0.000388423	Cells_Cultured_fibroblasts	0.73659	Esophagus_Mucosa	10.6111	3.08e-17	0.682535	-1.3169	3.54783	1.07731	1.3088	4	FALSE
ENSG00000128059	PPAT	0.487443	14	9	0.0574706	Artery_Tibial	0.947362	Brain_Caudate_basal_ganglia	3.52365	3.67e-17	0.178696	-0.744591	1.89971	0.52403	0.725944	9	FALSE
ENSG00000186577	SMIM29	0.487681	4	2	0.0278707	Skin_Not_Sun_Exposed_Suprapubic	0.879668	Esophagus_Gastroesophageal_Junction	3.01396	1.55e-19	0.986036	-0.15139	2.1991	0.893703	1.02569	2	FALSE
ENSG00000233985	LINC01681	0.48777	2	1	0.48777	Adrenal_Gland	0.48777	Adrenal_Gland	1	1	1	-0.69386	1.64261	0.474376	1.65214	1	FALSE
ENSG00000140332	TLE3	0.487847	6	3	0.0280221	Brain_Cerebellum	0.801251	Pituitary	1.97581	0.0246658	0.95073	-1.34794	2.19698	0.429033	1.25536	3	FALSE
ENSG00000196090	PTPRT	0.487916	7	4	0.238809	Colon_Sigmoid	0.611789	Pancreas	2.01096	0.00130804	0.752025	-0.660479	1.47173	0.373495	0.902772	4	FALSE
ENSG00000115112	TFCP2L1	0.487946	13	11	0.15403	Uterus	0.985662	Artery_Aorta	2.1527	0.330197	0.330197	-1.32686	1.42544	-0.21393	0.805291	11	FALSE
ENSG00000153391	INO80C	0.488054	20	12	0.0108156	Heart_Atrial_Appendage	0.990524	Heart_Left_Ventricle	6.56083	0.00731872	0.235175	-2.5486	1.22874	-0.079201	0.911945	12	FALSE
ENSG00000187821	HELT	0.488149	6	4	0.22497	Testis	0.74885	Kidney_Cortex	3.25626	0.00914269	0.435374	-0.709298	1.21342	0.550398	0.680846	4	FALSE
ENSG00000163888	CAMK2N2	0.488266	6	3	0.102334	Pancreas	0.719963	Esophagus_Muscularis	2.00868	1.27e-16	0.942725	-0.798707	1.63364	0.563459	0.844916	3	FALSE
ENSG00000143771	CNIH4	0.488321	37	7	0.0788455	Artery_Aorta	0.987794	Testis	22.1569	2.14e-15	0.770078	-1.75742	0.0152989	-0.708461	0.415717	7	FALSE
ENSG00000257762	LINC02401	0.488521	1	1	0.488521	Testis	0.488521	Testis	1	1	1	-0.692663	-0.692663	-0.692663	NA	1	FALSE
ENSG00000180525	PRR26	0.488581	3	1	0.488581	Vagina	0.488581	Vagina	1	1	1	-0.692567	1.56683	0.473457	1.13145	1	FALSE
ENSG00000126500	FLRT1	0.488744	12	6	0.12731	Brain_Cerebellum	0.871779	Nerve_Tibial	3.77015	0.0425224	0.201571	-1.5248	2.18048	0.0965087	1.16635	6	FALSE
ENSG00000271387	AL445228.2	0.488771	3	2	0.370695	Stomach	0.421963	Thyroid	1.01016	0.989845	0.989845	0.80302	2.90153	1.53324	1.18587	2	FALSE
ENSG00000143476	DTL	0.488869	5	3	0.198008	Brain_Substantia_nigra	0.73362	Spleen	1.47581	0.540814	0.540814	-1.70667	1.01217	-0.536655	1.04887	3	FALSE
ENSG00000224819	AC093843.1	0.489021	1	1	0.489021	Thyroid	0.489021	Thyroid	1	1	1	0.691868	0.691868	0.691868	NA	1	FALSE
ENSG00000205444	AL034376.1	0.489021	2	2	0.241154	Skin_Sun_Exposed_Lower_leg	0.404126	Skin_Not_Sun_Exposed_Suprapubic	1.54062	0.459375	0.459375	-1.17211	-0.834275	-1.00319	0.238884	2	FALSE
ENSG00000179058	C9orf50	0.489129	9	2	0.204509	Colon_Sigmoid	0.956012	Kidney_Cortex	1.97355	0.0276721	0.998782	-1.26881	1.60732	-0.0280325	1.06142	2	FALSE
ENSG00000148925	BTBD10	0.489138	7	5	0.214562	Nerve_Tibial	0.843587	Brain_Cerebellar_Hemisphere	3.63666	0.0297946	0.142993	-1.28526	1.24112	-0.285522	0.950166	5	FALSE
ENSG00000181333	HEPHL1	0.489191	25	10	0.0188863	Small_Intestine_Terminal_Ileum	0.978661	Spleen	11.8561	0.000163194	0.484086	-0.414548	2.34777	0.742484	0.575345	10	FALSE
ENSG00000225561	LINC01710	0.489411	1	1	0.489411	Testis	0.489411	Testis	1	1	1	-0.691247	-0.691247	-0.691247	NA	1	FALSE
ENSG00000248370	LINC02434	0.489495	1	1	0.489495	Testis	0.489495	Testis	1	1	1	0.691113	0.691113	0.691113	NA	1	FALSE
ENSG00000162723	SLAMF9	0.489538	4	3	0.126733	Adipose_Subcutaneous	0.623215	Cells_Cultured_fibroblasts	1.82075	0.460656	0.460656	-1.52711	0.491299	-0.77022	0.874091	3	FALSE
ENSG00000196228	SULT1C3	0.489546	4	3	0.0815205	Small_Intestine_Terminal_Ileum	0.532067	Prostate	2.50542	0.0122702	0.122201	0.624853	1.74193	1.10562	0.465178	3	FALSE
ENSG00000099910	KLHL22	0.48956	7	7	0.15753	Brain_Amygdala	0.77557	Artery_Coronary	1.8975	0.145227	0.145227	-1.09067	1.41343	0.442401	0.881667	7	FALSE
ENSG00000182197	EXT1	0.489666	8	7	0.0603365	Adipose_Visceral_Omentum	0.892441	Thyroid	2.39025	0.0373713	0.362357	-1.6643	1.87833	0.292261	1.06541	7	FALSE
ENSG00000276768	AL121890.2	0.489686	5	2	0.293548	Breast_Mammary_Tissue	0.746342	Brain_Cerebellar_Hemisphere	1.22112	0.778881	0.778881	0.323466	1.05037	0.573476	0.277651	2	FALSE
ENSG00000116791	CRYZ	0.489802	47	14	0.0596173	Brain_Spinal_cord_cervical_c-1	0.638348	Ovary	14.1245	0.00449069	0.537242	-1.88361	-0.47001	-1.11034	0.339333	14	FALSE
ENSG00000149503	INCENP	0.489872	31	9	0.147214	Prostate	0.912787	Heart_Left_Ventricle	13.3356	0.000801654	0.483917	-1.44944	0.959178	-0.527024	0.635928	9	FALSE
ENSG00000172071	EIF2AK3	0.489884	7	4	0.344666	Cells_Cultured_fibroblasts	0.955163	Skin_Sun_Exposed_Lower_leg	3.4225	0.00175888	0.252896	-0.794815	1.1975	0.283565	0.684567	4	FALSE
ENSG00000164265	SCGB3A2	0.48995	7	6	0.152776	Lung	0.968964	Thyroid	3.40497	0.027388	0.241747	-1.36785	1.42979	0.0857551	0.976004	6	FALSE
ENSG00000124496	TRERF1	0.489953	6	4	0.130787	Cells_Cultured_fibroblasts	0.787287	Thyroid	1.09243	0.911728	0.911728	-1.60299	1.51101	0.160789	1.07207	4	FALSE
ENSG00000160224	AIRE	0.490051	5	3	0.256152	Brain_Cortex	0.480531	Pituitary	1.10325	0.912568	0.912568	-1.13553	1.99565	0.304803	1.25367	3	FALSE
ENSG00000174473	GALNTL6	0.490107	13	11	0.222109	Colon_Transverse	0.97621	Brain_Cortex	2.04351	4.22e-17	0.234821	-0.470137	1.22094	0.222885	0.566529	11	FALSE
ENSG00000167900	TK1	0.490208	10	7	0.0375528	Muscle_Skeletal	0.663714	Pituitary	2.47424	0.00999245	0.593175	-2.27486	2.0797	-0.16373	1.48479	7	FALSE
ENSG00000278389	AC099518.6	0.490798	3	1	0.0282029	Brain_Amygdala	0.414288	Brain_Nucleus_accumbens_basal_ganglia	2	3.53e-16	2	-2.19445	1.51346	-0.499121	1.8742	1	FALSE
ENSG00000109184	DCUN1D4	0.490849	16	4	0.0468541	Stomach	0.796237	Colon_Sigmoid	11.9554	9.53e-17	0.507895	0.258221	1.98762	1.18555	0.438241	4	FALSE
ENSG00000187537	POTEG	0.490865	3	1	0.490865	Testis	0.490865	Testis	1	1	1	0.0953964	0.688934	0.460136	0.319267	1	FALSE
ENSG00000115665	SLC5A7	0.49089	14	9	0.107625	Brain_Hypothalamus	0.91776	Thyroid	6.32332	6.14e-17	0.235495	-1.46584	1.60896	0.0532159	0.967487	9	FALSE
ENSG00000166819	PLIN1	0.49098	14	8	0.114635	Adipose_Subcutaneous	0.95707	Brain_Spinal_cord_cervical_c-1	5.63122	0.000546125	0.449517	-1.5777	1.46371	-0.340924	0.732819	8	FALSE
ENSG00000135245	HILPDA	0.491055	4	3	0.196828	Skin_Not_Sun_Exposed_Suprapubic	0.998345	Nerve_Tibial	2.12461	6.07e-18	0.850146	-1.29064	0.399187	-0.498923	0.825465	3	FALSE
ENSG00000257454	AC025575.1	0.49109	1	1	0.49109	Testis	0.49109	Testis	1	1	1	-0.688577	-0.688577	-0.688577	NA	1	FALSE
ENSG00000140873	ADAMTS18	0.491146	21	6	0.087385	Brain_Substantia_nigra	0.98666	Testis	9.86651	0.000316122	0.551891	-1.70936	1.59528	-0.279272	1.00347	6	FALSE
ENSG00000150630	VEGFC	0.491259	5	5	0.0839294	Cells_Cultured_fibroblasts	0.663058	Prostate	1.28182	0.736955	0.736955	-1.72833	0.575947	-0.222132	1.04112	5	FALSE
ENSG00000128965	CHAC1	0.4913	5	4	0.185857	Thyroid	0.840021	Brain_Hypothalamus	1.61125	0.473841	0.473841	-0.494238	3.18782	0.713665	1.55816	4	FALSE
ENSG00000241475	AL160408.4	0.491338	1	1	0.491338	Pituitary	0.491338	Pituitary	1	1	1	-0.688182	-0.688182	-0.688182	NA	1	FALSE
ENSG00000215203	GRXCR1	0.491428	1	1	0.491428	Testis	0.491428	Testis	1	1	1	-0.68804	-0.68804	-0.68804	NA	1	FALSE
ENSG00000116670	MAD2L2	0.491441	12	4	0.271724	Brain_Cerebellum	0.505036	Brain_Putamen_basal_ganglia	1.38208	0.523756	0.523756	-1.0991	2.47624	0.0236209	1.0733	4	FALSE
ENSG00000237372	UNQ6494	0.491484	9	8	0.0512319	Liver	0.978176	Heart_Atrial_Appendage	3.33271	0.0426267	0.139626	-1.94953	0.449257	-0.599782	0.737087	8	FALSE
ENSG00000203685	STUM	0.491485	20	7	0.112157	Muscle_Skeletal	0.986751	Esophagus_Muscularis	6.51225	0.00130251	0.342465	-1.35326	1.58857	-0.310961	0.694904	7	FALSE
ENSG00000103546	SLC6A2	0.491557	8	5	0.0898808	Skin_Sun_Exposed_Lower_leg	0.596205	Kidney_Cortex	3.21018	0.0135086	0.242471	-1.69603	0.618258	-0.799624	0.915314	5	FALSE
ENSG00000182601	HS3ST4	0.491642	4	2	0.361356	Brain_Caudate_basal_ganglia	0.44358	Brain_Cerebellum	1.00012	0.999876	0.999876	-0.912785	0.0843208	-0.381625	0.532097	2	FALSE
ENSG00000119431	HDHD3	0.491662	38	11	0.0371715	Brain_Anterior_cingulate_cortex_BA24	0.849881	Liver	17.7981	0.000521784	0.629289	-2.08388	0.18927	-1.16751	0.5576	11	FALSE
ENSG00000205403	CFI	0.491783	6	4	0.279027	Adipose_Visceral_Omentum	0.646134	Brain_Anterior_cingulate_cortex_BA24	1.46074	0.581776	0.581776	-0.612249	1.94879	0.556311	0.982219	4	FALSE
ENSG00000139354	GAS2L3	0.491805	9	2	0.265222	Liver	0.919699	Testis	7.41785	3.69e-19	0.298194	-0.962856	1.11413	-0.108436	0.652795	2	FALSE
ENSG00000251398	LINC01256	0.491815	1	1	0.491815	Testis	0.491815	Testis	1	1	1	0.687425	0.687425	0.687425	NA	1	FALSE
ENSG00000096093	EFHC1	0.491839	17	8	0.00890188	Esophagus_Muscularis	0.981513	Thyroid	8.84956	1.81e-17	0.362881	0.0231722	2.6158	1.58645	0.660111	8	FALSE
ENSG00000133704	IPO8	0.492041	41	8	0.0221937	Pituitary	0.81635	Brain_Spinal_cord_cervical_c-1	21.7317	0.000316371	0.754465	-0.232242	2.28704	1.17808	0.48662	8	FALSE
ENSG00000251604	LINC01385	0.492123	1	1	0.492123	Testis	0.492123	Testis	1	1	1	0.686937	0.686937	0.686937	NA	1	FALSE
ENSG00000133640	LRRIQ1	0.492132	3	1	0.492132	Testis	0.492132	Testis	1	1	1	-1.90387	-0.00647345	-0.865756	0.961257	1	FALSE
ENSG00000168334	XIRP1	0.49215	3	3	0.199576	Muscle_Skeletal	0.514277	Lung	2.59248	0.0916928	0.0916928	-0.652192	1.28276	0.525313	1.03361	3	FALSE
ENSG00000175311	ANKS4B	0.49235	4	3	0.270289	Brain_Cerebellum	0.989243	Skin_Sun_Exposed_Lower_leg	1.88293	0.133671	0.133671	-1.1024	0.61627	-0.220447	0.723017	3	FALSE
ENSG00000147601	TERF1	0.492496	10	7	0.0718282	Esophagus_Muscularis	0.852937	Stomach	2.10034	0.177737	0.177737	-0.345004	1.80021	0.675589	0.851944	7	FALSE
ENSG00000105991	HOXA1	0.492503	5	4	0.28383	Whole_Blood	0.693456	Kidney_Cortex	2.20727	0.109794	0.109794	-1.15419	0.509985	-0.526481	0.66767	4	FALSE
ENSG00000125285	SOX21	0.492726	4	4	0.136497	Brain_Cerebellar_Hemisphere	0.770035	Prostate	1.21977	0.826852	0.826852	-1.48896	0.690767	-0.297031	0.981868	4	FALSE
ENSG00000187555	USP7	0.492783	5	2	0.386302	Esophagus_Mucosa	0.57503	Muscle_Skeletal	1.2613	0.738698	0.738698	-0.64231	0.866344	0.157147	0.679072	2	FALSE
ENSG00000019991	HGF	0.492969	3	2	0.234371	Brain_Spinal_cord_cervical_c-1	0.940749	Heart_Left_Ventricle	1.08089	0.919115	0.919115	-1.18917	0.0743285	-0.712541	0.686509	2	FALSE
ENSG00000156650	KAT6B	0.49299	6	4	0.0661409	Small_Intestine_Terminal_Ileum	0.963423	Adipose_Subcutaneous	1.27478	0.753087	0.753087	-3.08808	1.84292	0.196449	1.80287	4	FALSE
ENSG00000182853	VMO1	0.493101	24	3	0.000613802	Esophagus_Gastroesophageal_Junction	0.961802	Thyroid	19.6762	9.07e-17	1.01945	-0.0478925	3.42544	1.02958	0.766355	3	FALSE
ENSG00000214039	LINC02418	0.49311	5	3	0.12518	Brain_Cortex	0.829061	Brain_Putamen_basal_ganglia	1.0795	0.923021	0.923021	-0.225322	1.53339	0.280085	0.733595	3	FALSE
ENSG00000177710	SLC35G5	0.49318	23	12	0.0135472	Breast_Mammary_Tissue	0.954935	Adipose_Visceral_Omentum	9.94764	0.018872	0.350575	-2.46905	1.20045	-0.211357	0.700651	12	FALSE
ENSG00000065883	CDK13	0.493188	6	3	0.211922	Cells_EBV-transformed_lymphocytes	0.91075	Whole_Blood	2.05756	1.72e-16	0.946926	-2.29988	0.568642	-0.602604	1.14864	3	FALSE
ENSG00000197771	MCMBP	0.493271	9	4	0.20124	Esophagus_Mucosa	0.443243	Artery_Aorta	2.1216	0.268109	0.268109	-0.766728	1.27803	0.453059	0.845813	4	FALSE
ENSG00000204876	AC021218.1	0.493396	5	4	0.244753	Colon_Transverse	0.414496	Stomach	1.60152	0.424467	0.424467	0.816007	1.16319	0.996124	0.139345	4	FALSE
ENSG00000277443	MARCKS	0.493413	9	7	0.0642501	Kidney_Cortex	0.993603	Cells_Cultured_fibroblasts	1.43956	0.57076	0.57076	-1.85044	1.89743	-0.21477	1.09551	7	FALSE
ENSG00000183513	COA5	0.493418	14	3	0.0810412	Brain_Anterior_cingulate_cortex_BA24	0.807566	Cells_Cultured_fibroblasts	10.3382	3.35e-06	1.00222	-0.352201	1.74468	1.23233	0.599001	3	FALSE
ENSG00000185480	PARPBP	0.493462	9	5	0.0485725	Skin_Not_Sun_Exposed_Suprapubic	0.925983	Artery_Tibial	1.89126	0.342352	0.342352	-0.105577	2.37969	0.767163	0.882401	5	FALSE
ENSG00000198108	CHSY3	0.493508	13	11	0.121707	Brain_Putamen_basal_ganglia	0.92199	Artery_Tibial	2.83274	0.0543707	0.221293	-1.54765	1.37988	-0.121707	0.831195	11	FALSE
ENSG00000134255	CEPT1	0.493557	13	5	0.0796236	Ovary	0.85093	Brain_Anterior_cingulate_cortex_BA24	6.57616	0.00143364	0.473156	-1.75287	1.54821	0.576076	0.8711	5	FALSE
ENSG00000130766	SESN2	0.493678	5	1	0.493678	Whole_Blood	0.493678	Whole_Blood	1	1	1	-1.2808	0.684471	-0.168985	0.913458	1	FALSE
ENSG00000050426	LETMD1	0.493709	27	16	0.0431178	Brain_Cerebellum	0.967239	Esophagus_Muscularis	7.545	0.00178919	0.260551	-0.731396	2.02257	0.590182	0.842191	16	FALSE
ENSG00000054118	THRAP3	0.493759	7	4	0.187162	Brain_Anterior_cingulate_cortex_BA24	0.887913	Heart_Left_Ventricle	1.69782	0.302344	0.302344	-1.33745	1.31902	0.359141	0.862352	4	FALSE
ENSG00000081721	DUSP12	0.49378	6	5	0.20642	Brain_Cerebellum	0.84436	Uterus	1.18617	0.812255	0.812255	-1.26347	1.1425	0.318918	0.90688	5	FALSE
ENSG00000107262	BAG1	0.493815	6	3	0.224563	Skin_Sun_Exposed_Lower_leg	0.876185	Cells_Cultured_fibroblasts	2.0422	0.0308682	0.884664	-0.0547564	1.21448	0.629469	0.511559	3	FALSE
ENSG00000267011	AC011498.1	0.493826	2	1	0.493826	Testis	0.493826	Testis	1	1	1	-0.108943	0.684236	0.287647	0.560863	1	FALSE
ENSG00000007908	SELE	0.493929	3	3	0.169301	Liver	0.623531	Spleen	1.11504	0.888791	0.888791	-1.37445	0.514442	-0.450288	0.945101	3	FALSE
ENSG00000185864	NPIPB4	0.494019	37	21	0.0428027	Skin_Not_Sun_Exposed_Suprapubic	0.927209	Artery_Coronary	7.91755	0.00712763	0.311533	-1.22432	2.02563	0.436479	0.830861	21	FALSE
ENSG00000138078	PREPL	0.494332	16	8	0.0911053	Brain_Cerebellum	0.958248	Colon_Sigmoid	7.8392	0.0120701	0.408811	-1.20833	1.84359	0.235064	0.897901	8	FALSE
ENSG00000134668	SPOCD1	0.494346	19	11	0.0199227	Artery_Tibial	0.971977	Esophagus_Mucosa	3.42063	7.44e-17	0.230456	-1.1223	2.3278	0.2335	0.926395	11	FALSE
ENSG00000037280	FLT4	0.494352	8	7	0.171352	Testis	0.909863	Brain_Caudate_basal_ganglia	2.44763	0.0558645	0.513702	-0.788618	1.36787	0.391529	0.80054	7	FALSE
ENSG00000187951	ARHGAP11B	0.494439	6	5	0.124675	Esophagus_Muscularis	0.794754	Testis	1.161	0.818846	0.818846	-1.103	1.53544	-0.167426	0.902341	5	FALSE
ENSG00000269364	LINC01233	0.49454	3	2	0.2666	Brain_Caudate_basal_ganglia	0.87661	Thyroid	1.2261	0.773904	0.773904	-1.11093	0.841223	-0.141657	0.976146	2	FALSE
ENSG00000099804	CDC34	0.494635	19	10	0.125741	Testis	0.759839	Heart_Left_Ventricle	1.72769	0.401426	0.401426	-1.42424	1.53111	0.50721	0.809581	10	FALSE
ENSG00000084072	PPIE	0.494879	49	1	0.108349	Brain_Amygdala	0.952106	Brain_Cerebellum	46.8292	4.63e-15	46.8292	0.0600623	1.60566	0.667813	0.295398	1	FALSE
ENSG00000130348	QRSL1	0.495047	49	1	0.119138	Whole_Blood	0.914464	Small_Intestine_Terminal_Ileum	43.555	3.83e-05	43.555	-0.820752	1.5584	0.627505	0.373914	1	FALSE
ENSG00000065665	SEC61A2	0.495059	34	10	0.0135055	Esophagus_Muscularis	0.599374	Adipose_Visceral_Omentum	19.6416	1.74e-15	0.660841	-2.47015	0.710256	-1.3912	0.593865	10	FALSE
ENSG00000175449	RFESD	0.495553	5	3	0.373891	Nerve_Tibial	0.756744	Brain_Nucleus_accumbens_basal_ganglia	2.55002	0.0316957	0.11457	-0.522882	0.889208	0.368985	0.557434	3	FALSE
ENSG00000126822	PLEKHG3	0.495669	20	5	0.0353156	Spleen	0.974805	Adrenal_Gland	11.6123	2.45e-17	0.519201	-2.10472	0.467357	-0.78665	0.731278	5	FALSE
ENSG00000145332	KLHL8	0.495691	11	7	0.064542	Brain_Cerebellum	0.948552	Pancreas	1.80448	0.414468	0.414468	-2.42042	0.696257	-0.600877	0.995396	7	FALSE
ENSG00000105443	CYTH2	0.495782	35	8	0.0245629	Skin_Not_Sun_Exposed_Suprapubic	0.966961	Brain_Anterior_cingulate_cortex_BA24	19.2593	8.7e-07	0.71183	-0.886741	2.24821	1.15301	0.687866	8	FALSE
ENSG00000137252	HCRTR2	0.495861	5	1	0.495861	Testis	0.495861	Testis	1	1	1	-0.880889	-0.074156	-0.421917	0.354436	1	FALSE
ENSG00000116824	CD2	0.495936	4	1	0.362614	Adrenal_Gland	0.651699	Brain_Caudate_basal_ganglia	2	3.35e-17	2	-0.910395	-0.196342	-0.544928	0.299833	1	FALSE
ENSG00000130656	HBZ	0.496075	15	4	0.097193	Whole_Blood	0.903447	Brain_Caudate_basal_ganglia	10.9168	4.97e-17	0.552733	-1.65862	1.33609	0.62405	0.706857	4	FALSE
ENSG00000188133	TMEM215	0.496085	8	3	0.191954	Brain_Caudate_basal_ganglia	0.552658	Brain_Anterior_cingulate_cortex_BA24	5.37691	0.00489219	0.422197	0.593782	1.30482	0.911404	0.26428	3	FALSE
ENSG00000232212	LINC01701	0.496275	1	1	0.496275	Thyroid	0.496275	Thyroid	1	1	1	0.680362	0.680362	0.680362	NA	1	FALSE
ENSG00000164934	DCAF13	0.496299	30	6	0.0874066	Colon_Sigmoid	0.99327	Adipose_Subcutaneous	17.9419	6.9e-16	0.651567	-0.986341	1.70924	-0.0532079	0.546493	6	FALSE
ENSG00000198010	DLGAP2	0.49636	6	6	0.118731	Thyroid	0.860149	Pituitary	1.64233	0.439545	0.439545	-1.56012	-0.176184	-0.922096	0.579605	6	FALSE
ENSG00000267710	EDDM13	0.496389	4	3	0.0937505	Skin_Not_Sun_Exposed_Suprapubic	0.93972	Vagina	1.98504	0.0172071	0.995601	-1.67594	0.0756222	-0.838246	0.754087	3	FALSE
ENSG00000198633	ZNF534	0.496585	41	8	0.026993	Kidney_Cortex	0.924542	Brain_Cerebellar_Hemisphere	17.6145	1.71e-15	0.735762	0.0947144	2.21162	0.791325	0.36296	8	FALSE
ENSG00000184384	MAML2	0.496663	6	4	0.0728418	Artery_Aorta	0.983652	Esophagus_Mucosa	1.30735	0.651846	0.651846	-1.13466	1.79382	-0.0619732	1.0074	4	FALSE
ENSG00000134884	ARGLU1	0.496718	14	11	0.0620747	Lung	0.672855	Artery_Tibial	2.48736	0.164844	0.164844	-1.86576	1.48252	0.242793	1.10728	11	FALSE
ENSG00000253489	AC009930.1	0.496751	1	1	0.496751	Testis	0.496751	Testis	1	1	1	-0.679611	-0.679611	-0.679611	NA	1	FALSE
ENSG00000128272	ATF4	0.496852	34	13	0.126181	Lung	0.998556	Brain_Hypothalamus	13.2757	6.96e-16	0.535873	-2.14101	1.52934	0.555256	0.676041	13	FALSE
ENSG00000137801	THBS1	0.496877	6	5	0.139038	Whole_Blood	0.981463	Testis	1.23325	0.76404	0.76404	-0.944939	1.47938	0.295709	1.08157	5	FALSE
ENSG00000118194	TNNT2	0.496949	3	2	0.26531	Brain_Anterior_cingulate_cortex_BA24	0.668951	Esophagus_Mucosa	1.02749	0.972512	0.972512	-1.11393	0.753222	-0.262765	0.944424	2	FALSE
ENSG00000184672	RALYL	0.497096	4	3	0.175989	Nerve_Tibial	0.724161	Brain_Cerebellar_Hemisphere	2.26444	0.00105606	0.754132	0.352903	1.35321	0.87351	0.433088	3	FALSE
ENSG00000161973	CCDC42	0.497114	3	2	0.318137	Artery_Aorta	0.475027	Testis	1.08319	0.916806	0.916806	-0.714324	0.998294	0.199678	0.86212	2	FALSE
ENSG00000099338	CATSPERG	0.49718	37	8	0.016952	Cells_EBV-transformed_lymphocytes	0.998016	Esophagus_Mucosa	16.2276	1.55e-15	0.564033	-1.92444	2.38775	0.43818	0.992501	8	FALSE
ENSG00000105426	PTPRS	0.497229	11	8	0.220798	Liver	0.948338	Whole_Blood	2.10938	0.0131809	0.210918	-1.22441	1.02384	-0.134242	0.819479	8	FALSE
ENSG00000126226	PCID2	0.497292	10	4	0.0209967	Esophagus_Gastroesophageal_Junction	0.895871	Adrenal_Gland	4.25996	2.86e-17	0.633958	-0.539464	2.30804	0.916949	0.895785	4	FALSE
ENSG00000272002	AC010904.2	0.497332	12	5	0.106378	Artery_Aorta	0.969572	Brain_Cerebellar_Hemisphere	5.46646	0.0050694	0.580196	-1.61469	1.11996	-0.172737	0.712155	5	FALSE
ENSG00000215148	PRSS41	0.497412	1	1	0.497412	Testis	0.497412	Testis	1	1	1	0.678568	0.678568	0.678568	NA	1	FALSE
ENSG00000272908	AC006033.2	0.497842	21	17	0.149791	Whole_Blood	0.978903	Ovary	3.53888	0.0312147	0.121176	-1.55796	0.98385	-0.580387	0.618795	17	FALSE
ENSG00000059804	SLC2A3	0.497895	8	6	0.04559	Ovary	0.80302	Nerve_Tibial	3.22553	0.0138338	0.143153	-1.99917	1.09162	-0.346612	1.03865	6	FALSE
ENSG00000058272	PPP1R12A	0.49792	4	1	0.49792	Brain_Anterior_cingulate_cortex_BA24	0.49792	Brain_Anterior_cingulate_cortex_BA24	1	1	1	-0.993701	1.0448	-0.00273868	1.01419	1	FALSE
ENSG00000163631	ALB	0.497957	2	1	0.497957	Nerve_Tibial	0.497957	Nerve_Tibial	1	1	1	-0.677708	2.14944	0.735867	1.9991	1	FALSE
ENSG00000181817	LSM10	0.498035	13	7	0.104741	Brain_Cortex	0.996463	Muscle_Skeletal	5.33366	2.32e-05	0.378917	-1.62229	1.05833	-0.279421	0.879162	7	FALSE
ENSG00000095139	ARCN1	0.49821	5	1	0.0938375	Pancreas	0.748305	Colon_Transverse	2	3.35e-17	2	-1.67549	1.90593	0.390023	1.46947	1	FALSE
ENSG00000141642	ELAC1	0.498367	4	3	0.148761	Pancreas	0.909568	Heart_Atrial_Appendage	1.09774	0.899284	0.899284	-0.113583	1.53239	0.872821	0.773272	3	FALSE
ENSG00000257354	AC048341.2	0.498408	36	4	0.0096118	Spleen	0.858969	Brain_Substantia_nigra	26.4557	2.6e-15	1.10842	-2.58949	0.268339	-1.13195	0.528952	4	FALSE
ENSG00000283787	AC051649.2	0.498425	9	5	0.0767976	Cells_Cultured_fibroblasts	0.999236	Colon_Sigmoid	1.17897	0.806832	0.806832	-0.819427	1.76958	0.497767	0.850651	5	FALSE
ENSG00000047932	GOPC	0.498469	20	13	0.0393406	Muscle_Skeletal	0.974753	Esophagus_Muscularis	6.27514	3.49e-05	0.312306	-2.06061	0.888499	-0.342561	0.800749	13	FALSE
ENSG00000227508	LINC01624	0.498507	1	1	0.498507	Ovary	0.498507	Ovary	1	1	1	0.676841	0.676841	0.676841	NA	1	FALSE
ENSG00000256092	AC137767.1	0.498648	44	34	0.0338283	Skin_Sun_Exposed_Lower_leg	0.933756	Pancreas	4.61593	0.040634	0.166164	-1.97746	2.12211	-0.0727814	0.794297	34	FALSE
ENSG00000275512	AC007998.4	0.498846	3	1	0.498846	Breast_Mammary_Tissue	0.498846	Breast_Mammary_Tissue	1	1	1	-0.88604	-0.22993	-0.597425	0.335092	1	FALSE
ENSG00000225880	LINC00115	0.498847	45	10	0.00361437	Esophagus_Gastroesophageal_Junction	0.990181	Ovary	17.8921	4.59e-16	0.708419	-1.98867	2.90999	0.209799	0.936615	10	FALSE
ENSG00000170638	TRABD	0.498894	33	17	0.0612389	Adipose_Subcutaneous	0.973396	Artery_Aorta	10.1066	0.0141865	0.367534	-1.29168	1.87177	0.696041	0.85248	17	FALSE
ENSG00000250479	CHCHD10	0.498916	20	11	0.156251	Colon_Sigmoid	0.967141	Cells_Cultured_fibroblasts	7.21042	4.3e-17	0.241648	-1.41551	1.41779	-0.189844	0.702531	11	FALSE
ENSG00000124275	MTRR	0.498943	40	8	0.128464	Prostate	0.999608	Heart_Atrial_Appendage	16.0861	0.00125791	0.746854	-1.52019	1.29089	0.336646	0.628273	8	FALSE
ENSG00000184465	WDR27	0.498952	35	6	0.0243801	Uterus	0.992972	Liver	22.5666	0.000995396	0.910784	-2.25109	1.05781	0.0492527	0.572032	6	FALSE
ENSG00000009335	UBE3C	0.498953	15	9	0.0874963	Heart_Atrial_Appendage	0.887061	Brain_Hypothalamus	2.53127	0.0897119	0.0897119	-1.70875	2.14222	-0.555439	0.944918	9	FALSE
ENSG00000176209	SMIM19	0.498966	49	2	0.235247	Testis	0.960311	Small_Intestine_Terminal_Ileum	38.7618	3e-15	4.33299	-0.578809	1.18695	0.620935	0.340731	2	FALSE
ENSG00000265547	AC217774.1	0.499096	1	1	0.499096	Testis	0.499096	Testis	1	1	1	-0.675913	-0.675913	-0.675913	NA	1	FALSE
ENSG00000121454	LHX4	0.499227	24	7	0.0321525	Esophagus_Mucosa	0.816579	Brain_Cerebellum	14.3976	5.14e-17	0.728318	-2.14251	1.4815	-0.847136	0.968347	7	FALSE
ENSG00000113240	CLK4	0.499309	25	8	0.134604	Cells_Cultured_fibroblasts	0.956319	Pancreas	12.754	0.00662923	0.631244	-1.49619	1.01788	-0.579631	0.705516	8	FALSE
ENSG00000155970	MICU3	0.49931	16	5	0.160934	Artery_Aorta	0.999179	Esophagus_Mucosa	8.29195	0.000171212	0.589557	-1.36424	1.40194	-0.0101704	0.92016	5	FALSE
ENSG00000236451	AC067956.1	0.499423	3	1	0.499423	Thyroid	0.499423	Thyroid	1	1	1	-0.73582	0.675399	-0.14609	0.7336	1	FALSE
ENSG00000168491	CCDC110	0.499433	21	11	0.0550443	Uterus	0.928105	Skin_Not_Sun_Exposed_Suprapubic	7.06569	0.0152533	0.316601	-1.91853	0.571441	-0.907392	0.64833	11	FALSE
ENSG00000173253	DMRT2	0.499455	21	15	0.00169261	Esophagus_Muscularis	0.932738	Heart_Left_Ventricle	4.28782	0.00933658	0.191758	-2.32469	3.13946	-0.191777	1.32974	15	FALSE
ENSG00000229388	LINC01715	0.499554	3	2	0.329209	Breast_Mammary_Tissue	0.515787	Brain_Spinal_cord_cervical_c-1	1.01073	0.989274	0.989274	-0.975709	1.50766	-0.0393017	1.34958	2	FALSE
ENSG00000114529	C3orf52	0.499573	4	3	0.10742	Pancreas	0.959575	Brain_Cerebellum	2.25871	0.00883058	0.127908	-1.6099	1.16007	-0.223703	1.1395	3	FALSE
ENSG00000258366	RTEL1	0.499814	25	13	0.041916	Brain_Cortex	0.997742	Cells_Cultured_fibroblasts	9.75643	0.00428081	0.353808	-1.63869	2.08551	0.645304	0.98769	13	FALSE
ENSG00000164128	NPY1R	0.499896	12	9	0.236223	Brain_Hypothalamus	0.885924	Minor_Salivary_Gland	2.71638	0.0465559	0.149672	-1.18448	1.15973	0.0263059	0.709436	9	FALSE
ENSG00000258943	AL049871.1	0.500113	2	2	0.304699	Vagina	0.551123	Heart_Atrial_Appendage	1.0192	0.980803	0.980803	0.596079	1.02641	0.811243	0.304289	2	FALSE
ENSG00000137822	TUBGCP4	0.500261	12	9	0.0191711	Skin_Not_Sun_Exposed_Suprapubic	0.930439	Esophagus_Gastroesophageal_Junction	3.99787	0.0168771	0.250037	-0.797848	2.34219	0.645409	0.861901	9	FALSE
ENSG00000262468	LINC01569	0.500489	33	4	0.0934283	Muscle_Skeletal	0.958523	Brain_Spinal_cord_cervical_c-1	25.5234	2.49e-15	0.897752	-1.05776	1.67758	0.518453	0.59017	4	FALSE
ENSG00000160808	MYL3	0.500598	5	1	0.500598	Brain_Amygdala	0.500598	Brain_Amygdala	1	1	1	-1.90428	2.60501	0.0115183	1.71528	1	FALSE
ENSG00000229986	AP001042.1	0.50062	1	1	0.50062	Testis	0.50062	Testis	1	1	1	0.673514	0.673514	0.673514	NA	1	FALSE
ENSG00000205334	LINC01460	0.5007	2	1	0.5007	Heart_Atrial_Appendage	0.5007	Heart_Atrial_Appendage	1	1	1	0.673389	1.79268	1.23303	0.791455	1	FALSE
ENSG00000167195	GOLGA6C	0.500743	1	1	0.500743	Testis	0.500743	Testis	1	1	1	-0.673321	-0.673321	-0.673321	NA	1	FALSE
ENSG00000164615	CAMLG	0.50082	41	3	0.189047	Colon_Sigmoid	0.619801	Skin_Not_Sun_Exposed_Suprapubic	33.1302	3.26e-15	1.14337	-1.3134	-0.496133	-0.825329	0.184495	3	FALSE
ENSG00000253470	AC016074.1	0.500898	1	1	0.500898	Testis	0.500898	Testis	1	1	1	0.673077	0.673077	0.673077	NA	1	FALSE
ENSG00000113319	RASGRF2	0.500913	17	13	0.00755456	Adipose_Visceral_Omentum	0.870192	Pancreas	3.5399	0.0333358	0.340944	-2.67136	1.37681	-0.00124565	1.06328	13	FALSE
ENSG00000278071	AL161669.3	0.500956	9	5	0.0778494	Prostate	0.856653	Adipose_Subcutaneous	3.98615	1.93e-16	0.136254	-1.04446	1.7633	0.752739	0.826672	5	FALSE
ENSG00000109182	CWH43	0.501004	4	4	0.0972985	Esophagus_Mucosa	0.863945	Thyroid	1.72303	0.309296	0.309296	-0.962869	1.65809	0.177022	1.09763	4	FALSE
ENSG00000162729	IGSF8	0.501082	30	4	0.00653573	Brain_Cortex	0.927873	Liver	22.5415	7.61e-05	0.937414	-1.40912	2.71962	1.37991	0.766087	4	FALSE
ENSG00000151131	C12orf45	0.501091	11	7	0.172138	Skin_Sun_Exposed_Lower_leg	0.885107	Adipose_Subcutaneous	3.66849	2.08e-17	0.128276	-1.36537	0.513924	-0.399696	0.559349	7	FALSE
ENSG00000185716	C16orf52	0.501223	4	3	0.233358	Adrenal_Gland	0.810214	Cells_Cultured_fibroblasts	1.57321	0.428882	0.428882	-1.26251	-0.24015	-0.911767	0.46696	3	FALSE
ENSG00000146263	MMS22L	0.501364	31	3	6.24e-05	Pancreas	0.952891	Testis	22.5975	2.21e-15	1.89	-0.353901	4.00367	1.05075	0.833072	3	FALSE
ENSG00000258602	LINC01629	0.50144	15	14	0.154771	Prostate	0.525095	Uterus	4.33828	0.108568	0.149945	-1.34667	1.42288	0.952386	0.676575	14	FALSE
ENSG00000126391	FRMD8	0.501565	3	1	0.501565	Skin_Not_Sun_Exposed_Suprapubic	0.501565	Skin_Not_Sun_Exposed_Suprapubic	1	1	1	-1.45137	-0.221632	-0.781678	0.62216	1	FALSE
ENSG00000143061	IGSF3	0.50159	9	7	0.121464	Skin_Sun_Exposed_Lower_leg	0.995095	Colon_Sigmoid	2.78583	0.0279156	0.18871	-1.54866	1.48974	-0.26955	0.949674	7	FALSE
ENSG00000119707	RBM25	0.50161	4	3	0.197292	Uterus	0.59936	Ovary	1.04929	0.955251	0.955251	-0.525322	1.28931	0.596742	0.793227	3	FALSE
ENSG00000011083	SLC6A7	0.501707	15	7	0.104398	Small_Intestine_Terminal_Ileum	0.972	Colon_Transverse	7.39874	1.42e-17	0.334531	-2.07794	0.529761	-0.375345	0.792777	7	FALSE
ENSG00000188163	FAM166A	0.502047	21	10	0.078093	Thyroid	0.830619	Esophagus_Gastroesophageal_Junction	2.08846	0.288498	0.288498	-3.1963	1.8908	-0.633119	1.11658	10	FALSE
ENSG00000225077	LINC00337	0.502172	5	4	0.111086	Brain_Cerebellar_Hemisphere	0.78822	Cells_EBV-transformed_lymphocytes	2.49051	0.0477101	0.475257	-1.59333	0.66872	-0.516543	0.86561	4	FALSE
ENSG00000171863	RPS7	0.502268	28	14	0.00335497	Brain_Nucleus_accumbens_basal_ganglia	0.990685	Brain_Putamen_basal_ganglia	4.64248	1.91e-16	0.412225	-2.93319	2.00885	-0.157534	0.888493	14	FALSE
ENSG00000254066	LINC01938	0.502279	1	1	0.502279	Testis	0.502279	Testis	1	1	1	-0.670909	-0.670909	-0.670909	NA	1	FALSE
ENSG00000127720	METTL25	0.50228	5	4	0.0869292	Lung	0.813178	Thyroid	1.16229	0.817554	0.817554	-1.71182	0.321975	-0.540049	0.845135	4	FALSE
ENSG00000102796	DHRS12	0.502289	15	10	0.0305139	Brain_Cortex	0.980072	Brain_Cerebellum	6.08738	0.0287227	0.209194	-2.16335	1.51975	0.00018112	0.895919	10	FALSE
ENSG00000088256	GNA11	0.502498	6	3	0.313353	Thyroid	0.76637	Pituitary	1.58538	0.592293	0.592293	-1.37282	1.00821	-0.132045	0.939419	3	FALSE
ENSG00000075388	FGF4	0.502509	1	1	0.502509	Nerve_Tibial	0.502509	Nerve_Tibial	1	1	1	-0.670548	-0.670548	-0.670548	NA	1	FALSE
ENSG00000205133	TRIQK	0.502797	12	7	0.0307328	Thyroid	0.981465	Adrenal_Gland	6.30855	2.68e-16	0.379161	-2.16052	0.691553	-0.319812	0.802389	7	FALSE
ENSG00000234255	AC012370.2	0.502925	5	4	0.0945595	Testis	0.901096	Pituitary	2.77725	0.012384	0.131672	-1.67182	1.42835	0.170912	1.16856	4	FALSE
ENSG00000114124	GRK7	0.502952	21	11	0.0763947	Brain_Nucleus_accumbens_basal_ganglia	0.901368	Brain_Cerebellum	7.4304	5.81e-17	0.352303	-1.772	1.72339	0.517294	0.949687	11	FALSE
ENSG00000153237	CCDC148	0.502994	11	8	0.14095	Nerve_Tibial	0.882993	Brain_Cerebellum	3.30407	0.0316659	0.39251	-1.47226	1.07855	0.0772465	0.832891	8	FALSE
ENSG00000070190	DAPP1	0.503134	17	10	0.102264	Colon_Sigmoid	0.950104	Skin_Not_Sun_Exposed_Suprapubic	6.14847	0.0146393	0.220227	-1.24527	1.63398	0.30342	0.768344	10	FALSE
ENSG00000143353	LYPLAL1	0.503207	19	5	0.0391192	Artery_Tibial	0.984452	Esophagus_Mucosa	11.2321	3.41e-14	0.49508	-2.01815	2.06293	0.323607	1.15493	5	FALSE
ENSG00000213918	DNASE1	0.503207	12	9	0.132202	Spleen	0.971293	Stomach	4.15353	0.00175755	0.155527	-1.50547	1.07282	-0.087723	0.876416	9	FALSE
ENSG00000283314	LINC02357	0.50333	1	1	0.50333	Testis	0.50333	Testis	1	1	1	0.66926	0.66926	0.66926	NA	1	FALSE
ENSG00000214736	TOMM6	0.503375	10	4	0.114573	Skin_Sun_Exposed_Lower_leg	0.817861	Adipose_Subcutaneous	6.25554	0.0168493	0.37222	-1.57797	0.877237	-0.244019	0.930288	4	FALSE
ENSG00000264265	LINC01925	0.503379	1	1	0.503379	Testis	0.503379	Testis	1	1	1	0.669183	0.669183	0.669183	NA	1	FALSE
ENSG00000158161	EYA3	0.503491	45	12	0.00334069	Whole_Blood	0.952916	Adrenal_Gland	19.0088	1.84e-15	0.645808	-2.93452	1.10426	-0.795706	0.685143	12	FALSE
ENSG00000164007	CLDN19	0.503492	2	1	0.503492	Nerve_Tibial	0.503492	Nerve_Tibial	1	1	1	-0.669005	-0.641206	-0.655105	0.0196567	1	FALSE
ENSG00000155657	TTN	0.503495	3	1	0.503495	Pancreas	0.503495	Pancreas	1	1	1	-0.669001	0.598814	-0.0636371	0.635832	1	FALSE
ENSG00000188739	RBM34	0.503536	3	2	0.242985	Pancreas	0.914982	Small_Intestine_Terminal_Ileum	1.01016	0.989842	0.989842	-1.16756	-0.106756	-0.566226	0.544445	2	FALSE
ENSG00000203364	AL390760.1	0.503575	6	2	0.310542	Skin_Not_Sun_Exposed_Suprapubic	0.943837	Breast_Mammary_Tissue	5.63562	0.005487	0.23494	-0.407812	1.01408	0.23254	0.551029	2	FALSE
ENSG00000175121	WFDC5	0.503641	2	2	0.460603	Skin_Not_Sun_Exposed_Suprapubic	0.825797	Skin_Sun_Exposed_Lower_leg	1.88116	0.118841	0.118841	0.220095	0.737855	0.478975	0.366111	2	FALSE
ENSG00000268912	AC012313.5	0.503648	33	7	0.0393573	Brain_Caudate_basal_ganglia	0.933003	Kidney_Cortex	18.4819	1.8e-15	0.755709	-1.24275	2.06043	0.712568	0.729354	7	FALSE
ENSG00000225765	LINC01831	0.503671	1	1	0.503671	Liver	0.503671	Liver	1	1	1	0.668724	0.668724	0.668724	NA	1	FALSE
ENSG00000225921	NOL7	0.503689	2	2	0.284647	Artery_Aorta	0.590561	Prostate	1.05849	0.941513	0.941513	-1.06994	-0.538023	-0.803981	0.376121	2	FALSE
ENSG00000082512	TRAF5	0.503715	12	7	0.0540444	Skin_Not_Sun_Exposed_Suprapubic	0.92869	Brain_Putamen_basal_ganglia	1.53735	0.460773	0.460773	-1.92648	0.95649	-0.423897	0.768844	7	FALSE
ENSG00000136802	LRRC8A	0.503738	7	1	0.220003	Brain_Nucleus_accumbens_basal_ganglia	0.796156	Brain_Hypothalamus	2.92608	1.06e-16	2.92608	-0.814878	1.22652	0.477504	0.749394	1	FALSE
ENSG00000164600	NEUROD6	0.503779	3	3	0.149853	Brain_Cerebellar_Hemisphere	0.668594	Brain_Putamen_basal_ganglia	1.56885	0.431169	0.431169	-1.44005	0.428078	-0.529568	0.934957	3	FALSE
ENSG00000231528	FAM225A	0.503864	2	2	0.286129	Testis	0.806685	Breast_Mammary_Tissue	1.21289	0.787107	0.787107	-0.244705	1.06665	0.410974	0.92727	2	FALSE
ENSG00000227292	AC009229.1	0.50387	1	1	0.50387	Nerve_Tibial	0.50387	Nerve_Tibial	1	1	1	-0.668414	-0.668414	-0.668414	NA	1	FALSE
ENSG00000146755	TRIM50	0.503888	13	8	0.0784077	Skin_Sun_Exposed_Lower_leg	0.95285	Minor_Salivary_Gland	3.15849	1.02e-16	0.197873	-1.76	0.0647133	-1.05924	0.526152	8	FALSE
ENSG00000256084	AC092112.1	0.5039	2	1	0.5039	Nerve_Tibial	0.5039	Nerve_Tibial	1	1	1	-0.928015	0.668366	-0.129825	1.12881	1	FALSE
ENSG00000229833	PET100	0.503901	8	4	0.022926	Esophagus_Muscularis	0.992737	Skin_Sun_Exposed_Lower_leg	4.00858	4.93e-18	0.142641	-2.27467	1.22288	-0.115898	1.07904	4	FALSE
ENSG00000261781	LINC01654	0.503963	3	2	0.254502	Testis	0.356467	Brain_Cortex	1.62539	0.374611	0.374611	0.27867	1.13948	0.78009	0.447637	2	FALSE
ENSG00000055332	EIF2AK2	0.503975	9	8	0.185886	Esophagus_Mucosa	0.954514	Brain_Hypothalamus	3.9097	0.00882606	0.229023	-1.15886	1.32285	-0.0203584	0.86781	8	FALSE
ENSG00000196313	POM121	0.504115	46	27	0.0376406	Brain_Hippocampus	0.994115	Colon_Sigmoid	4.60471	0.0112941	0.161609	-2.07875	1.13659	-0.514698	0.804646	27	FALSE
ENSG00000089250	NOS1	0.504203	16	9	0.0834227	Esophagus_Mucosa	0.948295	Brain_Substantia_nigra	6.00836	0.000524072	0.260037	-1.73116	1.58637	-0.333238	0.881668	9	FALSE
ENSG00000107854	TNKS2	0.504208	43	5	0.030582	Brain_Cerebellar_Hemisphere	0.995714	Testis	28.4386	2.79e-15	1.18689	-1.90944	2.16247	0.627084	0.84942	5	FALSE
ENSG00000173141	MRPL57	0.504236	8	5	0.145794	Kidney_Cortex	0.975161	Testis	3.19406	0.000823442	0.438424	-1.45455	1.42179	0.462584	0.893132	5	FALSE
ENSG00000230657	PRB4	0.504246	3	3	0.272051	Skin_Sun_Exposed_Lower_leg	0.702803	Testis	1.05461	0.961621	0.961621	-0.381539	1.09835	0.559275	0.817658	3	FALSE
ENSG00000141905	NFIC	0.504313	14	6	0.0399928	Cells_EBV-transformed_lymphocytes	0.993936	Whole_Blood	5.85586	0.000232123	0.335106	-2.08788	2.05382	-0.791411	1.1429	6	FALSE
ENSG00000153684	GOLGA8F	0.504334	1	1	0.504334	Testis	0.504334	Testis	1	1	1	0.667686	0.667686	0.667686	NA	1	FALSE
ENSG00000109390	NDUFC1	0.50438	26	10	0.154712	Colon_Transverse	0.853627	Pituitary	10.9967	5.66e-17	0.377989	-1.42308	1.39178	-0.469834	0.852551	10	FALSE
ENSG00000225793	AL080250.1	0.5044	3	1	0.5044	Minor_Salivary_Gland	0.5044	Minor_Salivary_Gland	1	1	1	-1.8067	1.33358	0.0648226	1.65464	1	FALSE
ENSG00000184838	PRR16	0.504425	11	6	0.144331	Artery_Aorta	0.73853	Esophagus_Muscularis	1.47628	0.668587	0.668587	-1.45985	0.923064	-0.0230738	0.836565	6	FALSE
ENSG00000105619	TFPT	0.504448	24	10	0.071783	Artery_Coronary	0.621843	Lung	14.3201	5.34e-17	0.537753	-1.80049	1.05581	-0.632239	0.71448	10	FALSE
ENSG00000165807	PPP1R36	0.504456	13	5	0.278079	Adipose_Subcutaneous	0.981314	Vagina	3.42412	0.00624415	0.152509	-1.08465	1.07865	-0.026559	0.619157	5	FALSE
ENSG00000162694	EXTL2	0.50466	16	4	0.0186707	Brain_Spinal_cord_cervical_c-1	0.829825	Brain_Hypothalamus	12.6426	4.49e-18	0.498583	0.214925	2.35204	1.43829	0.630785	4	FALSE
ENSG00000142327	RNPEPL1	0.504661	5	2	0.246381	Heart_Atrial_Appendage	0.991886	Cells_Cultured_fibroblasts	1.14116	0.858837	0.858837	-1.15918	1.30932	-0.120265	0.971186	2	FALSE
ENSG00000187003	ACTL7A	0.504691	1	1	0.504691	Testis	0.504691	Testis	1	1	1	0.667127	0.667127	0.667127	NA	1	FALSE
ENSG00000179583	CIITA	0.504721	7	3	0.15271	Brain_Amygdala	0.897963	Lung	1.82941	0.183003	0.183003	-1.89532	1.81087	0.122176	1.56599	3	FALSE
ENSG00000225413	LINC02557	0.504879	5	3	0.0841521	Esophagus_Gastroesophageal_Junction	0.698502	Colon_Sigmoid	1.96081	0.0420205	0.959077	-0.786282	1.72709	0.495171	0.897826	3	FALSE
ENSG00000168300	PCMTD1	0.505047	18	11	0.0316417	Esophagus_Muscularis	0.881973	Skin_Sun_Exposed_Lower_leg	7.28187	1.69e-16	0.326372	-2.14891	1.02526	-0.0852651	0.846504	11	FALSE
ENSG00000281881	SPRY4-IT1	0.505092	1	1	0.505092	Colon_Transverse	0.505092	Colon_Transverse	1	1	1	0.666499	0.666499	0.666499	NA	1	FALSE
ENSG00000173572	NLRP13	0.505144	2	2	0.332037	Testis	0.479493	Prostate	1.05813	0.94187	0.94187	-0.970019	0.707119	-0.13145	1.18592	2	FALSE
ENSG00000117154	IGSF21	0.505188	9	8	0.0933694	Breast_Mammary_Tissue	0.917976	Skin_Not_Sun_Exposed_Suprapubic	2.36717	0.174677	0.174677	-1.67789	0.657415	-0.464809	0.775996	8	FALSE
ENSG00000101098	RIMS4	0.505325	1	1	0.505325	Thyroid	0.505325	Thyroid	1	1	1	0.666135	0.666135	0.666135	NA	1	FALSE
ENSG00000146066	HIGD2A	0.505361	22	4	0.149898	Breast_Mammary_Tissue	0.839982	Heart_Left_Ventricle	16.7842	3.9e-17	0.708625	-1.43989	1.12436	-0.0828574	0.658639	4	FALSE
ENSG00000271553	AC018638.7	0.505549	49	10	0.0111486	Brain_Hypothalamus	0.977767	Pancreas	26.3166	2.58e-15	0.880948	0.0278685	2.53801	0.998411	0.398717	10	FALSE
ENSG00000260440	LINC01544	0.505551	2	1	0.322369	Brain_Cerebellar_Hemisphere	0.732752	Brain_Cerebellum	1.99852	0.00147898	1.99852	0.341467	0.989602	0.665534	0.458301	1	FALSE
ENSG00000234318	AC099794.1	0.505653	1	1	0.505653	Brain_Spinal_cord_cervical_c-1	0.505653	Brain_Spinal_cord_cervical_c-1	1	1	1	0.665622	0.665622	0.665622	NA	1	FALSE
ENSG00000162892	IL24	0.505801	2	1	0.505801	Thyroid	0.505801	Thyroid	1	1	1	-0.453493	0.66539	0.105949	0.79117	1	FALSE
ENSG00000100625	SIX4	0.505857	6	4	0.0782546	Brain_Cerebellar_Hemisphere	0.928634	Artery_Tibial	1.23204	0.797185	0.797185	-1.7609	0.108236	-0.549483	0.768008	4	FALSE
ENSG00000138472	GUCA1C	0.505891	7	5	0.088645	Ovary	0.675828	Testis	2.4916	0.228851	0.228851	-1.70259	0.950694	-0.634421	1.02715	5	FALSE
ENSG00000259789	AL096869.3	0.505951	1	1	0.505951	Testis	0.505951	Testis	1	1	1	0.665156	0.665156	0.665156	NA	1	FALSE
ENSG00000178078	STAP2	0.50626	43	2	0.00243265	Prostate	0.946369	Esophagus_Mucosa	34.7475	3.43e-15	1.52364	-0.990286	3.03159	1.03372	0.626349	2	FALSE
ENSG00000117707	PROX1	0.506348	4	1	0.506348	Pancreas	0.506348	Pancreas	1	1	1	-1.23993	0.405803	-0.377719	0.724147	1	FALSE
ENSG00000260551	PWRN2	0.506371	4	2	0.367029	Testis	0.453778	Pituitary	1.01041	0.989588	0.989588	-0.749132	0.902052	0.0912817	0.69472	2	FALSE
ENSG00000250506	CDK3	0.50644	49	2	0.0492276	Whole_Blood	0.999778	Stomach	34.3242	3.32e-15	9.42925	-1.37866	1.96662	0.0942576	0.843441	2	FALSE
ENSG00000103978	TMEM87A	0.506505	2	2	0.264527	Ovary	0.638765	Cells_Cultured_fibroblasts	1.11822	0.881776	0.881776	-0.469427	1.11575	0.323164	1.12089	2	FALSE
ENSG00000227011	C17orf112	0.506536	1	1	0.506536	Testis	0.506536	Testis	1	1	1	-0.66424	-0.66424	-0.66424	NA	1	FALSE
ENSG00000139726	DENR	0.506562	8	6	0.0661519	Thyroid	0.883184	Breast_Mammary_Tissue	1.29298	0.585163	0.585163	-0.363101	1.83739	0.654885	0.792406	6	FALSE
ENSG00000183160	TMEM119	0.506759	5	2	0.255749	Testis	0.791515	Brain_Cerebellar_Hemisphere	1.00346	0.996539	0.996539	-1.1365	0.652436	-0.0196633	0.706817	2	FALSE
ENSG00000107929	LARP4B	0.506882	9	4	0.274551	Whole_Blood	0.669166	Skin_Not_Sun_Exposed_Suprapubic	2.635	3.31e-16	0.518466	-1.09264	1.41391	0.349786	0.854472	4	FALSE
ENSG00000237457	LINC01351	0.50689	1	1	0.50689	Heart_Atrial_Appendage	0.50689	Heart_Atrial_Appendage	1	1	1	-0.663688	-0.663688	-0.663688	NA	1	FALSE
ENSG00000236396	SLC35G4	0.5069	1	1	0.5069	Testis	0.5069	Testis	1	1	1	0.663672	0.663672	0.663672	NA	1	FALSE
ENSG00000004468	CD38	0.506978	22	12	0.25721	Brain_Nucleus_accumbens_basal_ganglia	0.985185	Muscle_Skeletal	6.14448	2.08e-16	0.237731	-0.99756	1.30825	0.186572	0.623919	12	FALSE
ENSG00000260792	LINC02280	0.507138	4	1	0.507138	Artery_Tibial	0.507138	Artery_Tibial	1	1	1	-0.987907	0.643369	-0.146221	0.80067	1	FALSE
ENSG00000116147	TNR	0.507147	3	2	0.247395	Brain_Hypothalamus	0.304246	Brain_Hippocampus	2.56131	0.000108833	0.438582	-1.1567	-1.02737	-1.07065	0.0745253	2	FALSE
ENSG00000095261	PSMD5	0.507151	27	13	0.00374362	Artery_Coronary	0.992876	Muscle_Skeletal	10.1127	8.36e-16	0.406389	-2.89899	1.04104	-0.308538	0.761457	13	FALSE
ENSG00000135220	UGT2A3	0.507164	1	1	0.507164	Colon_Transverse	0.507164	Colon_Transverse	1	1	1	0.66326	0.66326	0.66326	NA	1	FALSE
ENSG00000255109	AC090458.1	0.507183	1	1	0.507183	Testis	0.507183	Testis	1	1	1	-0.663231	-0.663231	-0.663231	NA	1	FALSE
ENSG00000123405	NFE2	0.507214	3	2	0.365332	Pancreas	0.462212	Brain_Amygdala	1.00178	0.998218	0.998218	-1.3221	0.735209	-0.497381	1.08761	2	FALSE
ENSG00000134575	ACP2	0.507234	30	8	0.00773493	Liver	0.965048	Whole_Blood	15.8631	1.49e-15	0.713376	-2.66343	-0.0438198	-0.744819	0.555247	8	FALSE
ENSG00000122986	HVCN1	0.507258	4	1	0.507258	Heart_Atrial_Appendage	0.507258	Heart_Atrial_Appendage	1	1	1	-2.33639	0.663113	-0.670242	1.53913	1	FALSE
ENSG00000226763	SRRM5	0.507264	8	4	0.16289	Skin_Sun_Exposed_Lower_leg	0.685808	Esophagus_Muscularis	1.78997	0.379594	0.379594	-1.39542	2.98455	-0.0266191	1.45296	4	FALSE
ENSG00000248810	LINC02432	0.507475	25	12	0.0152251	Esophagus_Gastroesophageal_Junction	0.812184	Brain_Spinal_cord_cervical_c-1	11.9939	1.1e-16	0.462372	-0.795687	2.42698	1.31634	0.778791	12	FALSE
ENSG00000242220	TCP10L	0.507492	29	4	0.0899788	Brain_Cerebellum	0.703672	Pancreas	21.1354	2.06e-15	0.766147	-1.69551	0.831171	-1.06713	0.493885	4	FALSE
ENSG00000197702	PARVA	0.507508	11	8	0.147144	Brain_Amygdala	0.873029	Brain_Anterior_cingulate_cortex_BA24	2.80426	0.0847229	0.147899	-1.44969	1.13629	-0.458027	0.670484	8	FALSE
ENSG00000155189	AGPAT5	0.507543	13	8	0.170592	Colon_Transverse	0.900746	Brain_Spinal_cord_cervical_c-1	4.83063	0.0036931	0.17014	-1.24477	1.3703	-0.415955	0.700311	8	FALSE
ENSG00000198513	ATL1	0.507572	3	2	0.304337	Ovary	0.57034	Thyroid	1.01838	0.981621	0.981621	-1.02718	0.184645	-0.470027	0.611769	2	FALSE
ENSG00000234902	AC007879.3	0.507582	11	5	0.255661	Adipose_Visceral_Omentum	0.868288	Artery_Tibial	5.90708	0.00035782	0.467295	-0.274184	1.13671	0.554627	0.481096	5	FALSE
ENSG00000070476	ZXDC	0.507591	45	3	0.0201912	Liver	0.718197	Muscle_Skeletal	37.8436	3.73e-15	1.28354	-0.360869	2.32278	1.12825	0.460629	3	FALSE
ENSG00000260542	AL499627.1	0.507844	2	1	0.507844	Muscle_Skeletal	0.507844	Muscle_Skeletal	1	1	1	-0.571043	0.662198	0.0455777	0.872033	1	FALSE
ENSG00000203711	C6orf99	0.507847	3	2	0.328859	Kidney_Cortex	0.623097	Esophagus_Mucosa	1.13948	0.860525	0.860525	0.0814887	0.976415	0.516457	0.447987	2	FALSE
ENSG00000134030	CTIF	0.507862	26	10	0.0534058	Brain_Substantia_nigra	0.983089	Brain_Cerebellar_Hemisphere	13.7473	0.00414343	0.557212	-1.93163	1.44015	-0.424346	0.81305	10	FALSE
ENSG00000269543	AC074135.2	0.507905	1	1	0.507905	Testis	0.507905	Testis	1	1	1	-0.662103	-0.662103	-0.662103	NA	1	FALSE
ENSG00000166823	MESP1	0.50792	14	6	0.0265011	Brain_Nucleus_accumbens_basal_ganglia	0.926864	Thyroid	6.63479	1.77e-16	0.643319	-1.47296	2.21879	0.164682	1.08246	6	FALSE
ENSG00000130700	GATA5	0.508007	14	9	0.0896502	Esophagus_Gastroesophageal_Junction	0.893355	Skin_Sun_Exposed_Lower_leg	4.18546	0.0111352	0.250788	-1.23081	1.69725	0.649627	0.836599	9	FALSE
ENSG00000177169	ULK1	0.508021	4	3	0.174794	Brain_Cerebellar_Hemisphere	0.773818	Stomach	1.4482	0.556081	0.556081	0.287385	2.00115	1.19282	0.708201	3	FALSE
ENSG00000270659	AC079610.2	0.50804	26	19	0.00152565	Uterus	0.947836	Artery_Tibial	5.85075	0.000463164	0.21799	-3.16976	0.0654247	-1.2473	0.727141	19	FALSE
ENSG00000179750	APOBEC3B	0.508132	25	15	0.060595	Heart_Atrial_Appendage	0.9893	Cells_Cultured_fibroblasts	6.56764	1.4e-16	0.261156	-1.82391	1.87644	-0.462132	0.740291	15	FALSE
ENSG00000186648	CARMIL3	0.508139	15	7	0.0996582	Colon_Transverse	0.923633	Brain_Cerebellum	9.31653	2.32e-16	0.441222	-1.59865	1.64651	0.129237	0.822664	7	FALSE
ENSG00000254026	AC015468.2	0.508143	1	1	0.508143	Testis	0.508143	Testis	1	1	1	-0.661733	-0.661733	-0.661733	NA	1	FALSE
ENSG00000163154	TNFAIP8L2	0.508174	4	1	0.508174	Small_Intestine_Terminal_Ileum	0.508174	Small_Intestine_Terminal_Ileum	1	1	1	-2.89457	1.50218	-0.485522	1.83871	1	FALSE
ENSG00000270972	AC136475.9	0.508241	44	7	0.0189379	Brain_Hypothalamus	0.988541	Thyroid	26.042	2.32e-15	0.973895	-2.34675	2.29357	-0.481405	0.760035	7	FALSE
ENSG00000134812	GIF	0.508404	4	3	0.502028	Whole_Blood	0.905146	Spleen	1.83083	0.16932	0.16932	-1.72317	0.671302	-0.342409	1.00077	3	FALSE
ENSG00000230943	LINC02541	0.508437	7	3	0.0771515	Esophagus_Mucosa	0.621179	Muscle_Skeletal	4.21007	0.00823412	0.661252	-1.76746	0.806439	-0.599647	0.76386	3	FALSE
ENSG00000164707	SLC13A4	0.508458	30	20	0.025441	Heart_Atrial_Appendage	0.989702	Prostate	7.89712	0.00204365	0.275492	-1.39066	2.23464	-0.0948172	0.79993	20	FALSE
ENSG00000106302	HYAL4	0.508536	6	6	0.0859284	Minor_Salivary_Gland	0.994525	Cells_EBV-transformed_lymphocytes	1.43024	0.517674	0.517674	-0.267656	1.71728	0.528945	0.715476	6	FALSE
ENSG00000225588	AC096669.1	0.508627	1	1	0.508627	Thyroid	0.508627	Thyroid	1	1	1	-0.660977	-0.660977	-0.660977	NA	1	FALSE
ENSG00000122035	RASL11A	0.50863	13	11	0.122421	Artery_Tibial	0.994526	Pancreas	4.59658	0.0199929	0.223693	-1.54469	0.891207	-0.659478	0.766571	11	FALSE
ENSG00000103145	HCFC1R1	0.508857	8	7	0.191441	Adipose_Subcutaneous	0.896709	Adrenal_Gland	3.12959	0.0660071	0.148147	-1.28027	1.30633	0.392019	0.893068	7	FALSE
ENSG00000226761	TAS2R46	0.508877	12	4	0.0501789	Spleen	0.955184	Ovary	6.73968	0.000295276	0.811968	-1.95844	-0.056198	-1.24763	0.461161	4	FALSE
ENSG00000127993	RBM48	0.508894	9	5	0.0766691	Brain_Putamen_basal_ganglia	0.995168	Ovary	5.78219	2.1e-17	0.216505	-1.77035	0.911182	-0.667222	0.810518	5	FALSE
ENSG00000108231	LGI1	0.509078	9	7	0.16983	Artery_Aorta	0.95171	Muscle_Skeletal	2.60839	0.11007	0.11007	-1.27068	1.37275	0.0832112	0.836705	7	FALSE
ENSG00000082397	EPB41L3	0.509134	14	10	0.0128662	Testis	0.996562	Pituitary	5.01115	0.057252	0.196184	-2.48745	1.41662	-1.053	1.00068	10	FALSE
ENSG00000167281	RBFOX3	0.509253	10	7	0.237715	Cells_Cultured_fibroblasts	0.936504	Skin_Sun_Exposed_Lower_leg	1.56508	0.432561	0.432561	-0.682856	2.0856	0.557516	0.813975	7	FALSE
ENSG00000271576	AL359504.2	0.509312	8	4	0.201915	Heart_Atrial_Appendage	0.897748	Pituitary	3.07405	0.00795054	0.252745	-1.27611	0.977828	0.163255	0.899311	4	FALSE
ENSG00000249378	LINC01060	0.509329	16	5	0.10802	Thyroid	0.483577	Kidney_Cortex	10.7401	3.4e-18	0.50267	-1.60716	-0.700561	-1.21857	0.24459	5	FALSE
ENSG00000163637	PRICKLE2	0.509329	15	11	0.154316	Pituitary	0.996214	Brain_Caudate_basal_ganglia	4.15907	0.00593014	0.15574	-0.910812	1.42445	0.155382	0.686438	11	FALSE
ENSG00000173705	SUSD5	0.509479	13	9	0.212878	Artery_Tibial	0.994697	Muscle_Skeletal	4.03591	0.0115479	0.20097	-1.20546	1.24569	0.102158	0.752713	9	FALSE
ENSG00000198576	ARC	0.509627	16	9	0.197437	Skin_Sun_Exposed_Lower_leg	0.986393	Heart_Left_Ventricle	5.12771	0.00143437	0.412723	-1.28889	0.691886	-0.193012	0.652693	9	FALSE
ENSG00000124508	BTN2A2	0.509641	41	12	0.0180553	Brain_Anterior_cingulate_cortex_BA24	0.907981	Minor_Salivary_Gland	15.579	0.000815785	0.530538	-1.24853	2.36448	0.742662	0.643097	12	FALSE
ENSG00000162923	WDR26	0.509855	5	2	0.259971	Skin_Sun_Exposed_Lower_leg	0.655961	Esophagus_Muscularis	1.14981	0.850195	0.850195	-1.12646	1.61777	-0.140447	1.06182	2	FALSE
ENSG00000090512	FETUB	0.509878	8	1	0.168413	Esophagus_Mucosa	0.862241	Heart_Atrial_Appendage	5.94404	2.56e-16	5.94404	-1.68689	1.37732	0.277273	0.938547	1	FALSE
ENSG00000271820	AL109910.2	0.509913	7	3	0.293964	Pancreas	0.958204	Adipose_Visceral_Omentum	5.57961	0.0105685	0.261599	-0.052408	1.04947	0.421516	0.373869	3	FALSE
ENSG00000072071	ADGRL1	0.509915	10	6	0.107129	Esophagus_Gastroesophageal_Junction	0.727703	Whole_Blood	2.11044	0.00476736	0.628408	-1.61123	0.882993	-0.205395	0.859297	6	FALSE
ENSG00000121644	DESI2	0.51031	6	4	0.170983	Cells_Cultured_fibroblasts	0.90677	Stomach	1.98266	0.0539023	0.862647	-1.36905	0.117114	-0.640062	0.585264	4	FALSE
ENSG00000116754	SRSF11	0.510445	1	1	0.510445	Artery_Tibial	0.510445	Artery_Tibial	1	1	1	0.658145	0.658145	0.658145	NA	1	FALSE
ENSG00000274825	AL023803.2	0.51066	15	5	0.261735	Stomach	0.983222	Skin_Not_Sun_Exposed_Suprapubic	10.9906	8.77e-08	0.396627	-1.1223	1.07046	0.0642042	0.495423	5	FALSE
ENSG00000169105	CHST14	0.510708	3	3	0.180055	Brain_Spinal_cord_cervical_c-1	0.869918	Colon_Sigmoid	1.1558	0.823668	0.823668	-1.34058	0.517118	-0.329076	0.93982	3	FALSE
ENSG00000227946	AC007383.2	0.510877	5	4	0.160865	Nerve_Tibial	0.869254	Cells_EBV-transformed_lymphocytes	1.07561	0.91342	0.91342	-1.40217	0.745388	-0.381041	0.785408	4	FALSE
ENSG00000163898	LIPH	0.510884	8	3	0.27109	Colon_Transverse	0.558771	Cells_Cultured_fibroblasts	1.06799	0.927209	0.927209	-3.21028	1.74255	0.156005	1.52312	3	FALSE
ENSG00000100504	PYGL	0.510955	30	17	0.0599401	Thyroid	0.985617	Testis	9.06811	0.00546988	0.306394	-1.88123	1.29514	0.126063	0.712677	17	FALSE
ENSG00000188191	PRKAR1B	0.511015	35	9	0.00319585	Brain_Putamen_basal_ganglia	0.994471	Testis	17.5749	1.7e-15	0.599412	-2.94824	1.99233	0.323262	0.970556	9	FALSE
ENSG00000143105	KCNA10	0.511141	1	1	0.511141	Testis	0.511141	Testis	1	1	1	-0.657063	-0.657063	-0.657063	NA	1	FALSE
ENSG00000187189	TSPYL4	0.511185	16	9	0.140141	Whole_Blood	0.864339	Adipose_Subcutaneous	6.91018	0.00071606	0.271418	-1.72247	0.890129	-0.628986	0.665038	9	FALSE
ENSG00000232196	MTRNR2L4	0.511235	7	3	0.0904443	Esophagus_Muscularis	0.624259	Brain_Cerebellum	3.62633	1.76e-07	0.43687	-1.69306	0.489823	-1.02985	0.718065	3	FALSE
ENSG00000122692	SMU1	0.511398	28	10	0.021985	Brain_Hippocampus	0.992459	Muscle_Skeletal	13.1439	0.000312547	0.621957	-1.22639	2.29063	0.332107	0.664418	10	FALSE
ENSG00000137965	IFI44	0.511496	12	7	0.0505088	Cells_Cultured_fibroblasts	0.980396	Esophagus_Gastroesophageal_Junction	5.40259	1.11e-16	0.225156	-1.95563	1.67827	-0.0717831	1.22459	7	FALSE
ENSG00000226816	AC005082.1	0.511634	39	7	0.0914849	Brain_Putamen_basal_ganglia	0.927469	Colon_Sigmoid	22.4515	2.03e-15	0.761658	-1.68762	0.268041	-0.651297	0.42286	7	FALSE
ENSG00000253767	PCDHGA8	0.511753	2	2	0.24848	Cells_Cultured_fibroblasts	0.966844	Thyroid	1.04139	0.958605	0.958605	-1.15405	0.0415665	-0.556241	0.845428	2	FALSE
ENSG00000137942	FNBP1L	0.51181	7	5	0.278355	Artery_Aorta	0.927492	Artery_Tibial	2.95037	0.000215863	0.111739	-0.925156	1.08402	-0.0974544	0.642044	5	FALSE
ENSG00000167615	LENG8	0.511839	24	3	0.183235	Kidney_Cortex	0.967798	Skin_Not_Sun_Exposed_Suprapubic	19.3893	2.65e-17	0.973432	-1.33086	0.586335	-0.295426	0.48722	3	FALSE
ENSG00000244219	TMEM225B	0.511988	32	2	0.0671108	Adipose_Visceral_Omentum	0.996063	Colon_Transverse	28.184	1.29e-15	1.27588	-0.547778	1.83093	0.985593	0.531811	2	FALSE
ENSG00000242366	UGT1A8	0.512005	1	1	0.512005	Colon_Transverse	0.512005	Colon_Transverse	1	1	1	0.655719	0.655719	0.655719	NA	1	FALSE
ENSG00000092199	HNRNPC	0.512014	6	4	0.232886	Skin_Not_Sun_Exposed_Suprapubic	0.540376	Brain_Hippocampus	1.46667	0.604175	0.604175	-0.627905	1.19296	0.370416	0.74348	4	FALSE
ENSG00000111674	ENO2	0.512035	7	2	0.309566	Artery_Tibial	0.519176	Esophagus_Muscularis	2.97487	2.31e-18	0.988135	-1.01613	2.1079	-0.00639951	1.13842	2	FALSE
ENSG00000138944	KIAA1644	0.512126	17	8	0.176234	Pituitary	0.967835	Breast_Mammary_Tissue	2.20661	0.0581947	0.633695	-1.35244	1.5706	-0.0927142	0.891786	8	FALSE
ENSG00000205089	CCNI2	0.512175	7	5	0.268273	Pancreas	0.680009	Cells_Cultured_fibroblasts	1.58959	0.401269	0.401269	-1.21575	1.10705	-0.094898	0.971247	5	FALSE
ENSG00000119321	FKBP15	0.512597	23	10	0.0801897	Brain_Cerebellum	0.987739	Spleen	10.101	2.67e-17	0.426372	-1.11997	1.74959	0.430603	0.782731	10	FALSE
ENSG00000178171	AMER3	0.512609	3	1	0.512609	Brain_Cortex	0.512609	Brain_Cortex	1	1	1	0.654781	1.09671	0.838003	0.230429	1	FALSE
ENSG00000176049	JAKMIP2	0.512691	23	6	0.0432827	Colon_Transverse	0.666145	Colon_Sigmoid	15.0405	1.19e-17	0.516562	0.431445	2.02097	1.26558	0.45139	6	FALSE
ENSG00000170577	SIX2	0.512925	11	9	0.0902843	Esophagus_Muscularis	0.916826	Adipose_Visceral_Omentum	3.66965	0.105565	0.179015	-1.63044	1.6939	-0.0215867	1.11726	9	FALSE
ENSG00000143569	UBAP2L	0.513072	2	1	0.513072	Esophagus_Muscularis	0.513072	Esophagus_Muscularis	1	1	1	-0.654061	0.626736	-0.0136626	0.90566	1	FALSE
ENSG00000273348	AC027449.1	0.513131	3	2	0.249224	Thyroid	0.993011	Adipose_Subcutaneous	1.06382	0.936178	0.936178	-0.00875902	4.29053	1.81134	2.22413	2	FALSE
ENSG00000124942	AHNAK	0.513173	7	1	0.513173	Esophagus_Muscularis	0.513173	Esophagus_Muscularis	1	1	1	-2.2228	0.653905	-0.762278	0.863201	1	FALSE
ENSG00000237651	C2orf74	0.513223	49	1	0.237162	Brain_Putamen_basal_ganglia	0.909266	Brain_Nucleus_accumbens_basal_ganglia	42.929	4.24e-15	42.929	-1.18211	-0.113964	-0.62434	0.219689	1	FALSE
ENSG00000133980	VRTN	0.513395	1	1	0.513395	Testis	0.513395	Testis	1	1	1	-0.653561	-0.653561	-0.653561	NA	1	FALSE
ENSG00000154721	JAM2	0.513491	11	8	0.0721701	Skin_Sun_Exposed_Lower_leg	0.967858	Brain_Caudate_basal_ganglia	2.81106	0.0290501	0.254844	-1.51079	1.79804	-0.0345577	1.09852	8	FALSE
ENSG00000128654	MTX2	0.51357	6	4	0.195336	Pancreas	0.949191	Adrenal_Gland	1.66661	0.366138	0.366138	-1.68342	-0.0637225	-0.708985	0.642431	4	FALSE
ENSG00000052723	SIKE1	0.513679	8	2	0.255558	Artery_Aorta	0.683273	Colon_Transverse	1.1868	0.813203	0.813203	0.271299	2.31836	1.05427	0.696345	2	FALSE
ENSG00000113749	HRH2	0.513714	6	3	0.248911	Pancreas	0.498333	Kidney_Cortex	1.99019	0.0335961	0.973749	-1.153	0.834605	-0.190374	0.817423	3	FALSE
ENSG00000170633	RNF34	0.51373	6	3	0.233927	Adipose_Subcutaneous	0.958094	Brain_Spinal_cord_cervical_c-1	1.26809	0.785714	0.785714	-2.8299	3.97933	0.182938	2.42229	3	FALSE
ENSG00000197442	MAP3K5	0.513763	12	10	0.131678	Artery_Aorta	0.979205	Brain_Cerebellum	2.68134	0.044455	0.116306	-1.50752	1.43297	0.00407192	0.905009	10	FALSE
ENSG00000240045	DWORF	0.513783	6	4	0.197943	Muscle_Skeletal	0.970677	Brain_Putamen_basal_ganglia	3.65595	0.0202474	0.315768	-1.28743	0.72816	-0.0963456	0.742304	4	FALSE
ENSG00000232434	C9orf172	0.513971	14	6	0.138789	Cells_Cultured_fibroblasts	0.962948	Skin_Sun_Exposed_Lower_leg	7.30998	6.77e-17	0.264196	-1.48032	0.641731	-0.32169	0.594241	6	FALSE
ENSG00000257265	AC123905.1	0.513981	1	1	0.513981	Testis	0.513981	Testis	1	1	1	-0.652651	-0.652651	-0.652651	NA	1	FALSE
ENSG00000259820	AC083843.2	0.514012	39	5	0.0568363	Ovary	0.988174	Colon_Transverse	22.8468	2.23e-15	0.927165	-1.12925	1.90457	-0.147879	0.487992	5	FALSE
ENSG00000070785	EIF2B3	0.514118	23	7	0.0210284	Stomach	0.929833	Cells_Cultured_fibroblasts	14.3971	1.23e-16	0.682343	-2.30747	1.90631	0.0442629	0.934202	7	FALSE
ENSG00000070759	TESK2	0.514385	20	11	0.0510391	Heart_Left_Ventricle	0.987137	Brain_Putamen_basal_ganglia	5.77316	3.93e-17	0.364329	-1.91553	1.95115	-0.0295256	0.801316	11	FALSE
ENSG00000259130	AL133371.3	0.5144	1	1	0.5144	Testis	0.5144	Testis	1	1	1	-0.652002	-0.652002	-0.652002	NA	1	FALSE
ENSG00000266970	AC061992.1	0.514654	28	24	0.0236602	Artery_Coronary	0.99049	Whole_Blood	2.68418	0.000123427	0.27947	-2.2626	0.807837	-0.560014	0.730988	24	FALSE
ENSG00000119402	FBXW2	0.51467	6	5	0.164121	Vagina	0.757367	Muscle_Skeletal	2.8275	0.0562014	0.184991	-1.39135	0.534278	-0.346376	0.717403	5	FALSE
ENSG00000053108	FSTL4	0.514675	24	15	0.0434542	Skin_Not_Sun_Exposed_Suprapubic	0.868773	Testis	7.81013	0.00966495	0.293262	-2.01932	1.80832	-0.452382	0.991804	15	FALSE
ENSG00000235612	AL353681.1	0.51472	2	2	0.292336	Nerve_Tibial	0.751379	Thyroid	1.13963	0.860373	0.860373	-1.05301	-0.316821	-0.684916	0.520564	2	FALSE
ENSG00000071246	VASH1	0.514837	29	19	0.0839685	Esophagus_Muscularis	0.968384	Stomach	7.01971	0.00137499	0.285399	-1.72811	1.1636	0.188057	0.703072	19	FALSE
ENSG00000198791	CNOT7	0.514884	30	20	0.024639	Adipose_Visceral_Omentum	0.958511	Vagina	8.89333	7.57e-05	0.340378	-1.56298	2.24702	0.388453	0.877791	20	FALSE
ENSG00000104738	MCM4	0.515012	43	3	0.0723613	Heart_Left_Ventricle	0.914506	Vagina	33.5956	3.31e-15	1.23394	-1.79684	-0.107357	-1.08968	0.320526	3	FALSE
ENSG00000171649	ZIK1	0.515082	30	7	0.0361524	Colon_Sigmoid	0.689921	Brain_Hypothalamus	15.3727	1.91e-17	0.604736	-2.09521	0.634786	-1.15985	0.493259	7	FALSE
ENSG00000156171	DRAM2	0.515156	48	2	0.0394304	Brain_Cerebellum	0.839587	Brain_Substantia_nigra	41.4208	9.94e-06	1.53699	0.202422	2.05967	1.0864	0.301378	2	FALSE
ENSG00000203663	OR2L2	0.515185	14	6	0.0957286	Brain_Putamen_basal_ganglia	0.969638	Brain_Caudate_basal_ganglia	9.20442	6.97e-18	0.346568	0.038062	2.09208	0.939677	0.559429	6	FALSE
ENSG00000134146	DPH6	0.515195	18	10	0.265417	Brain_Nucleus_accumbens_basal_ganglia	0.826786	Breast_Mammary_Tissue	3.08408	0.0902916	0.1537	-0.73757	1.11368	0.424257	0.560788	10	FALSE
ENSG00000120162	MOB3B	0.515231	12	8	0.217067	Muscle_Skeletal	0.98884	Artery_Tibial	5.18677	0.00966014	0.259687	-1.23436	1.17799	0.0332311	0.786898	8	FALSE
ENSG00000106246	PTCD1	0.515237	7	2	0.0910428	Liver	0.655445	Adipose_Subcutaneous	3.94577	8.96e-18	0.989082	-2.19508	1.68992	-0.116098	1.59701	2	FALSE
ENSG00000162494	LRRC38	0.515416	15	8	0.079267	Heart_Atrial_Appendage	0.99226	Brain_Amygdala	2.03545	2.16e-16	0.749281	-1.04771	1.75496	0.379149	0.826458	8	FALSE
ENSG00000164604	GPR85	0.515476	14	9	0.00331031	Esophagus_Mucosa	0.851165	Testis	5.85248	7.97e-07	0.237188	-0.533771	2.93735	1.25479	0.975966	9	FALSE
ENSG00000185056	C5orf47	0.515533	6	5	0.0628448	Thyroid	0.980464	Brain_Cortex	1.42476	0.654513	0.654513	-2.39498	-0.0244878	-0.892553	0.986137	5	FALSE
ENSG00000172062	SMN1	0.515572	4	4	0.422632	Testis	0.853868	Brain_Substantia_nigra	1.92827	0.0989752	0.0989752	-0.184186	0.801863	0.310155	0.410751	4	FALSE
ENSG00000261008	LINC01572	0.515671	2	1	0.515671	Artery_Coronary	0.515671	Artery_Coronary	1	1	1	-2.52395	0.650033	-0.936961	2.24435	1	FALSE
ENSG00000130702	LAMA5	0.51586	22	14	0.087347	Breast_Mammary_Tissue	0.988853	Colon_Transverse	7.29471	5.18e-18	0.316227	-1.70956	0.463614	-0.480241	0.56655	14	FALSE
ENSG00000172724	CCL19	0.515914	1	1	0.515914	Cells_EBV-transformed_lymphocytes	0.515914	Cells_EBV-transformed_lymphocytes	1	1	1	-0.649656	-0.649656	-0.649656	NA	1	FALSE
ENSG00000251623	AC139491.5	0.516123	16	7	0.273974	Brain_Cortex	0.858031	Brain_Anterior_cingulate_cortex_BA24	5.09647	0.00100038	0.430387	-2.11134	0.178881	-0.828725	0.471858	7	FALSE
ENSG00000106823	ECM2	0.516172	18	10	0.0859701	Heart_Atrial_Appendage	0.987361	Artery_Aorta	5.87002	0.0213586	0.233423	-1.43362	1.71705	0.0497865	0.745574	10	FALSE
ENSG00000225174	OSTM1-AS1	0.516278	2	2	0.320764	Brain_Substantia_nigra	0.672604	Testis	1.15178	0.848222	0.848222	-0.422577	0.992888	0.285155	1.00089	2	FALSE
ENSG00000151849	CENPJ	0.516313	22	12	0.10027	Adrenal_Gland	0.979749	Thyroid	7.87498	2.37e-17	0.27855	-1.64354	0.837075	-0.396539	0.611736	12	FALSE
ENSG00000203326	ZNF525	0.516369	29	7	0.157534	Colon_Transverse	0.953453	Heart_Left_Ventricle	14.3406	2.2e-17	0.538158	-1.23457	1.41341	-0.0165506	0.717046	7	FALSE
ENSG00000112303	VNN2	0.516429	30	6	0.108017	Esophagus_Gastroesophageal_Junction	0.932323	Brain_Substantia_nigra	17.1488	1.51e-15	0.609178	-0.918674	1.60717	0.725135	0.547978	6	FALSE
ENSG00000255008	AP000442.1	0.516433	3	2	0.295517	Artery_Tibial	0.824522	Adipose_Subcutaneous	1.58243	0.417565	0.417565	-1.0461	-0.221733	-0.61958	0.412929	2	FALSE
ENSG00000123684	LPGAT1	0.516455	13	9	0.024903	Brain_Hippocampus	0.957964	Brain_Cerebellar_Hemisphere	4.91259	0.00712762	0.367694	-2.2429	0.975768	0.0464638	0.92047	9	FALSE
ENSG00000127334	DYRK2	0.516892	4	1	0.516892	Esophagus_Mucosa	0.516892	Esophagus_Mucosa	1	1	1	-2.56283	0.993542	-0.267596	1.60324	1	FALSE
ENSG00000168301	KCTD6	0.516967	11	8	0.0192653	Pituitary	0.941177	Brain_Cerebellum	2.53871	1.08e-16	0.273263	-1.4957	2.34036	0.132732	1.1775	8	FALSE
ENSG00000137699	TRIM29	0.516985	15	7	0.00668766	Nerve_Tibial	0.960501	Spleen	5.98193	1.59e-19	0.251584	-1.08765	2.71201	0.0565428	0.865806	7	FALSE
ENSG00000059758	CDK17	0.516987	4	1	0.516987	Heart_Atrial_Appendage	0.516987	Heart_Atrial_Appendage	1	1	1	-0.0696917	1.21375	0.589303	0.525432	1	FALSE
ENSG00000134453	RBM17	0.517031	10	9	0.151518	Skin_Not_Sun_Exposed_Suprapubic	0.963048	Brain_Amygdala	2.31102	0.11786	0.11786	-2.17547	0.40031	-0.412708	0.8391	9	FALSE
ENSG00000026950	BTN3A1	0.517161	41	8	0.0850287	Cells_Cultured_fibroblasts	0.92237	Brain_Cerebellar_Hemisphere	24.0678	2.36e-15	0.8324	-0.0974494	1.72223	1.02008	0.369227	8	FALSE
ENSG00000159958	TNFRSF13C	0.517201	23	10	0.0507263	Heart_Atrial_Appendage	0.998414	Brain_Cerebellum	9.31494	1.27e-16	0.370566	-1.57485	2.88669	0.0185435	1.09466	10	FALSE
ENSG00000141956	PRDM15	0.517236	45	18	0.00416777	Pancreas	0.99128	Brain_Putamen_basal_ganglia	12.7218	0.00141601	0.452487	-2.86518	1.04947	-0.314343	0.716138	18	FALSE
ENSG00000185722	ANKFY1	0.517241	10	5	0.0468958	Nerve_Tibial	0.9319	Artery_Tibial	2.21926	0.0179155	0.579135	-1.98724	1.3534	-0.518232	0.954742	5	FALSE
ENSG00000125046	SSUH2	0.517245	13	9	0.0723185	Small_Intestine_Terminal_Ileum	0.957429	Heart_Left_Ventricle	2.28176	2.19e-16	0.624347	-1.79711	1.67986	-0.356082	1.01365	9	FALSE
ENSG00000240405	SAMMSON	0.517414	5	2	0.137227	Artery_Aorta	0.955032	Nerve_Tibial	3.11718	0.023238	0.774643	-1.4862	-0.0563893	-0.747503	0.534264	2	FALSE
ENSG00000180269	GPR139	0.5175	2	1	0.5175	Brain_Nucleus_accumbens_basal_ganglia	0.5175	Brain_Nucleus_accumbens_basal_ganglia	1	1	1	0.647203	0.790927	0.719065	0.101628	1	FALSE
ENSG00000154548	SRSF12	0.517508	19	10	0.158567	Skin_Not_Sun_Exposed_Suprapubic	0.952828	Pancreas	8.67039	1.98e-16	0.388355	-1.63135	0.792247	-0.800736	0.592329	10	FALSE
ENSG00000152253	SPC25	0.517514	34	2	0.0590455	Liver	0.997238	Esophagus_Muscularis	31.2777	3.08e-15	1.45546	-1.8159	1.88785	-0.0188597	0.540437	2	FALSE
ENSG00000224568	LINC01886	0.517606	3	2	0.382488	Esophagus_Mucosa	0.492923	Thyroid	1.06561	0.934387	0.934387	-0.873322	0.685667	-0.25261	0.826588	2	FALSE
ENSG00000139190	VAMP1	0.517834	41	16	0.0204354	Ovary	0.982772	Pancreas	13.3473	1.17e-15	0.460225	-0.618679	2.31826	0.914943	0.712343	16	FALSE
ENSG00000159723	AGRP	0.517854	1	1	0.517854	Small_Intestine_Terminal_Ileum	0.517854	Small_Intestine_Terminal_Ileum	1	1	1	-0.646656	-0.646656	-0.646656	NA	1	FALSE
ENSG00000101474	APMAP	0.517927	25	13	0.223103	Whole_Blood	0.977596	Brain_Putamen_basal_ganglia	7.45816	0.000753529	0.287001	-1.21832	1.92597	0.315936	0.705117	13	FALSE
ENSG00000248127	AC026774.1	0.517968	3	2	0.264395	Nerve_Tibial	0.820424	Testis	1.03368	0.966319	0.966319	-0.830336	1.11606	0.170909	0.974411	2	FALSE
ENSG00000249806	AC139720.1	0.518051	2	2	0.313552	Whole_Blood	0.326774	Adrenal_Gland	1.5038	0.4962	0.4962	-1.0078	-0.980633	-0.994215	0.0192077	2	FALSE
ENSG00000272341	AL137003.2	0.518273	10	5	0.111025	Esophagus_Gastroesophageal_Junction	0.905106	Artery_Coronary	5.61912	0.00455703	0.668531	-1.5936	0.122904	-0.690992	0.545973	5	FALSE
ENSG00000258994	LINC02309	0.518538	1	1	0.518538	Testis	0.518538	Testis	1	1	1	0.645601	0.645601	0.645601	NA	1	FALSE
ENSG00000170100	ZNF778	0.518605	16	13	0.033993	Brain_Anterior_cingulate_cortex_BA24	0.887205	Brain_Putamen_basal_ganglia	4.34264	0.0383675	0.247996	-2.12016	1.27843	-0.395353	0.800527	13	FALSE
ENSG00000183833	MAATS1	0.518649	32	2	0.00609032	Brain_Cortex	0.999458	Adipose_Subcutaneous	28.4401	8.49e-15	1.10095	-2.74288	0.997653	-0.102924	0.64422	2	FALSE
ENSG00000166897	ELFN2	0.518688	10	7	0.157604	Brain_Hypothalamus	0.867527	Liver	2.58098	0.00936826	0.507807	-0.795322	1.41318	-0.193082	0.745153	7	FALSE
ENSG00000197915	HRNR	0.518722	36	4	0.00186017	Skin_Sun_Exposed_Lower_leg	0.994089	Brain_Hypothalamus	23.013	0.00129265	1.27739	-1.73838	3.11169	1.25554	0.851736	4	FALSE
ENSG00000197953	AADACL2	0.518822	3	2	0.254002	Skin_Sun_Exposed_Lower_leg	0.421399	Skin_Not_Sun_Exposed_Suprapubic	1.76471	0.235291	0.235291	-1.14068	1.30704	-0.212547	1.32672	2	FALSE
ENSG00000143493	INTS7	0.51897	3	3	0.402466	Brain_Caudate_basal_ganglia	0.438744	Testis	1.27068	0.73502	0.73502	-0.837225	0.775016	0.237369	0.930626	3	FALSE
ENSG00000260071	AC007221.1	0.519102	2	1	0.519102	Testis	0.519102	Testis	1	1	1	-0.64473	2.53624	0.945754	2.24928	1	FALSE
ENSG00000182158	CREB3L2	0.519157	7	4	0.199864	Skin_Not_Sun_Exposed_Suprapubic	0.790543	Testis	1.91316	0.125445	0.125445	-0.829628	1.28194	0.351998	0.820324	4	FALSE
ENSG00000186281	GPAT2	0.519226	25	10	0.103387	Cells_Cultured_fibroblasts	0.973567	Muscle_Skeletal	10.5497	7.17e-17	0.406842	-1.62865	0.944878	-0.352456	0.672856	10	FALSE
ENSG00000185105	MYADML2	0.519247	16	9	0.0712362	Small_Intestine_Terminal_Ileum	0.929162	Brain_Hypothalamus	1.61541	0.503427	0.503427	-1.01071	1.80397	0.485472	0.745305	9	FALSE
ENSG00000047579	DTNBP1	0.519317	37	11	0.0479341	Muscle_Skeletal	0.955694	Heart_Atrial_Appendage	15.1899	1.37e-15	0.543129	-1.14202	1.97795	0.729552	0.58149	11	FALSE
ENSG00000178695	KCTD12	0.519514	9	6	0.00680689	Thyroid	0.98642	Testis	2.82274	6.33e-17	0.217442	-2.70615	0.0170205	-0.958242	0.759729	6	FALSE
ENSG00000181798	LINC00471	0.519525	46	9	0.0493241	Uterus	0.779083	Testis	27.7183	2.71e-15	0.942458	-1.96578	0.280515	-1.24807	0.338719	9	FALSE
ENSG00000125851	PCSK2	0.519692	25	6	0.0645344	Esophagus_Gastroesophageal_Junction	0.730654	Lung	17.6943	7.51e-05	0.789606	-1.84847	0.845831	-0.817162	0.78337	6	FALSE
ENSG00000278192	AL118505.1	0.519726	19	3	0.123601	Pituitary	0.990776	Brain_Hypothalamus	14.671	1.46e-08	0.503962	-1.53983	1.76223	0.0805195	0.824706	3	FALSE
ENSG00000122299	ZC3H7A	0.519805	10	5	0.0887272	Stomach	0.77969	Pancreas	1.2026	0.816636	0.816636	-0.933638	1.70215	0.74543	0.773868	5	FALSE
ENSG00000170162	VGLL2	0.519816	5	3	0.189855	Adipose_Visceral_Omentum	0.850498	Esophagus_Mucosa	2.03685	0.0122983	0.880351	-1.51431	0.785284	-0.675732	0.962267	3	FALSE
ENSG00000235295	LINC01634	0.520118	6	5	0.103213	Skin_Not_Sun_Exposed_Suprapubic	0.690118	Esophagus_Muscularis	3.04906	0.056599	0.26974	0.398694	1.62947	1.09869	0.495455	5	FALSE
ENSG00000168356	SCN11A	0.520336	23	13	0.0767852	Brain_Cortex	0.889104	Adipose_Visceral_Omentum	8.45729	0.00353902	0.427881	-1.47322	1.76965	0.0935136	0.868712	13	FALSE
ENSG00000187513	GJA4	0.52048	9	7	0.0591317	Skin_Not_Sun_Exposed_Suprapubic	0.760767	Breast_Mammary_Tissue	4.01637	2.08e-17	0.163382	-0.446171	1.88721	0.831839	0.828279	7	FALSE
ENSG00000251410	AC007106.1	0.520675	5	3	0.123318	Brain_Hippocampus	0.643615	Brain_Putamen_basal_ganglia	3.48904	0.0218918	0.442426	-0.462651	1.541	0.848215	0.791219	3	FALSE
ENSG00000273674	AC021752.1	0.52073	34	15	0.0419957	Colon_Transverse	0.990922	Brain_Anterior_cingulate_cortex_BA24	9.80956	0.0112923	0.351186	-2.03356	0.098057	-0.984946	0.599539	15	FALSE
ENSG00000197498	RPF2	0.520831	32	8	0.0457225	Muscle_Skeletal	0.960859	Brain_Cerebellar_Hemisphere	16.8376	4.04e-05	0.569671	-1.08484	1.99795	0.683222	0.855252	8	FALSE
ENSG00000250681	AL121796.1	0.521023	2	1	0.521023	Small_Intestine_Terminal_Ileum	0.521023	Small_Intestine_Terminal_Ileum	1	1	1	-0.64177	0.462708	-0.089531	0.780983	1	FALSE
ENSG00000118369	USP35	0.52104	28	7	0.0114235	Skin_Sun_Exposed_Lower_leg	0.92773	Skin_Not_Sun_Exposed_Suprapubic	14.8294	1.34e-15	0.552448	-2.52947	1.13922	-1.07047	0.912147	7	FALSE
ENSG00000114268	PFKFB4	0.52105	6	5	0.110801	Uterus	0.962073	Skin_Sun_Exposed_Lower_leg	1.72748	0.334453	0.334453	-1.99972	1.5946	-0.134485	1.1766	5	FALSE
ENSG00000074800	ENO1	0.521073	12	4	0.0467314	Artery_Tibial	0.980499	Testis	7.53281	0.000121312	0.80016	0.0244438	2.08319	1.20217	0.678836	4	FALSE
ENSG00000171401	KRT13	0.521112	5	1	0.521112	Skin_Not_Sun_Exposed_Suprapubic	0.521112	Skin_Not_Sun_Exposed_Suprapubic	1	1	1	-0.641632	2.01455	0.293145	1.13284	1	FALSE
ENSG00000103021	CCDC113	0.521185	27	4	0.0032085	Prostate	0.707675	Adrenal_Gland	17.8244	2.81e-17	0.871739	0.37498	2.94702	1.40967	0.525013	4	FALSE
ENSG00000198718	TOGARAM1	0.521234	3	1	0.521234	Esophagus_Gastroesophageal_Junction	0.521234	Esophagus_Gastroesophageal_Junction	1	1	1	-1.00224	0.641444	-0.134166	0.825735	1	FALSE
ENSG00000251513	LIX1-AS1	0.521248	4	2	0.305669	Prostate	0.378868	Pituitary	1.41068	0.589325	0.589325	0.335302	1.02435	0.727303	0.299192	2	FALSE
ENSG00000109618	SEPSECS	0.521259	9	1	0.521259	Thyroid	0.521259	Thyroid	1	1	1	-0.260578	0.874041	0.443327	0.375165	1	FALSE
ENSG00000116459	ATP5F1	0.521361	11	4	0.049646	Testis	0.556145	Heart_Left_Ventricle	7.41122	0.00130927	0.522373	-1.963	1.5957	-0.357444	1.37449	4	FALSE
ENSG00000136930	PSMB7	0.521409	23	7	0.0408917	Adipose_Subcutaneous	0.876008	Thyroid	14.182	2.43e-16	0.508546	-2.04463	1.13415	-0.711169	0.581285	7	FALSE
ENSG00000092621	PHGDH	0.521536	12	7	0.0808147	Thyroid	0.715943	Skin_Not_Sun_Exposed_Suprapubic	3.50022	0.0223962	0.256313	-0.70539	1.74598	0.597637	0.684417	7	FALSE
ENSG00000232837	LINC01700	0.521589	9	7	0.112314	Brain_Anterior_cingulate_cortex_BA24	0.904146	Brain_Caudate_basal_ganglia	1.35526	0.668442	0.668442	-0.653555	2.87504	0.897033	1.05916	7	FALSE
ENSG00000145782	ATG12	0.521607	32	14	0.0535185	Heart_Atrial_Appendage	0.992872	Heart_Left_Ventricle	12.3473	1.18e-15	0.432381	-1.46323	1.93071	0.053097	0.956099	14	FALSE
ENSG00000181562	EDDM3A	0.521643	1	1	0.521643	Testis	0.521643	Testis	1	1	1	0.640815	0.640815	0.640815	NA	1	FALSE
ENSG00000235830	SRGAP3-AS4	0.521713	4	4	0.250619	Brain_Nucleus_accumbens_basal_ganglia	0.558013	Heart_Atrial_Appendage	1.2846	0.663887	0.663887	-1.14885	0.856836	-0.503478	0.944095	4	FALSE
ENSG00000174951	FUT1	0.521777	14	4	0.0102824	Minor_Salivary_Gland	0.821057	Stomach	10.5641	8.39e-18	0.471937	-2.56619	0.393756	-0.799628	0.662848	4	FALSE
ENSG00000214415	GNAT3	0.52192	2	2	0.26138	Thyroid	0.283691	Adipose_Visceral_Omentum	1.86679	0.133211	0.133211	-1.12314	-1.07207	-1.0976	0.0361115	2	FALSE
ENSG00000179041	RRS1	0.521932	2	2	0.294984	Brain_Spinal_cord_cervical_c-1	0.679749	Prostate	1.0365	0.963497	0.963497	-1.04725	0.412806	-0.317222	1.03242	2	FALSE
ENSG00000181404	WASHC1	0.521941	45	20	0.0772989	Brain_Hippocampus	0.99176	Heart_Atrial_Appendage	7.82588	6.96e-16	0.2986	-1.76658	1.41518	-0.152233	0.838962	20	FALSE
ENSG00000146399	TAAR1	0.52214	1	1	0.52214	Whole_Blood	0.52214	Whole_Blood	1	1	1	-0.64005	-0.64005	-0.64005	NA	1	FALSE
ENSG00000107554	DNMBP	0.522195	26	11	0.074499	Cells_Cultured_fibroblasts	0.989833	Esophagus_Muscularis	14.1764	0.000214804	0.491023	-1.39349	1.78354	0.0653523	0.747508	11	FALSE
ENSG00000181577	C6orf223	0.522214	2	2	0.254385	Esophagus_Mucosa	0.987576	Heart_Atrial_Appendage	1.00145	0.998548	0.998548	-0.0155721	1.13976	0.562095	0.816945	2	FALSE
ENSG00000162734	PEA15	0.522243	5	4	0.137923	Artery_Tibial	0.720182	Kidney_Cortex	1.57735	0.428346	0.428346	-0.702546	1.48357	0.281409	0.971742	4	FALSE
ENSG00000175265	GOLGA8A	0.522428	27	25	0.0141578	Pancreas	0.920793	Esophagus_Mucosa	2.84643	0.00910143	0.171067	-2.45324	1.56963	0.161366	0.971369	25	FALSE
ENSG00000117174	ZNHIT6	0.522446	39	2	0.072425	Whole_Blood	0.998741	Spleen	33.2885	5.59e-05	1.16354	-1.79644	0.114506	-0.699735	0.380125	2	FALSE
ENSG00000256810	AC078925.1	0.52255	2	2	0.256212	Esophagus_Muscularis	0.440376	Cells_EBV-transformed_lymphocytes	1.73599	0.264007	0.264007	-1.13539	-0.771558	-0.953474	0.257268	2	FALSE
ENSG00000272727	LINC02266	0.522582	3	1	0.522582	Adrenal_Gland	0.522582	Adrenal_Gland	1	1	1	-0.838125	0.63937	-0.0957432	0.738775	1	FALSE
ENSG00000250041	AC069360.1	0.522612	3	1	0.522612	Muscle_Skeletal	0.522612	Muscle_Skeletal	1	1	1	0.639324	0.882816	0.738577	0.127827	1	FALSE
ENSG00000242474	AC093627.5	0.522903	10	5	0.439754	Testis	0.888765	Skin_Not_Sun_Exposed_Suprapubic	2.77526	0.0863814	0.122468	-1.6752	0.772609	-0.239105	0.777105	5	FALSE
ENSG00000187950	OVCH1	0.523106	7	5	0.0871361	Artery_Tibial	0.986939	Esophagus_Gastroesophageal_Junction	1.34494	0.657432	0.657432	-1.04841	1.7107	-0.250874	0.930798	5	FALSE
ENSG00000144485	HES6	0.523122	26	6	0.00750061	Brain_Spinal_cord_cervical_c-1	0.674787	Brain_Hippocampus	16.102	5.92e-17	0.635138	-1.99326	2.67376	1.11543	0.913479	6	FALSE
ENSG00000125944	HNRNPR	0.523217	4	2	0.255166	Cells_EBV-transformed_lymphocytes	0.90349	Prostate	1.08309	0.91691	0.91691	-1.13789	-0.121254	-0.650895	0.448773	2	FALSE
ENSG00000085998	POMGNT1	0.523221	18	4	0.0219114	Pituitary	0.986322	Pancreas	12.74	4.71e-17	0.467041	0.0171434	2.2919	0.830223	0.650663	4	FALSE
ENSG00000136634	IL10	0.523289	2	1	0.523289	Whole_Blood	0.523289	Whole_Blood	1	1	1	-0.638283	0.820791	0.0912537	1.03172	1	FALSE
ENSG00000107807	TLX1	0.523463	3	3	0.250283	Liver	0.464915	Heart_Atrial_Appendage	1.45021	0.54901	0.54901	-1.14966	1.00845	-0.290662	1.1444	3	FALSE
ENSG00000262619	LINC00621	0.523626	2	1	0.523626	Brain_Cortex	0.523626	Brain_Cortex	1	1	1	-0.727933	0.637765	-0.045084	0.965695	1	FALSE
ENSG00000111727	HCFC2	0.523912	1	1	0.523912	Prostate	0.523912	Prostate	1	1	1	-0.637326	-0.637326	-0.637326	NA	1	FALSE
ENSG00000059769	DNAJC25	0.523952	15	7	0.131405	Brain_Cerebellar_Hemisphere	0.896739	Muscle_Skeletal	7.15649	0.0349419	0.372085	-0.449032	3.52424	0.787067	1.01096	7	FALSE
ENSG00000126583	PRKCG	0.523967	3	2	0.260566	Pancreas	0.874846	Brain_Caudate_basal_ganglia	1.00579	0.994213	0.994213	-1.12506	0.157506	-0.445101	0.644769	2	FALSE
ENSG00000119922	IFIT2	0.523974	5	1	0.523974	Nerve_Tibial	0.523974	Nerve_Tibial	1	1	1	-1.21392	-0.151204	-0.610573	0.384282	1	FALSE
ENSG00000149179	C11orf49	0.524002	22	8	0.0573907	Artery_Tibial	0.947053	Brain_Cerebellar_Hemisphere	11.5345	1.99e-17	0.446932	-1.8064	1.90032	0.350963	0.76005	8	FALSE
ENSG00000054523	KIF1B	0.524038	18	11	0.0528225	Adipose_Visceral_Omentum	0.811455	Uterus	8.20258	0.000555538	0.315568	-1.93637	1.18466	-0.28098	0.95247	11	FALSE
ENSG00000124784	RIOK1	0.524153	38	5	0.0761904	Spleen	0.953064	Brain_Hippocampus	27.1948	2.67e-15	0.915851	-1.77323	1.2952	-0.515006	0.554051	5	FALSE
ENSG00000234520	HRAT17	0.524273	3	3	0.208809	Artery_Tibial	0.427577	Heart_Left_Ventricle	1.67199	0.36284	0.36284	0.793345	1.25685	1.07868	0.249642	3	FALSE
ENSG00000167815	PRDX2	0.524279	22	8	0.0833065	Small_Intestine_Terminal_Ileum	0.915217	Cells_Cultured_fibroblasts	12.3528	5.17e-19	0.462635	-1.73182	1.02464	-0.489771	0.704805	8	FALSE
ENSG00000169507	SLC38A11	0.524417	30	11	0.0640378	Stomach	0.92562	Small_Intestine_Terminal_Ileum	17.4329	4.43e-06	0.586224	-1.85192	1.20365	-0.497965	0.664668	11	FALSE
ENSG00000173335	CST9	0.524469	2	1	0.48349	Esophagus_Gastroesophageal_Junction	0.567158	Esophagus_Muscularis	2	3.35e-17	2	-0.700701	-0.572242	-0.636472	0.0908339	1	FALSE
ENSG00000259731	AC022929.1	0.524752	1	1	0.524752	Testis	0.524752	Testis	1	1	1	0.636037	0.636037	0.636037	NA	1	FALSE
ENSG00000069667	RORA	0.524831	9	7	0.165918	Artery_Aorta	0.740638	Cells_Cultured_fibroblasts	1.3204	0.727722	0.727722	-1.14996	1.38544	0.38612	0.888476	7	FALSE
ENSG00000283445	AL136985.3	0.524894	25	14	0.057324	Artery_Coronary	0.96393	Spleen	10.5284	6.85e-05	0.356528	-1.90083	1.49796	-0.232608	0.794493	14	FALSE
ENSG00000023516	AKAP11	0.524894	38	5	0.0264557	Brain_Substantia_nigra	0.992946	Artery_Coronary	26.3951	1.67e-05	0.92342	-1.66722	2.21946	0.253215	0.629156	5	FALSE
ENSG00000169836	TACR3	0.524968	4	2	0.296406	Brain_Hypothalamus	0.661834	Brain_Spinal_cord_cervical_c-1	1.00784	0.992161	0.992161	-1.04417	2.10998	0.0735402	1.39328	2	FALSE
ENSG00000180999	C1orf105	0.525009	7	5	0.166336	Adrenal_Gland	0.769884	Muscle_Skeletal	3.26922	0.0165203	0.53282	-1.38407	0.928912	-0.192699	0.885674	5	FALSE
ENSG00000178021	TSPYL6	0.525222	11	6	0.128264	Nerve_Tibial	0.757309	Brain_Cerebellar_Hemisphere	1.74406	0.372602	0.372602	-1.198	1.52098	-0.181447	0.810821	6	FALSE
ENSG00000166140	ZFYVE19	0.525238	43	4	0.0319022	Brain_Nucleus_accumbens_basal_ganglia	0.996996	Heart_Atrial_Appendage	30.5635	3e-15	1.29248	-1.5012	2.14563	0.285486	0.761989	4	FALSE
ENSG00000248918	AC008808.1	0.52524	4	1	0.320829	Esophagus_Gastroesophageal_Junction	0.910591	Vagina	3.89383	0.00383841	3.89383	-0.992756	-0.112293	-0.622865	0.398256	1	FALSE
ENSG00000174231	PRPF8	0.525276	5	4	0.300697	Esophagus_Gastroesophageal_Junction	0.499819	Testis	1.08468	0.906885	0.906885	-0.941992	1.03494	0.221626	0.943731	4	FALSE
ENSG00000125245	GPR18	0.525332	3	3	0.265925	Adipose_Visceral_Omentum	0.971482	Whole_Blood	1.39977	0.595111	0.595111	-1.1125	-0.0357496	-0.708252	0.586359	3	FALSE
ENSG00000163347	CLDN1	0.525345	14	10	0.137895	Esophagus_Mucosa	0.888508	Lung	3.43766	0.00676634	0.30542	-0.772161	1.48368	0.361276	0.617257	10	FALSE
ENSG00000163586	FABP1	0.525455	24	5	0.179344	Brain_Substantia_nigra	0.849672	Heart_Atrial_Appendage	18.0485	1.1e-16	0.828046	-1.17636	1.34278	0.634179	0.703644	5	FALSE
ENSG00000131943	C19orf12	0.525483	12	9	0.145234	Brain_Substantia_nigra	0.980919	Brain_Anterior_cingulate_cortex_BA24	1.63681	0.453714	0.453714	-3.67596	1.45657	0.134678	1.39161	9	FALSE
ENSG00000224758	LINC01167	0.5256	8	3	0.119146	Skin_Not_Sun_Exposed_Suprapubic	0.751006	Brain_Cerebellar_Hemisphere	5.40291	0.0102236	0.381374	-0.331137	1.55837	0.757687	0.605374	3	FALSE
ENSG00000159069	FBXW5	0.525658	8	5	0.0465302	Prostate	0.967487	Spleen	2.42264	5.49e-17	0.948912	-1.99055	0.949182	-0.180988	1.07974	5	FALSE
ENSG00000143303	RRNAD1	0.525674	22	5	0.00723942	Brain_Spinal_cord_cervical_c-1	0.916172	Muscle_Skeletal	16.0198	7.29e-17	0.895258	-0.823845	2.68563	1.07018	0.814133	5	FALSE
ENSG00000185721	DRG1	0.525743	5	4	0.0857715	Ovary	0.847221	Heart_Atrial_Appendage	1.42916	0.574087	0.574087	0.192666	1.71814	0.587329	0.643902	4	FALSE
ENSG00000273098	AC005303.1	0.525758	1	1	0.525758	Testis	0.525758	Testis	1	1	1	0.634495	0.634495	0.634495	NA	1	FALSE
ENSG00000130254	SAFB2	0.52581	2	1	0.52581	Heart_Atrial_Appendage	0.52581	Heart_Atrial_Appendage	1	1	1	-0.410436	0.634415	0.111989	0.738821	1	FALSE
ENSG00000084207	GSTP1	0.525862	34	3	0.00674019	Brain_Spinal_cord_cervical_c-1	0.7974	Esophagus_Mucosa	25.5304	2.5e-15	0.984973	-2.70942	1.31759	-1.16562	0.764583	3	FALSE
ENSG00000104413	ESRP1	0.525862	11	7	0.0960114	Brain_Anterior_cingulate_cortex_BA24	0.97395	Testis	3.10941	0.0178867	0.237671	-2.38864	2.78505	0.119829	1.43059	7	FALSE
ENSG00000081913	PHLPP1	0.525863	9	7	0.132453	Testis	0.941449	Brain_Nucleus_accumbens_basal_ganglia	4.08188	0.0417521	0.180882	-1.5045	1.35755	-0.260682	0.90749	7	FALSE
ENSG00000233757	AC092835.1	0.52593	1	1	0.52593	Brain_Cerebellar_Hemisphere	0.52593	Brain_Cerebellar_Hemisphere	1	1	1	-0.634231	-0.634231	-0.634231	NA	1	FALSE
ENSG00000167693	NXN	0.525959	19	15	0.0377571	Adrenal_Gland	0.88054	Esophagus_Muscularis	3.39628	0.0150946	0.126228	-2.26173	2.07748	-0.340541	1.06582	15	FALSE
ENSG00000100416	TRMU	0.526099	12	5	0.170992	Thyroid	0.756687	Lung	1.6651	0.424892	0.424892	-0.876601	2.48117	0.923152	1.10116	5	FALSE
ENSG00000213512	GBP7	0.526114	27	5	0.0500231	Brain_Hippocampus	0.882006	Brain_Nucleus_accumbens_basal_ganglia	19.5825	6.15e-16	0.776504	-1.95977	-0.148427	-1.07321	0.478821	5	FALSE
ENSG00000162391	FAM151A	0.526127	12	10	0.060362	Vagina	0.972017	Esophagus_Muscularis	3.30814	0.0106033	0.271287	-1.87814	1.02801	-0.292722	0.825117	10	FALSE
ENSG00000166347	CYB5A	0.526128	23	18	0.0958432	Thyroid	0.964439	Artery_Aorta	5.37152	0.020834	0.199137	-1.23497	1.66535	0.230216	0.681531	18	FALSE
ENSG00000137106	GRHPR	0.526171	41	1	0.242093	Brain_Putamen_basal_ganglia	0.991353	Minor_Salivary_Gland	38.5549	3.8e-15	38.5549	-1.16977	0.50614	-0.618347	0.341046	1	FALSE
ENSG00000229921	KIF25-AS1	0.526244	33	6	0.037735	Brain_Putamen_basal_ganglia	0.833028	Cells_EBV-transformed_lymphocytes	18.7136	0.000606537	0.903219	-0.240939	2.07772	1.26634	0.513645	6	FALSE
ENSG00000177946	CENPBD1	0.526429	25	4	0.0237749	Heart_Atrial_Appendage	0.973433	Breast_Mammary_Tissue	16.5835	3.93e-17	0.970951	-1.67843	2.26075	-0.128881	0.79664	4	FALSE
ENSG00000144649	FAM198A	0.526473	24	6	0.225685	Nerve_Tibial	0.956114	Colon_Transverse	14.125	2.71e-16	0.61423	-0.883508	1.21155	0.128272	0.677601	6	FALSE
ENSG00000160691	SHC1	0.526564	3	2	0.662917	Brain_Putamen_basal_ganglia	0.732764	Whole_Blood	1.764	0.235995	0.235995	-0.488574	0.341452	-0.194338	0.464754	2	FALSE
ENSG00000101557	USP14	0.526569	11	5	0.103965	Brain_Nucleus_accumbens_basal_ganglia	0.966922	Esophagus_Mucosa	7.20318	4.41e-18	0.313555	-0.0414691	1.62593	0.754182	0.402223	5	FALSE
ENSG00000065802	ASB1	0.526743	24	10	0.0879476	Heart_Left_Ventricle	0.977201	Spleen	11.0445	3.79e-16	0.418223	-1.70632	1.30414	-0.0429179	0.666932	10	FALSE
ENSG00000261754	AC008555.1	0.526943	20	13	0.0512862	Breast_Mammary_Tissue	0.982862	Esophagus_Muscularis	6.24114	0.00526556	0.246543	-1.94908	1.0744	-0.860758	0.793554	13	FALSE
ENSG00000280418	AC007326.2	0.527048	1	1	0.527048	Testis	0.527048	Testis	1	1	1	0.632519	0.632519	0.632519	NA	1	FALSE
ENSG00000165943	MOAP1	0.527061	6	1	0.527061	Artery_Tibial	0.527061	Artery_Tibial	1	1	1	-1.52762	0.737763	0.0959144	0.872871	1	FALSE
ENSG00000221949	LINC01465	0.52718	4	2	0.349674	Skin_Sun_Exposed_Lower_leg	0.398719	Adipose_Visceral_Omentum	1.24137	0.758633	0.758633	-0.935221	0.871419	-0.239557	0.840475	2	FALSE
ENSG00000227718	AC016730.1	0.527205	3	3	0.21441	Skin_Sun_Exposed_Lower_leg	0.631945	Pancreas	1.55282	0.432406	0.432406	-1.24153	-0.478991	-0.770645	0.411655	3	FALSE
ENSG00000125850	OVOL2	0.527267	3	2	0.25829	Thyroid	0.977729	Pancreas	1.01676	0.983238	0.983238	-0.868604	1.13044	0.0779739	1.00372	2	FALSE
ENSG00000186185	KIF18B	0.52731	3	1	0.52731	Brain_Cerebellum	0.52731	Brain_Cerebellum	1	1	1	-0.632117	0.863006	-0.127998	0.858278	1	FALSE
ENSG00000251642	AC098680.1	0.527403	1	1	0.527403	Testis	0.527403	Testis	1	1	1	0.631976	0.631976	0.631976	NA	1	FALSE
ENSG00000151461	UPF2	0.527698	8	5	0.173533	Lung	0.974708	Colon_Transverse	3.35362	0.0269366	0.198458	-0.584088	1.36094	0.464747	0.728409	5	FALSE
ENSG00000273424	AL008582.1	0.527755	3	1	0.527755	Artery_Aorta	0.527755	Artery_Aorta	1	1	1	-3.60338	1.10959	-0.620782	2.59404	1	FALSE
ENSG00000110723	EXPH5	0.527823	14	8	0.102986	Cells_EBV-transformed_lymphocytes	0.708686	Esophagus_Muscularis	3.81545	0.00017755	0.181453	-1.01689	1.63055	0.445304	0.776712	8	FALSE
ENSG00000080802	CNOT4	0.527969	2	1	0.527969	Vagina	0.527969	Vagina	1	1	1	-0.704146	0.631109	-0.0365186	0.944168	1	FALSE
ENSG00000112425	EPM2A	0.52806	15	11	0.0968659	Brain_Spinal_cord_cervical_c-1	0.835928	Heart_Atrial_Appendage	3.75377	0.00967516	0.131791	-1.93631	1.66024	-0.406256	1.15711	11	FALSE
ENSG00000163807	KIAA1143	0.528116	30	5	0.083243	Brain_Cortex	0.971613	Esophagus_Gastroesophageal_Junction	20.0474	1.95e-15	0.987578	-0.691267	1.73217	0.523066	0.45213	5	FALSE
ENSG00000213139	CRYGS	0.528311	7	6	0.306191	Brain_Cerebellum	0.875497	Brain_Cerebellar_Hemisphere	1.90144	0.392408	0.392408	-0.555507	1.02325	0.149813	0.713604	6	FALSE
ENSG00000213585	VDAC1	0.528432	12	8	0.158778	Uterus	0.794145	Testis	1.47763	0.599509	0.599509	-1.40919	1.19042	0.0116738	0.791223	8	FALSE
ENSG00000170613	FAM71B	0.528434	1	1	0.528434	Testis	0.528434	Testis	1	1	1	-0.630398	-0.630398	-0.630398	NA	1	FALSE
ENSG00000157191	NECAP2	0.528448	22	1	0.0726881	Esophagus_Gastroesophageal_Junction	0.992819	Brain_Hypothalamus	21.2121	2.02e-17	21.2121	-1.79478	0.302015	-0.616698	0.502467	1	FALSE
ENSG00000111186	WNT5B	0.528618	15	10	0.121951	Ovary	0.962633	Skin_Sun_Exposed_Lower_leg	3.04926	5.5e-17	0.356427	-1.54664	1.37622	-0.170142	0.910602	10	FALSE
ENSG00000275173	AC243571.1	0.528794	1	1	0.528794	Testis	0.528794	Testis	1	1	1	0.629848	0.629848	0.629848	NA	1	FALSE
ENSG00000105499	PLA2G4C	0.528833	36	24	0.0540387	Liver	0.964768	Cells_EBV-transformed_lymphocytes	7.8099	0.00559311	0.261922	0.044171	1.92653	0.778442	0.48036	24	FALSE
ENSG00000196659	TTC30B	0.528997	7	2	0.155608	Skin_Sun_Exposed_Lower_leg	0.789069	Colon_Sigmoid	1.96051	0.0387767	1.00072	-0.107118	1.67518	0.82815	0.636732	2	FALSE
ENSG00000159842	ABR	0.529066	17	13	0.180187	Heart_Left_Ventricle	0.903107	Nerve_Tibial	2.83427	0.00317231	0.149062	-1.31892	1.69013	-0.0911132	0.88409	13	FALSE
ENSG00000162951	LRRTM1	0.529349	4	2	0.35188	Nerve_Tibial	0.574248	Thyroid	1.07848	0.921524	0.921524	-0.930949	-0.430275	-0.608646	0.221597	2	FALSE
ENSG00000198431	TXNRD1	0.529545	4	4	0.21881	Pancreas	0.775542	Small_Intestine_Terminal_Ileum	1.60077	0.404491	0.404491	-1.2297	0.285133	-0.606955	0.645576	4	FALSE
ENSG00000242028	HYPK	0.529618	11	7	0.320244	Cells_Cultured_fibroblasts	0.991769	Nerve_Tibial	4.91385	3.63e-19	0.20788	-0.825421	0.993957	0.387764	0.555314	7	FALSE
ENSG00000155324	GRAMD2B	0.529655	28	14	0.0389646	Brain_Nucleus_accumbens_basal_ganglia	0.871205	Cells_Cultured_fibroblasts	7.07887	5.37e-07	0.284906	-0.442049	2.06456	1.04618	0.665843	14	FALSE
ENSG00000068831	RASGRP2	0.529715	5	1	0.529715	Brain_Cortex	0.529715	Brain_Cortex	1	1	1	-1.86839	0.77011	-0.4982	1.21672	1	FALSE
ENSG00000075945	KIFAP3	0.529789	15	9	0.0663092	Artery_Coronary	0.997276	Adipose_Subcutaneous	6.5836	0.00347216	0.259585	-1.83633	1.69496	-0.493376	1.18016	9	FALSE
ENSG00000163645	ERICH6	0.529822	3	3	0.268134	Skin_Sun_Exposed_Lower_leg	0.785335	Prostate	1.66443	0.358042	0.358042	-0.656281	1.10737	0.241154	0.882239	3	FALSE
ENSG00000170419	VSTM2A	0.529928	8	5	0.167142	Colon_Transverse	0.944186	Thyroid	1.91592	0.110676	0.110676	-1.31081	2.09243	0.612978	1.18267	5	FALSE
ENSG00000116741	RGS2	0.530059	17	8	0.107351	Adipose_Visceral_Omentum	0.971221	Brain_Caudate_basal_ganglia	5.43137	2.7e-05	0.550261	-4.28553	0.805967	-0.783408	1.13081	8	FALSE
ENSG00000267259	AC061975.7	0.530061	5	2	0.337987	Skin_Sun_Exposed_Lower_leg	0.741209	Testis	4.05595	6.4e-17	0.942279	-0.612459	0.95815	0.276687	0.56358	2	FALSE
ENSG00000104976	SNAPC2	0.530116	6	1	0.530116	Artery_Coronary	0.530116	Artery_Coronary	1	1	1	0.140708	1.46564	0.870235	0.463874	1	FALSE
ENSG00000196196	HRCT1	0.530181	37	19	0.118309	Adrenal_Gland	0.98575	Artery_Aorta	8.60185	0.0148316	0.333725	-1.56191	1.0456	-0.439365	0.673705	19	FALSE
ENSG00000169122	FAM110B	0.530246	6	3	0.245865	Pancreas	0.50906	Cells_Cultured_fibroblasts	1.0636	0.937607	0.937607	-1.16045	1.07553	0.0988395	0.855643	3	FALSE
ENSG00000235158	AC087430.1	0.530491	1	1	0.530491	Testis	0.530491	Testis	1	1	1	0.627256	0.627256	0.627256	NA	1	FALSE
ENSG00000274508	AC007336.2	0.530555	4	3	0.276654	Adipose_Subcutaneous	0.600118	Lung	2.42919	0.0747124	0.617259	-1.08787	0.671384	-0.504186	0.826651	3	FALSE
ENSG00000171161	ZNF672	0.530633	4	1	0.530633	Uterus	0.530633	Uterus	1	1	1	-2.77172	1.35743	-1.03717	1.83087	1	FALSE
ENSG00000140678	ITGAX	0.530666	12	4	0.104439	Small_Intestine_Terminal_Ileum	0.752601	Colon_Transverse	8.80473	0.000431759	0.331307	-1.62371	1.50744	-0.518545	0.952925	4	FALSE
ENSG00000198680	TUSC1	0.530693	30	8	0.0587821	Spleen	0.597754	Liver	15.1019	1.46e-15	0.557391	-0.645193	1.88982	0.893769	0.527472	8	FALSE
ENSG00000228329	LINC01890	0.530734	2	1	0.530734	Testis	0.530734	Testis	1	1	1	-0.312718	0.626886	0.157084	0.664401	1	FALSE
ENSG00000137968	SLC44A5	0.530864	32	9	0.124847	Brain_Cerebellar_Hemisphere	0.993965	Adipose_Subcutaneous	16.2421	0.00123237	0.603973	-1.53474	0.743042	-0.324055	0.626464	9	FALSE
ENSG00000258301	VASH1-AS1	0.531104	6	4	0.161502	Thyroid	0.951886	Pancreas	1.34989	0.668218	0.668218	-1.40004	0.435017	-0.341898	0.68698	4	FALSE
ENSG00000113811	SELENOK	0.531179	24	9	0.0420099	Skin_Not_Sun_Exposed_Suprapubic	0.957909	Whole_Blood	15.0278	0.000258054	0.512853	0.0527776	2.03342	1.13264	0.590775	9	FALSE
ENSG00000273604	EPOP	0.531196	3	1	0.531196	Spleen	0.531196	Spleen	1	1	1	-0.626182	1.73666	0.596653	1.1836	1	FALSE
ENSG00000230368	FAM41C	0.531241	5	3	0.1543	Brain_Hippocampus	0.933977	Brain_Cerebellum	2.89524	0.00929603	0.10076	-1.4245	0.547878	-0.0973209	0.764294	3	FALSE
ENSG00000183624	HMCES	0.531305	4	1	0.531305	Brain_Cortex	0.531305	Brain_Cortex	1	1	1	-0.35491	0.626015	0.203539	0.48218	1	FALSE
ENSG00000205837	LINC00487	0.531308	42	2	0.13314	Esophagus_Mucosa	0.991864	Small_Intestine_Terminal_Ileum	35.5299	3.5e-15	3.16918	-1.04764	1.50183	0.194052	0.512263	2	FALSE
ENSG00000275830	AL355974.2	0.53133	19	12	0.0464976	Lung	0.985465	Breast_Mammary_Tissue	7.15415	0.00145932	0.30969	-1.99085	1.28719	-0.201641	0.877511	12	FALSE
ENSG00000138399	FASTKD1	0.531357	41	8	0.0601016	Esophagus_Mucosa	0.999958	Testis	21.8974	2.35e-07	0.784238	-1.88005	1.5748	0.340998	0.78082	8	FALSE
ENSG00000180219	FAM71C	0.531412	1	1	0.531412	Testis	0.531412	Testis	1	1	1	-0.625852	-0.625852	-0.625852	NA	1	FALSE
ENSG00000165629	ATP5C1	0.531413	25	7	0.0176831	Skin_Not_Sun_Exposed_Suprapubic	0.973148	Adrenal_Gland	14.4679	1.03e-05	0.521319	-0.751586	2.37219	0.571854	0.697666	7	FALSE
ENSG00000249830	LINC02162	0.531422	1	1	0.531422	Testis	0.531422	Testis	1	1	1	-0.625837	-0.625837	-0.625837	NA	1	FALSE
ENSG00000143954	REG3G	0.531484	6	3	0.113235	Pancreas	0.953649	Pituitary	3.91828	0.0194829	0.922337	-1.58382	1.0496	-0.536179	0.942223	3	FALSE
ENSG00000100767	PAPLN	0.531501	13	10	0.0607604	Testis	0.917266	Cells_Cultured_fibroblasts	4.50541	0.0284891	0.182182	-1.87524	1.81142	-0.254389	0.98522	10	FALSE
ENSG00000250620	LINC02515	0.531642	5	4	0.150652	Adipose_Visceral_Omentum	0.585788	Thyroid	3.48926	0.0650919	0.15632	-1.43723	-0.54495	-0.826249	0.358319	4	FALSE
ENSG00000254813	AC123777.1	0.531653	3	3	0.288931	Testis	0.781308	Skin_Not_Sun_Exposed_Suprapubic	1.83472	0.164922	0.164922	-0.758141	1.06047	0.00823809	0.942401	3	FALSE
ENSG00000282556	AC068733.3	0.53167	8	5	0.0503637	Muscle_Skeletal	0.851439	Heart_Left_Ventricle	3.897	1.51e-20	0.140219	-0.979279	1.95686	0.339075	0.910135	5	FALSE
ENSG00000166233	ARIH1	0.531771	4	3	0.170797	Artery_Aorta	0.910464	Brain_Cerebellum	1.13202	0.87445	0.87445	-1.36965	1.84406	0.187746	1.3291	3	FALSE
ENSG00000135604	STX11	0.531777	5	3	0.270473	Artery_Aorta	0.941418	Adipose_Visceral_Omentum	1.68894	0.311624	0.311624	-0.211986	1.10197	0.348401	0.564704	3	FALSE
ENSG00000134443	GRP	0.531969	3	2	0.318135	Skin_Not_Sun_Exposed_Suprapubic	0.612854	Lung	1.00949	0.990506	0.990506	-0.998297	0.923804	0.143837	1.01094	2	FALSE
ENSG00000166847	DCTN5	0.532039	36	1	0.155928	Testis	0.885613	Liver	34.1048	3.36e-15	34.1048	-0.143858	1.4189	0.616769	0.287154	1	FALSE
ENSG00000173267	SNCG	0.532331	24	11	0.0533622	Artery_Aorta	0.972057	Skin_Not_Sun_Exposed_Suprapubic	9.14142	0.00832357	0.311625	-0.909572	1.93198	0.478201	0.824092	11	FALSE
ENSG00000229051	LINC01788	0.532336	1	1	0.532336	Testis	0.532336	Testis	1	1	1	-0.624444	-0.624444	-0.624444	NA	1	FALSE
ENSG00000122375	OPN4	0.532426	32	3	0.0616422	Brain_Cortex	0.919289	Esophagus_Muscularis	25.6254	0.000153701	1.12133	-1.86886	1.28892	-0.892069	0.716239	3	FALSE
ENSG00000100867	DHRS2	0.532466	12	8	0.0889152	Lung	0.935361	Cells_Cultured_fibroblasts	2.03717	0.0917489	0.0917489	-2.33135	0.933059	-0.394029	1.04128	8	FALSE
ENSG00000225056	AL121894.1	0.532475	11	4	0.237469	Brain_Anterior_cingulate_cortex_BA24	0.908532	Brain_Substantia_nigra	7.18773	5.32e-17	0.40005	-1.18134	0.123107	-0.541443	0.436467	4	FALSE
ENSG00000142230	SAE1	0.532534	16	12	0.02231	Cells_Cultured_fibroblasts	0.948638	Adipose_Visceral_Omentum	5.0557	1.37e-16	0.487542	-2.28505	0.514916	-0.771138	0.779342	12	FALSE
ENSG00000198570	RD3	0.532576	4	1	0.532576	Brain_Nucleus_accumbens_basal_ganglia	0.532576	Brain_Nucleus_accumbens_basal_ganglia	1	1	1	-0.624078	0.304378	-0.274307	0.405781	1	FALSE
ENSG00000250697	AC010343.3	0.532635	6	5	0.139543	Skin_Sun_Exposed_Lower_leg	0.988292	Testis	2.49483	0.00790102	0.231126	-1.47749	0.291558	-0.469658	0.778886	5	FALSE
ENSG00000189269	DRICH1	0.532637	47	2	0.126956	Esophagus_Gastroesophageal_Junction	0.578887	Testis	40.8735	6.69e-06	2.24608	-1.52622	0.555011	-1.03737	0.318428	2	FALSE
ENSG00000009950	MLXIPL	0.532717	30	7	0.0427267	Lung	0.988294	Brain_Cerebellar_Hemisphere	14.5087	1.71e-16	0.566608	-2.02637	0.581459	-0.876536	0.535331	7	FALSE
ENSG00000162782	TDRD5	0.532737	37	3	0.110449	Adrenal_Gland	0.665446	Kidney_Cortex	28.8041	2.83e-15	0.968947	-0.504396	2.04077	1.16191	0.383162	3	FALSE
ENSG00000072062	PRKACA	0.532933	3	3	0.144689	Esophagus_Mucosa	0.980876	Artery_Aorta	1.17527	0.829694	0.829694	-0.498121	1.45855	0.328134	1.01318	3	FALSE
ENSG00000235268	KDM4E	0.533005	7	1	0.239527	Pancreas	0.917013	Small_Intestine_Terminal_Ileum	5.85228	7.67e-17	5.85228	-1.17617	-0.104198	-0.593178	0.424295	1	FALSE
ENSG00000248457	LINC02220	0.533063	1	1	0.533063	Testis	0.533063	Testis	1	1	1	-0.623337	-0.623337	-0.623337	NA	1	FALSE
ENSG00000227500	SCAMP4	0.533095	25	15	0.0292211	Artery_Aorta	0.987714	Whole_Blood	5.94312	3.95e-17	0.319213	-2.18049	1.95023	0.0790169	1.07018	15	FALSE
ENSG00000158636	EMSY	0.533357	6	4	0.170902	Thyroid	0.440985	Brain_Nucleus_accumbens_basal_ganglia	2.38054	0.00682889	0.602215	-4.25476	0.948768	-0.695768	2.01385	4	FALSE
ENSG00000182631	RXFP3	0.533463	2	2	0.379704	Adrenal_Gland	0.482805	Brain_Nucleus_accumbens_basal_ganglia	1.00608	0.993918	0.993918	0.701798	0.878443	0.79012	0.124906	2	FALSE
ENSG00000215386	MIR99AHG	0.533481	8	2	0.264493	Artery_Tibial	0.911636	Stomach	1.00301	0.996986	0.996986	-1.7926	1.11583	-0.107941	0.857509	2	FALSE
ENSG00000139372	TDG	0.533517	21	6	0.0962447	Thyroid	0.980268	Cells_Cultured_fibroblasts	13.8969	0.000307515	0.476146	-1.66334	0.725454	-0.681626	0.662974	6	FALSE
ENSG00000110717	NDUFS8	0.533544	25	6	0.0141756	Brain_Putamen_basal_ganglia	0.914973	Skin_Sun_Exposed_Lower_leg	14.6462	2.45e-17	0.927028	-1.84996	2.45278	-0.2508	1.1305	6	FALSE
ENSG00000100342	APOL1	0.533599	8	5	0.386441	Artery_Aorta	0.9128	Nerve_Tibial	3.32113	0.00284271	0.206891	-0.866089	0.870261	-0.128039	0.627121	5	FALSE
ENSG00000279797	LINC02339	0.533624	2	2	0.343612	Brain_Amygdala	0.544673	Brain_Nucleus_accumbens_basal_ganglia	1.00678	0.993216	0.993216	-0.947052	0.605762	-0.170645	1.09801	2	FALSE
ENSG00000185359	HGS	0.533697	2	1	0.533697	Pancreas	0.533697	Pancreas	1	1	1	0.573098	0.622373	0.597736	0.0348423	1	FALSE
ENSG00000198673	FAM19A2	0.533792	21	16	0.0177917	Nerve_Tibial	0.945674	Brain_Putamen_basal_ganglia	5.63864	0.0245789	0.277291	-2.36992	1.69756	-0.376672	1.01035	16	FALSE
ENSG00000018236	CNTN1	0.534047	21	12	0.0832672	Heart_Atrial_Appendage	0.983777	Skin_Sun_Exposed_Lower_leg	5.90131	0.0049515	0.264389	-1.4613	1.73204	0.146205	0.839407	12	FALSE
ENSG00000119508	NR4A3	0.534165	5	3	0.173344	Skin_Not_Sun_Exposed_Suprapubic	0.880765	Vagina	2.06884	3.02e-16	0.865925	-1.36154	0.15	-0.711671	0.62051	3	FALSE
ENSG00000164134	NAA15	0.534219	5	2	0.413842	Spleen	0.46577	Esophagus_Mucosa	1.04346	0.956542	0.956542	-2.20695	-0.729378	-1.18338	0.598246	2	FALSE
ENSG00000187800	PEAR1	0.534388	6	6	0.197896	Lung	0.998674	Liver	1.18014	0.811272	0.811272	-1.28757	1.09418	-0.0316524	1.00365	6	FALSE
ENSG00000224848	AL589843.1	0.534633	44	1	0.160431	Brain_Amygdala	0.937241	Brain_Cerebellar_Hemisphere	38.2876	3.78e-15	38.2876	-1.1086	1.40362	0.579314	0.399141	1	FALSE
ENSG00000173212	MAB21L3	0.534853	6	4	0.212597	Whole_Blood	0.56091	Adipose_Subcutaneous	1.99178	0.0101212	0.751763	-1.09439	1.37888	0.568134	0.883301	4	FALSE
ENSG00000145975	FAM217A	0.534892	2	2	0.311333	Testis	0.637386	Breast_Mammary_Tissue	1.00437	0.995632	0.995632	-1.01243	-0.471357	-0.741892	0.382595	2	FALSE
ENSG00000102760	RGCC	0.535089	16	7	0.121996	Colon_Sigmoid	0.998067	Breast_Mammary_Tissue	8.3946	0.000844795	0.488805	-0.652113	1.54645	0.417407	0.682223	7	FALSE
ENSG00000272733	AP000345.2	0.535115	47	2	0.121252	Vagina	0.74589	Cells_Cultured_fibroblasts	41.7964	2.94e-06	2.13831	-1.54954	-0.324063	-1.05003	0.275081	2	FALSE
ENSG00000105327	BBC3	0.535166	9	5	0.0797721	Artery_Tibial	0.931221	Adrenal_Gland	4.72513	5.93e-17	0.260673	-1.58964	1.75201	0.548349	0.9496	5	FALSE
ENSG00000173614	NMNAT1	0.535199	4	4	0.139493	Muscle_Skeletal	0.74356	Adipose_Subcutaneous	1.40346	0.648717	0.648717	-0.427333	1.47768	0.515703	0.791422	4	FALSE
ENSG00000168612	ZSWIM1	0.535221	6	3	0.280624	Adipose_Visceral_Omentum	0.760644	Adipose_Subcutaneous	1.76233	0.271977	0.271977	0.304635	1.65867	0.73126	0.543569	3	FALSE
ENSG00000155827	RNF20	0.535248	10	6	0.116057	Artery_Tibial	0.988116	Cells_Cultured_fibroblasts	2.51576	0.0199379	0.233242	-1.57154	1.23425	-0.0432408	0.888152	6	FALSE
ENSG00000196218	RYR1	0.535265	11	9	0.214162	Nerve_Tibial	0.809813	Lung	1.87665	0.267645	0.267645	-1.2422	1.00212	-0.274843	0.838443	9	FALSE
ENSG00000171169	NAIF1	0.535327	8	4	0.0525123	Muscle_Skeletal	0.908833	Artery_Tibial	5.24071	0.0178744	0.50864	-0.394922	1.93891	0.335149	0.788746	4	FALSE
ENSG00000174827	PDZK1	0.535458	5	1	0.353119	Brain_Hippocampus	0.77817	Colon_Transverse	3	2.11e-48	3	-1.2861	-0.281704	-0.747483	0.37871	1	FALSE
ENSG00000273117	AC144652.1	0.535499	25	8	0.0604989	Esophagus_Mucosa	0.952739	Pancreas	12.3042	2.55e-17	0.679041	-1.52072	1.87714	0.816534	0.780619	8	FALSE
ENSG00000123473	STIL	0.535617	10	8	0.0766263	Adipose_Subcutaneous	0.840127	Lung	2.36231	0.0703217	0.589247	-1.38165	1.77061	0.0971004	0.954824	8	FALSE
ENSG00000119760	SUPT7L	0.535762	4	3	0.169414	Brain_Amygdala	0.638955	Uterus	1.15508	0.891472	0.891472	-1.87373	1.37409	-0.103814	1.40029	3	FALSE
ENSG00000093217	XYLB	0.535922	12	8	0.203317	Small_Intestine_Terminal_Ileum	0.958385	Colon_Transverse	3.3691	0.00178176	0.294143	-1.27216	0.40789	-0.543699	0.593717	8	FALSE
ENSG00000254456	AC090592.1	0.535983	1	1	0.535983	Testis	0.535983	Testis	1	1	1	0.618899	0.618899	0.618899	NA	1	FALSE
ENSG00000165695	AK8	0.535995	28	5	0.0806915	Artery_Aorta	0.73036	Muscle_Skeletal	18.4294	1.98e-06	0.832371	-1.74669	1.74941	0.984652	0.6992	5	FALSE
ENSG00000172262	ZNF131	0.536049	18	7	0.228172	Testis	0.83893	Brain_Spinal_cord_cervical_c-1	4.09665	2.17e-17	0.140822	-1.35812	1.20508	-0.511855	0.634121	7	FALSE
ENSG00000271811	Z97200.1	0.536181	40	4	0.0467954	Colon_Transverse	0.993995	Brain_Hippocampus	24.2724	0.000213639	1.0043	-1.98815	-0.00752674	-1.23822	0.40329	4	FALSE
ENSG00000174792	C4orf26	0.536202	31	4	0.000303846	Skin_Not_Sun_Exposed_Suprapubic	0.950474	Adipose_Visceral_Omentum	21.3901	2.08e-15	0.876973	-3.612	0.908131	-1.08155	0.853394	4	FALSE
ENSG00000242042	LINC01743	0.536204	1	1	0.536204	Testis	0.536204	Testis	1	1	1	0.618563	0.618563	0.618563	NA	1	FALSE
ENSG00000273958	AC009560.1	0.536395	3	2	0.362178	Ovary	0.655543	Brain_Putamen_basal_ganglia	1.20307	0.796929	0.796929	-0.47103	0.911223	0.295423	0.703333	2	FALSE
ENSG00000188107	EYS	0.53642	6	3	0.242561	Nerve_Tibial	0.804706	Brain_Cerebellum	4.52392	1.12e-16	0.485434	-1.16861	0.6787	-0.318323	0.677646	3	FALSE
ENSG00000179299	NSUN7	0.53645	32	5	0.0330933	Small_Intestine_Terminal_Ileum	0.619326	Brain_Anterior_cingulate_cortex_BA24	22.7692	2.23e-15	0.96878	-1.67344	2.13095	1.33048	0.70605	5	FALSE
ENSG00000224982	TMEM233	0.536504	7	6	0.0783344	Liver	0.892366	Testis	2.88202	0.0408285	0.160448	-0.214772	1.76043	0.900868	0.825477	6	FALSE
ENSG00000198879	SFMBT2	0.536621	9	9	0.0891369	Esophagus_Muscularis	0.935626	Cells_EBV-transformed_lymphocytes	1.83377	0.197242	0.197242	-1.1313	1.69997	0.195374	0.75086	9	FALSE
ENSG00000084623	EIF3I	0.536694	6	1	0.536694	Adrenal_Gland	0.536694	Adrenal_Gland	1	1	1	-2.08341	0.617819	-1.07872	1.1034	1	FALSE
ENSG00000170946	DNAJC24	0.536761	10	5	0.0440667	Heart_Left_Ventricle	0.90928	Muscle_Skeletal	5.51901	8.04e-05	0.468468	-2.01346	0.751498	-0.754259	0.790847	5	FALSE
ENSG00000282418	AC092811.2	0.536838	2	2	0.549035	Artery_Tibial	0.642642	Colon_Sigmoid	1.54352	0.45648	0.45648	-0.599207	0.464008	-0.0675991	0.751806	2	FALSE
ENSG00000179813	FAM216B	0.536912	3	2	0.294103	Cells_Cultured_fibroblasts	0.924858	Heart_Atrial_Appendage	1.25841	0.741587	0.741587	-2.18103	-0.0943157	-1.10817	1.04461	2	FALSE
ENSG00000142677	IL22RA1	0.536955	14	6	0.13781	Heart_Atrial_Appendage	0.968743	Adipose_Subcutaneous	6.56319	0.0108231	0.225989	-1.42354	1.48399	0.191849	0.905528	6	FALSE
ENSG00000259610	AC023034.2	0.537016	1	1	0.537016	Thyroid	0.537016	Thyroid	1	1	1	-0.617332	-0.617332	-0.617332	NA	1	FALSE
ENSG00000159063	ALG8	0.537253	32	11	0.0907023	Spleen	0.920099	Brain_Caudate_basal_ganglia	15.2032	5.58e-05	0.509407	-1.37392	1.6917	-0.268457	0.787654	11	FALSE
ENSG00000266588	AC006441.4	0.53748	5	5	0.0656032	Adipose_Visceral_Omentum	0.695109	Uterus	1.83229	0.336767	0.336767	-0.85577	1.84113	-0.10206	1.10316	5	FALSE
ENSG00000167778	SPRYD3	0.537524	19	7	0.0825151	Artery_Tibial	0.997796	Heart_Left_Ventricle	10.3461	5.58e-17	0.486233	-1.32157	1.73628	0.0813347	0.741021	7	FALSE
ENSG00000100603	SNW1	0.537533	8	7	0.111605	Thyroid	0.960648	Brain_Hippocampus	1.81529	0.288861	0.288861	-1.59102	1.08326	-0.0983016	0.925496	7	FALSE
ENSG00000122515	ZMIZ2	0.537537	32	10	0.0917016	Lung	0.981913	Brain_Caudate_basal_ganglia	16.5924	1.61e-15	0.601051	-1.68649	0.738768	-0.365703	0.625445	10	FALSE
ENSG00000104888	SLC17A7	0.53754	10	5	0.341747	Esophagus_Mucosa	0.736739	Nerve_Tibial	2.29116	3.57e-17	0.281793	-0.95072	0.792119	-0.349059	0.619943	5	FALSE
ENSG00000140323	DISP2	0.537651	45	4	0.0269685	Artery_Coronary	0.915788	Thyroid	31.0904	4.27e-05	1.05581	-2.21197	0.574617	-1.002	0.494397	4	FALSE
ENSG00000102710	SUPT20H	0.537682	26	10	0.0836278	Testis	0.994033	Artery_Aorta	12.3466	4.28e-17	0.413568	-1.73001	0.67825	-0.636883	0.573124	10	FALSE
ENSG00000272832	AC022296.3	0.537835	1	1	0.537835	Pituitary	0.537835	Pituitary	1	1	1	0.61609	0.61609	0.61609	NA	1	FALSE
ENSG00000164967	RPP25L	0.537908	27	13	0.0321106	Vagina	0.997153	Esophagus_Mucosa	8.538	5.91e-17	0.313621	-2.14303	0.950085	-0.13099	0.612457	13	FALSE
ENSG00000116171	SCP2	0.537927	17	9	0.104439	Heart_Left_Ventricle	0.997317	Brain_Cortex	5.45734	0.00291138	0.258379	-1.60365	1.6237	-0.180943	0.806619	9	FALSE
ENSG00000151729	SLC25A4	0.538003	16	11	0.0833268	Brain_Hippocampus	0.96846	Thyroid	3.53898	0.200748	0.200748	-1.28763	1.7317	-0.101979	0.745421	11	FALSE
ENSG00000162961	DPY30	0.538016	8	5	0.0543411	Artery_Aorta	0.960656	Brain_Cerebellar_Hemisphere	2.06364	0.0733067	0.0733067	-1.92411	0.167367	-0.827166	0.921583	5	FALSE
ENSG00000231861	OR5K2	0.538248	31	2	0.0572446	Brain_Putamen_basal_ganglia	0.894152	Artery_Coronary	28.6622	2.82e-15	1.01212	-0.719115	1.90144	0.611768	0.48552	2	FALSE
ENSG00000269994	AL513318.2	0.538491	17	10	0.0454109	Skin_Not_Sun_Exposed_Suprapubic	0.881818	Muscle_Skeletal	4.77258	0.0204865	0.211362	-2.00083	1.01973	-0.522902	0.954719	10	FALSE
ENSG00000137392	CLPS	0.538495	6	2	0.266526	Pancreas	0.90216	Colon_Transverse	1.16254	0.837462	0.837462	-1.1111	1.81588	0.313295	1.2512	2	FALSE
ENSG00000166106	ADAMTS15	0.538681	3	1	0.538681	Muscle_Skeletal	0.538681	Muscle_Skeletal	1	1	1	-1.12111	0.614809	-0.539223	0.999433	1	FALSE
ENSG00000109511	ANXA10	0.538823	4	2	0.505611	Esophagus_Muscularis	0.568911	Pancreas	3.12866	0.00168111	0.83262	-0.665688	-0.569656	-0.623648	0.0434313	2	FALSE
ENSG00000012232	EXTL3	0.538994	7	5	0.135494	Nerve_Tibial	0.843496	Heart_Atrial_Appendage	2.04051	0.00301888	0.463561	-1.49278	0.586434	-0.425508	0.764017	5	FALSE
ENSG00000083093	PALB2	0.53917	9	4	0.264483	Prostate	0.973672	Esophagus_Mucosa	4.22891	0.0262935	0.151594	-1.51702	0.443431	-0.405771	0.615952	4	FALSE
ENSG00000170653	ATF7	0.539208	4	2	0.268679	Artery_Tibial	0.994474	Uterus	1.09165	0.90835	0.90835	-0.00692538	1.37459	0.698483	0.649105	2	FALSE
ENSG00000206384	COL6A6	0.539324	9	8	0.319119	Ovary	0.859534	Testis	2.93992	0.0395492	0.202412	-0.996271	0.847953	0.0545215	0.625147	8	FALSE
ENSG00000161082	CELF5	0.539702	6	3	0.286561	Breast_Mammary_Tissue	0.808868	Lung	1.11056	0.911698	0.911698	-1.01504	1.29869	0.388873	0.886758	3	FALSE
ENSG00000115919	KYNU	0.539839	10	9	0.383999	Brain_Substantia_nigra	0.851546	Adipose_Subcutaneous	2.76226	0.120679	0.120679	-0.870551	0.537023	-0.331453	0.535	9	FALSE
ENSG00000183578	TNFAIP8L3	0.539855	13	8	0.141089	Muscle_Skeletal	0.898507	Esophagus_Muscularis	1.75242	0.297077	0.297077	-1.47175	1.04368	-0.346708	0.70843	8	FALSE
ENSG00000198326	TMEM239	0.539942	2	2	0.485508	Adipose_Subcutaneous	0.707256	Uterus	1.51966	0.480339	0.480339	-0.697472	0.375544	-0.160964	0.758737	2	FALSE
ENSG00000163918	RFC4	0.539999	39	16	0.0276492	Muscle_Skeletal	0.888843	Esophagus_Muscularis	12.9756	0.000105822	0.468366	-0.284352	2.20223	1.14097	0.572793	16	FALSE
ENSG00000188386	PPP3R2	0.540043	1	1	0.540043	Testis	0.540043	Testis	1	1	1	0.612748	0.612748	0.612748	NA	1	FALSE
ENSG00000145882	PCYOX1L	0.540168	37	3	0.00824601	Brain_Hippocampus	0.939785	Artery_Tibial	29.5431	3.8e-07	1.04875	-2.64183	0.573928	-1.11815	0.830894	3	FALSE
ENSG00000112799	LY86	0.540213	25	3	0.0615194	Artery_Aorta	0.918976	Cells_EBV-transformed_lymphocytes	21.0532	1.47e-16	0.839108	-1.86974	-0.101724	-1.08904	0.400455	3	FALSE
ENSG00000273998	AL049794.1	0.54037	8	4	0.0648197	Cells_Cultured_fibroblasts	0.934376	Brain_Anterior_cingulate_cortex_BA24	5.6407	0.00377439	0.193958	-1.8465	0.0823399	-1.06021	0.680415	4	FALSE
ENSG00000148826	NKX6-2	0.540389	3	1	0.540389	Stomach	0.540389	Stomach	1	1	1	-1.3374	0.612225	-0.317287	0.977963	1	FALSE
ENSG00000204956	PCDHGA1	0.540417	9	6	0.130042	Brain_Cerebellar_Hemisphere	0.970264	Artery_Aorta	4.34249	0.0276228	0.181377	-1.51394	0.510742	-0.29429	0.673675	6	FALSE
ENSG00000138160	KIF11	0.540446	3	2	0.344372	Brain_Hippocampus	0.534825	Breast_Mammary_Tissue	1.04336	0.956638	0.956638	0.0234391	0.945562	0.529886	0.467715	2	FALSE
ENSG00000100201	DDX17	0.540472	28	4	0.0108637	Stomach	0.964499	Brain_Caudate_basal_ganglia	22.7183	2.22e-15	0.817751	-2.54705	0.341631	-1.60086	0.738459	4	FALSE
ENSG00000174990	CA5A	0.54049	13	7	0.177984	Brain_Putamen_basal_ganglia	0.957349	Brain_Cerebellum	1.7371	0.34074	0.34074	-2.22009	0.549023	-0.815077	0.7263	7	FALSE
ENSG00000142864	SERBP1	0.54054	13	5	0.315061	Muscle_Skeletal	0.853902	Cells_EBV-transformed_lymphocytes	7.94037	2.33e-17	0.45172	-0.893697	2.34999	0.611421	0.776109	5	FALSE
ENSG00000261526	AC012615.1	0.540587	5	3	0.230979	Artery_Tibial	0.636588	Esophagus_Gastroesophageal_Junction	1.97655	0.0278258	0.915638	-1.60063	1.08089	-0.451174	1.16106	3	FALSE
ENSG00000262484	CCER2	0.540611	4	3	0.235869	Brain_Nucleus_accumbens_basal_ganglia	0.796162	Thyroid	1.15439	0.7987	0.7987	-0.258317	1.77463	0.905955	0.854099	3	FALSE
ENSG00000271862	AC104118.1	0.54079	13	5	0.0698147	Adipose_Visceral_Omentum	0.990195	Colon_Transverse	7.98825	0.0021845	0.509424	-0.801321	1.81311	0.181588	0.713612	5	FALSE
ENSG00000179284	DAND5	0.540932	6	2	0.231103	Esophagus_Mucosa	0.596182	Colon_Sigmoid	3.48737	2.75e-18	1.46538	-0.588405	1.19752	0.454766	0.815292	2	FALSE
ENSG00000169436	COL22A1	0.54095	18	11	0.0700757	Skin_Sun_Exposed_Lower_leg	0.942415	Muscle_Skeletal	4.49517	0.0214188	0.181338	-1.81142	1.10481	-0.147707	0.850568	11	FALSE
ENSG00000237021	AL050331.3	0.54095	23	7	0.00654318	Adipose_Subcutaneous	0.970268	Brain_Cerebellum	13.767	0.00213075	0.558305	-0.598946	2.71924	1.46941	0.761296	7	FALSE
ENSG00000181649	PHLDA2	0.54098	17	9	0.127564	Artery_Aorta	0.712655	Adipose_Visceral_Omentum	6.66411	2.25e-17	0.230627	-1.52378	1.34364	-0.563045	0.717852	9	FALSE
ENSG00000164736	SOX17	0.541049	1	1	0.541049	Heart_Left_Ventricle	0.541049	Heart_Left_Ventricle	1	1	1	0.611227	0.611227	0.611227	NA	1	FALSE
ENSG00000135966	TGFBRAP1	0.541071	8	7	0.10669	Colon_Transverse	0.782501	Muscle_Skeletal	2.2849	0.199379	0.199379	-0.400986	1.61325	0.515416	0.569555	7	FALSE
ENSG00000185069	KRT76	0.541182	2	1	0.28515	Skin_Not_Sun_Exposed_Suprapubic	0.885356	Skin_Sun_Exposed_Lower_leg	1.9705	0.0295018	1.9705	0.144183	1.06882	0.606503	0.653819	1	FALSE
ENSG00000197870	PRB3	0.541209	1	1	0.541209	Skin_Not_Sun_Exposed_Suprapubic	0.541209	Skin_Not_Sun_Exposed_Suprapubic	1	1	1	0.610986	0.610986	0.610986	NA	1	FALSE
ENSG00000221887	HMSD	0.541219	21	8	0.0383663	Brain_Caudate_basal_ganglia	0.976194	Esophagus_Muscularis	10.3853	0.000408982	0.715991	-2.07092	0.769069	-0.680285	0.659072	8	FALSE
ENSG00000164039	BDH2	0.541293	43	3	0.0688159	Brain_Hypothalamus	0.89771	Small_Intestine_Terminal_Ileum	35.7844	5.1e-06	1.46383	-1.81963	0.352481	-0.674085	0.417012	3	FALSE
ENSG00000260884	AC009120.4	0.541345	7	2	0.401489	Skin_Not_Sun_Exposed_Suprapubic	0.449642	Muscle_Skeletal	1.03935	0.960646	0.960646	-2.88999	0.756012	-0.803776	1.44223	2	FALSE
ENSG00000248432	AC139718.1	0.541365	1	1	0.541365	Testis	0.541365	Testis	1	1	1	-0.61075	-0.61075	-0.61075	NA	1	FALSE
ENSG00000150722	PPP1R1C	0.541367	26	4	0.0825475	Esophagus_Muscularis	0.935954	Cells_Cultured_fibroblasts	16.9577	7.84e-17	0.569637	-1.73609	1.02262	-0.685069	0.601356	4	FALSE
ENSG00000150907	FOXO1	0.541476	8	4	0.199586	Cells_Cultured_fibroblasts	0.997277	Brain_Cerebellar_Hemisphere	1.24464	0.821846	0.821846	-2.15379	1.26826	-0.168617	1.38024	4	FALSE
ENSG00000189144	ZNF573	0.541485	17	8	0.0701505	Adrenal_Gland	0.994086	Heart_Atrial_Appendage	7.13253	2.83e-17	0.294915	-1.81094	0.915966	-0.214408	0.785528	8	FALSE
ENSG00000220256	AC093802.1	0.541592	1	1	0.541592	Testis	0.541592	Testis	1	1	1	0.610408	0.610408	0.610408	NA	1	FALSE
ENSG00000254139	AC104051.2	0.541654	15	7	0.201525	Brain_Hypothalamus	0.931568	Brain_Hippocampus	7.98173	0.00872323	0.297945	-0.290348	1.27722	0.568499	0.407606	7	FALSE
ENSG00000102683	SGCG	0.541719	25	14	0.0441576	Esophagus_Gastroesophageal_Junction	0.917348	Adipose_Subcutaneous	6.59363	0.000454947	0.253234	-1.05227	2.01259	0.849531	0.774882	14	FALSE
ENSG00000146469	VIP	0.541803	15	12	0.0159762	Brain_Cerebellum	0.973016	Brain_Cerebellar_Hemisphere	6.27971	0.00117755	0.220609	-2.66926	2.40946	0.571134	1.28277	12	FALSE
ENSG00000127824	TUBA4A	0.541827	1	1	0.541827	Prostate	0.541827	Prostate	1	1	1	0.610053	0.610053	0.610053	NA	1	FALSE
ENSG00000235499	AC073046.1	0.541987	1	1	0.541987	Prostate	0.541987	Prostate	1	1	1	0.609812	0.609812	0.609812	NA	1	FALSE
ENSG00000154415	PPP1R3A	0.542046	4	2	0.204332	Esophagus_Muscularis	0.904439	Heart_Atrial_Appendage	3.01828	0.0231192	0.869188	0.120056	1.26931	0.799425	0.485817	2	FALSE
ENSG00000168676	KCTD19	0.542081	5	3	0.233393	Pancreas	0.920855	Testis	2.20505	0.0811896	0.0811896	-0.92085	1.19166	-0.226499	0.888799	3	FALSE
ENSG00000212659	KRTAP9-6	0.54215	1	1	0.54215	Skin_Not_Sun_Exposed_Suprapubic	0.54215	Skin_Not_Sun_Exposed_Suprapubic	1	1	1	0.609564	0.609564	0.609564	NA	1	FALSE
ENSG00000262180	OCLM	0.542184	4	2	0.303257	Muscle_Skeletal	0.636088	Cells_Cultured_fibroblasts	1.06655	0.933451	0.933451	-1.02947	0.473175	-0.293065	0.744488	2	FALSE
ENSG00000174236	REP15	0.542318	5	1	0.542318	Brain_Cortex	0.542318	Brain_Cortex	1	1	1	-0.999705	1.56655	0.197641	1.06245	1	FALSE
ENSG00000161217	PCYT1A	0.542319	21	9	0.0762233	Brain_Hippocampus	0.993693	Brain_Hypothalamus	6.03039	1.43e-16	0.208175	-2.07238	1.77303	0.32791	1.17327	9	FALSE
ENSG00000186007	LEMD1	0.542368	2	1	0.542368	Thyroid	0.542368	Thyroid	1	1	1	-0.253938	0.609236	0.177649	0.610356	1	FALSE
ENSG00000176055	MBLAC2	0.54255	4	3	0.264104	Spleen	0.600077	Liver	1.04749	0.944605	0.944605	-0.52429	1.11674	0.247804	0.793224	3	FALSE
ENSG00000185523	SPATA45	0.542749	9	6	0.166989	Brain_Spinal_cord_cervical_c-1	0.908749	Brain_Hippocampus	5.07309	0.000783205	0.208557	-0.573148	1.38194	0.709998	0.744482	6	FALSE
ENSG00000127774	EMC6	0.542755	7	3	0.191325	Testis	0.776392	Stomach	1.11229	0.876798	0.876798	-1.48548	1.38354	-0.387815	0.997942	3	FALSE
ENSG00000078043	PIAS2	0.542905	26	11	0.0668873	Esophagus_Gastroesophageal_Junction	0.994215	Brain_Nucleus_accumbens_basal_ganglia	12.7463	0.00167669	0.499052	-1.83243	1.10219	-0.503462	0.757254	11	FALSE
ENSG00000182578	CSF1R	0.542979	8	5	0.0752608	Stomach	0.926183	Prostate	1.22429	0.777754	0.777754	-2.68694	0.141545	-1.00732	0.96564	5	FALSE
ENSG00000130540	SULT4A1	0.543023	20	10	0.051027	Artery_Aorta	0.955259	Esophagus_Mucosa	7.60151	2.09e-16	0.396978	-1.54434	1.95125	-0.204561	0.784606	10	FALSE
ENSG00000140525	FANCI	0.543073	7	6	0.0664395	Stomach	0.878005	Testis	1.41573	0.575998	0.575998	-1.06274	1.83545	0.137235	0.971825	6	FALSE
ENSG00000158966	CACHD1	0.543133	9	8	0.205657	Stomach	0.832751	Brain_Caudate_basal_ganglia	2.14992	0.0920375	0.0920375	-1.2656	0.980768	-0.181471	0.720728	8	FALSE
ENSG00000134253	TRIM45	0.54322	20	8	0.0648216	Esophagus_Gastroesophageal_Junction	0.98826	Artery_Aorta	9.36888	4.5e-07	0.45176	-1.40075	1.84649	0.208652	0.840689	8	FALSE
ENSG00000236924	AL162411.1	0.543235	9	8	0.131993	Liver	0.902753	Brain_Amygdala	2.95612	1.55e-16	0.118603	-1.31259	1.50629	-0.165762	0.875859	8	FALSE
ENSG00000260409	AC012414.5	0.543322	4	1	0.543322	Minor_Salivary_Gland	0.543322	Minor_Salivary_Gland	1	1	1	0.607797	2.49068	1.36271	0.820108	1	FALSE
ENSG00000182253	SYNM	0.543382	27	14	0.16435	Pancreas	0.829068	Nerve_Tibial	8.93051	0.000620619	0.314199	-1.39059	1.19778	0.235265	0.735418	14	FALSE
ENSG00000076641	PAG1	0.543386	12	5	0.127596	Whole_Blood	0.953335	Cells_Cultured_fibroblasts	3.32893	0.00228833	0.29421	-0.00811645	1.52365	0.762397	0.579535	5	FALSE
ENSG00000026297	RNASET2	0.543513	29	4	0.0343738	Thyroid	0.712373	Esophagus_Muscularis	20.4299	0.000454686	0.839328	-2.11566	1.71381	-1.25162	0.844514	4	FALSE
ENSG00000144191	CNGA3	0.543529	18	14	0.0665344	Stomach	0.987458	Pituitary	3.10075	0.0364888	0.197041	-1.83481	1.28283	-0.197766	0.742989	14	FALSE
ENSG00000227306	AP006285.1	0.543666	3	2	0.277078	Liver	0.909473	Testis	1.07301	0.926986	0.926986	-1.08691	1.41152	0.146107	1.24953	2	FALSE
ENSG00000258859	LINC02296	0.543681	2	2	0.382499	Lung	0.868066	Testis	1.48577	0.514233	0.514233	-0.873301	0.166116	-0.353593	0.734979	2	FALSE
ENSG00000261742	LINC00922	0.543689	3	3	0.224837	Testis	0.974903	Lung	1.07473	0.933581	0.933581	-0.835239	1.21377	0.115689	1.0324	3	FALSE
ENSG00000185201	IFITM2	0.543701	44	32	0.0252953	Pancreas	0.999425	Brain_Spinal_cord_cervical_c-1	6.27825	0.0112285	0.225193	-2.23686	1.64083	0.383881	0.886142	32	FALSE
ENSG00000248383	PCDHAC1	0.543718	8	6	0.115142	Esophagus_Gastroesophageal_Junction	0.813043	Small_Intestine_Terminal_Ileum	2.24417	0.166276	0.166276	-1.38164	2.4672	0.208454	1.34066	6	FALSE
ENSG00000107317	PTGDS	0.543719	14	5	0.269268	Spleen	0.892936	Artery_Coronary	8.85249	1.25e-17	0.33514	-0.522317	1.10475	0.586661	0.413594	5	FALSE
ENSG00000135318	NT5E	0.543816	27	6	0.122363	Skin_Sun_Exposed_Lower_leg	0.819787	Adipose_Visceral_Omentum	16.4975	8.65e-05	0.89277	-0.993182	1.54493	0.01696	0.765735	6	FALSE
ENSG00000188032	C19orf67	0.543895	4	1	0.543895	Brain_Hypothalamus	0.543895	Brain_Hypothalamus	1	1	1	0.0495855	2.18725	0.80265	0.950874	1	FALSE
ENSG00000111796	KLRB1	0.544029	5	5	0.16965	Colon_Sigmoid	0.831665	Testis	1.82528	0.335065	0.335065	-1.11413	1.37333	0.265904	0.956551	5	FALSE
ENSG00000034971	MYOC	0.544057	19	6	0.10467	Muscle_Skeletal	0.94259	Esophagus_Muscularis	7.39942	0.00480684	0.344292	-1.62262	0.20239	-0.710138	0.553619	6	FALSE
ENSG00000091972	CD200	0.544168	12	9	0.293778	Muscle_Skeletal	0.961335	Skin_Sun_Exposed_Lower_leg	4.20389	0.0262133	0.146832	-1.04987	0.405515	-0.312514	0.502432	9	FALSE
ENSG00000092439	TRPM7	0.544245	8	6	0.108735	Pancreas	0.910306	Brain_Cerebellum	2.59323	0.155583	0.155583	-1.69762	1.02319	-0.384011	0.959998	6	FALSE
ENSG00000172058	SERF1A	0.544264	44	13	0.0615925	Brain_Cerebellum	0.954825	Brain_Amygdala	17.7614	1.51e-15	0.607391	-1.30498	1.86922	0.408504	0.726386	13	FALSE
ENSG00000070915	SLC12A3	0.544528	5	1	0.544528	Spleen	0.544528	Spleen	1	1	1	-0.696617	1.21361	-0.109438	0.779643	1	FALSE
ENSG00000168267	PTF1A	0.54458	1	1	0.54458	Pituitary	0.54458	Pituitary	1	1	1	0.605901	0.605901	0.605901	NA	1	FALSE
ENSG00000135596	MICAL1	0.544675	23	11	0.0277061	Pancreas	0.998324	Heart_Left_Ventricle	10.5568	0.000116646	0.369803	-1.01929	2.20142	0.368421	0.766162	11	FALSE
ENSG00000134452	FBXO18	0.544738	19	11	0.0627704	Liver	0.835527	Brain_Cerebellar_Hemisphere	9.05829	8.22e-17	0.346985	-0.951358	1.86081	0.962785	0.688518	11	FALSE
ENSG00000106541	AGR2	0.544767	9	7	0.155386	Esophagus_Mucosa	0.904137	Pancreas	4.20013	0.104019	0.158963	-0.306767	1.96835	0.63026	0.779965	7	FALSE
ENSG00000165623	UCMA	0.544793	2	2	0.308334	Pituitary	0.87834	Ovary	1.24955	0.750455	0.750455	-0.153074	1.01872	0.432825	0.828586	2	FALSE
ENSG00000234891	Z82196.1	0.544849	2	1	0.544849	Brain_Anterior_cingulate_cortex_BA24	0.544849	Brain_Anterior_cingulate_cortex_BA24	1	1	1	0.482844	0.605497	0.54417	0.0867291	1	FALSE
ENSG00000172031	EPHX4	0.544899	5	2	0.0816117	Whole_Blood	0.636086	Cells_Cultured_fibroblasts	3.97877	2.67e-17	1.00013	-1.11216	1.74141	0.356662	1.32376	2	FALSE
ENSG00000164176	EDIL3	0.54496	8	6	0.0713326	Nerve_Tibial	0.71822	Esophagus_Gastroesophageal_Junction	1.85636	0.152201	0.152201	-1.80335	0.574532	-0.376179	0.934928	6	FALSE
ENSG00000183273	CCDC60	0.545042	6	3	0.136851	Prostate	0.98034	Testis	4.48682	0.000812792	0.461239	-1.48762	0.801786	-0.537904	0.877136	3	FALSE
ENSG00000172086	KRCC1	0.545136	12	4	0.0519794	Thyroid	0.701114	Cells_EBV-transformed_lymphocytes	6.31701	1.17e-16	0.883628	-1.9433	0.855917	-0.740149	0.761667	4	FALSE
ENSG00000146350	TBC1D32	0.545316	21	9	0.185742	Cells_Cultured_fibroblasts	0.969004	Small_Intestine_Terminal_Ileum	9.4826	8.23e-17	0.367863	-0.808954	1.32328	0.265657	0.650486	9	FALSE
ENSG00000116337	AMPD2	0.545341	5	5	0.220669	Brain_Cerebellum	0.691348	Brain_Cerebellar_Hemisphere	1.45152	0.400804	0.400804	-1.22475	0.588657	-0.568717	0.738387	5	FALSE
ENSG00000179914	ITLN1	0.545393	5	4	0.400294	Small_Intestine_Terminal_Ileum	0.809573	Testis	2.66897	1.87e-18	0.12475	-0.809277	0.841096	0.0641476	0.747526	4	FALSE
ENSG00000185728	YTHDF3	0.545433	6	2	0.352746	Adrenal_Gland	0.675614	Colon_Transverse	1.17539	0.824615	0.824615	-0.929275	1.66029	0.405667	1.18654	2	FALSE
ENSG00000137547	MRPL15	0.545447	4	3	0.201915	Muscle_Skeletal	0.889899	Brain_Anterior_cingulate_cortex_BA24	1.31631	0.734209	0.734209	-0.138432	1.27612	0.511424	0.705897	3	FALSE
ENSG00000128645	HOXD1	0.545635	12	9	0.168833	Spleen	0.874565	Breast_Mammary_Tissue	4.91419	0.00321834	0.194448	-1.00676	1.37596	0.280651	0.617361	9	FALSE
ENSG00000271216	LINC01050	0.545699	3	3	0.207101	Lung	0.942597	Adipose_Subcutaneous	1.97361	0.133565	0.133565	-1.26158	0.0720065	-0.639369	0.671248	3	FALSE
ENSG00000108671	PSMD11	0.545799	5	3	0.401357	Testis	0.901778	Artery_Tibial	1.74489	0.261497	0.261497	-0.839199	2.39426	0.639956	1.17929	3	FALSE
ENSG00000267364	AC022706.1	0.545836	11	8	0.085101	Pituitary	0.976034	Muscle_Skeletal	4.04856	6.53e-18	0.155283	-1.72183	1.60583	-0.0797038	0.819953	8	FALSE
ENSG00000185122	HSF1	0.5459	4	3	0.150858	Whole_Blood	0.804721	Artery_Aorta	1.20112	0.796327	0.796327	-1.43651	0.302743	-0.440259	0.726967	3	FALSE
ENSG00000008735	MAPK8IP2	0.545918	20	16	0.0133639	Esophagus_Gastroesophageal_Junction	0.901379	Stomach	5.11891	0.00527461	0.175169	-2.47392	0.778801	-0.665299	0.740075	16	FALSE
ENSG00000150625	GPM6A	0.546	4	3	0.301404	Brain_Nucleus_accumbens_basal_ganglia	0.748906	Whole_Blood	1.2037	0.80025	0.80025	-0.320082	1.03343	0.492405	0.583641	3	FALSE
ENSG00000267522	LINC01864	0.54611	2	2	0.2716	Testis	0.809999	Brain_Nucleus_accumbens_basal_ganglia	1.18748	0.812524	0.812524	0.240428	1.09939	0.669907	0.607375	2	FALSE
ENSG00000109943	CRTAM	0.546123	5	1	0.546123	Nerve_Tibial	0.546123	Nerve_Tibial	1	1	1	-1.00295	0.911161	-0.363551	0.739	1	FALSE
ENSG00000249731	AC126768.3	0.546144	5	4	0.17487	Prostate	0.666878	Ovary	1.58247	0.419529	0.419529	-1.35672	-0.430437	-0.911282	0.354651	4	FALSE
ENSG00000143891	GALM	0.546299	18	10	0.156668	Brain_Anterior_cingulate_cortex_BA24	0.852095	Adipose_Subcutaneous	5.85371	0.000258983	0.26832	-1.41637	0.575135	-0.315767	0.642296	10	FALSE
ENSG00000163739	CXCL1	0.546396	6	5	0.218431	Whole_Blood	0.632615	Brain_Putamen_basal_ganglia	1.72948	0.455474	0.455474	-0.47805	1.29631	0.750304	0.641046	5	FALSE
ENSG00000189357	SPATA31D4	0.546509	1	1	0.546509	Testis	0.546509	Testis	1	1	1	0.602999	0.602999	0.602999	NA	1	FALSE
ENSG00000269086	AC008555.2	0.54652	21	13	0.0667344	Adipose_Visceral_Omentum	0.985764	Lung	9.89195	4.58e-18	0.35063	-0.977495	1.83346	0.338828	0.682686	13	FALSE
ENSG00000196267	ZNF836	0.546616	12	9	0.129695	Adipose_Subcutaneous	0.731708	Brain_Cerebellar_Hemisphere	3.39189	6.82e-18	0.147758	-0.00118046	1.51531	0.802364	0.463203	9	FALSE
ENSG00000225107	AC092484.1	0.546751	2	2	0.302297	Skin_Not_Sun_Exposed_Suprapubic	0.890292	Skin_Sun_Exposed_Lower_leg	1.22416	0.775839	0.775839	-0.137934	1.03152	0.446793	0.82693	2	FALSE
ENSG00000228719	AL022313.2	0.546797	2	1	0.546797	Muscle_Skeletal	0.546797	Muscle_Skeletal	1	1	1	-0.602566	1.28372	0.340576	1.33381	1	FALSE
ENSG00000275718	CCL15	0.546897	22	9	0.117343	Small_Intestine_Terminal_Ileum	0.988907	Skin_Not_Sun_Exposed_Suprapubic	11.5348	0.00124892	0.462843	-1.56602	0.627893	-0.233623	0.664059	9	FALSE
ENSG00000104970	KIR3DX1	0.54693	8	6	0.157185	Spleen	0.961307	Brain_Caudate_basal_ganglia	3.21647	3.39e-05	0.401119	-1.4146	0.94228	-0.258937	0.825382	6	FALSE
ENSG00000156831	NSMCE2	0.546985	2	2	0.54722	Brain_Cortex	0.585404	Muscle_Skeletal	1.45395	0.546054	0.546054	-0.601931	0.545508	-0.0282115	0.811362	2	FALSE
ENSG00000229140	CCDC26	0.547188	1	1	0.547188	Spleen	0.547188	Spleen	1	1	1	-0.601979	-0.601979	-0.601979	NA	1	FALSE
ENSG00000124789	NUP153	0.547248	6	2	0.13545	Heart_Atrial_Appendage	0.609596	Adipose_Subcutaneous	3.03049	4.3e-35	0.969512	-1.49295	1.25158	-0.475931	0.925099	2	FALSE
ENSG00000187678	SPRY4	0.547261	4	1	0.547261	Brain_Spinal_cord_cervical_c-1	0.547261	Brain_Spinal_cord_cervical_c-1	1	1	1	-2.47012	1.12482	-0.662353	1.46825	1	FALSE
ENSG00000254000	AC090753.1	0.547307	1	1	0.547307	Testis	0.547307	Testis	1	1	1	0.6018	0.6018	0.6018	NA	1	FALSE
ENSG00000120254	MTHFD1L	0.547358	16	12	0.123493	Artery_Aorta	0.998426	Brain_Putamen_basal_ganglia	4.98992	0.00656612	0.20899	-1.54027	0.974541	-0.124186	0.781668	12	FALSE
ENSG00000110514	MADD	0.547379	42	8	0.00099175	Colon_Sigmoid	0.967716	Adipose_Visceral_Omentum	17.0305	1.22e-15	0.607232	-0.768788	3.29286	1.15992	0.950517	8	FALSE
ENSG00000254153	AC103957.2	0.54738	11	11	0.0677476	Prostate	0.989791	Skin_Not_Sun_Exposed_Suprapubic	3.97257	0.189262	0.189262	-1.18037	1.82668	-0.0912399	0.843657	11	FALSE
ENSG00000069424	KCNAB2	0.547397	18	13	0.0296453	Esophagus_Gastroesophageal_Junction	0.943307	Heart_Atrial_Appendage	5.28332	0.0103744	0.267567	-0.516528	2.1748	0.587169	0.787356	13	FALSE
ENSG00000242616	GNG10	0.547406	48	10	0.0780758	Brain_Cerebellar_Hemisphere	0.726215	Minor_Salivary_Gland	24.9774	2.44e-15	0.886031	-1.76196	-0.350165	-0.893586	0.297689	10	FALSE
ENSG00000265786	LINC01906	0.547473	1	1	0.547473	Testis	0.547473	Testis	1	1	1	-0.601552	-0.601552	-0.601552	NA	1	FALSE
ENSG00000130508	PXDN	0.547549	15	10	0.0689091	Brain_Hypothalamus	0.95014	Whole_Blood	4.61923	9.35e-18	0.32147	-1.81902	0.370451	-0.719963	0.76797	10	FALSE
ENSG00000273473	BX649601.1	0.547763	7	6	0.13609	Pituitary	0.842367	Small_Intestine_Terminal_Ileum	1.45361	0.552824	0.552824	-1.49051	0.682	-0.238406	0.888276	6	FALSE
ENSG00000162654	GBP4	0.547814	7	4	0.212341	Skin_Not_Sun_Exposed_Suprapubic	0.964735	Cells_Cultured_fibroblasts	2.4215	2.08e-16	0.743807	-1.64195	0.374004	-0.726172	0.699902	4	FALSE
ENSG00000272444	AL118558.4	0.54782	41	2	0.016801	Adrenal_Gland	0.981962	Brain_Caudate_basal_ganglia	32.227	3.17e-15	1.11276	-2.38509	2.39103	-0.921946	0.750534	2	FALSE
ENSG00000151876	FBXO4	0.547877	7	1	0.547877	Lung	0.547877	Lung	1	1	1	-0.862934	3.07493	0.255942	1.50826	1	FALSE
ENSG00000178700	DHFR2	0.54795	32	11	0.0403645	Adrenal_Gland	0.971645	Nerve_Tibial	6.31447	3.01e-18	0.319829	-0.305829	2.21412	0.886237	0.70598	11	FALSE
ENSG00000173862	AC008080.1	0.547969	4	2	0.359198	Nerve_Tibial	0.51989	Pancreas	1.046	0.954004	0.954004	-0.916894	1.29689	0.0704732	1.03511	2	FALSE
ENSG00000129347	KRI1	0.547974	49	2	0.00157301	Liver	0.979785	Uterus	34.3384	3.38e-15	10.9399	-2.9082	3.16087	-0.451265	1.03172	2	FALSE
ENSG00000116014	KISS1R	0.548035	11	4	0.182058	Brain_Cortex	0.881105	Brain_Hippocampus	1.15688	0.83343	0.83343	-0.673075	1.33444	0.31559	0.660046	4	FALSE
ENSG00000134940	ACRV1	0.548057	6	4	0.20006	Cells_Cultured_fibroblasts	0.73383	Skin_Not_Sun_Exposed_Suprapubic	2.6375	0.175766	0.175766	-0.965445	1.28138	0.229903	0.918812	4	FALSE
ENSG00000136783	NIPSNAP3A	0.548094	46	8	0.07357	Brain_Amygdala	0.9439	Brain_Spinal_cord_cervical_c-1	24.6274	1.34e-08	0.831879	-1.78928	-0.0567951	-0.840036	0.393289	8	FALSE
ENSG00000174358	SLC6A19	0.548116	3	1	0.548116	Liver	0.548116	Liver	1	1	1	-0.383156	0.600585	0.238375	0.540714	1	FALSE
ENSG00000146809	ASB15	0.5484	3	3	0.221143	Testis	0.835762	Heart_Atrial_Appendage	1.6961	0.296756	0.296756	-1.22349	-0.207318	-0.788102	0.523457	3	FALSE
ENSG00000169371	SNUPN	0.548479	46	6	0.0525491	Skin_Sun_Exposed_Lower_leg	0.908959	Liver	25.9395	2.42e-15	1.15678	-1.93861	0.154722	-0.911823	0.526431	6	FALSE
ENSG00000122218	COPA	0.548683	28	7	0.0218751	Artery_Tibial	0.942626	Breast_Mammary_Tissue	16.5407	1.6e-15	0.857083	-1.12237	2.29253	0.929692	0.788069	7	FALSE
ENSG00000101126	ADNP	0.549025	2	1	0.549025	Brain_Cerebellar_Hemisphere	0.549025	Brain_Cerebellar_Hemisphere	1	1	1	0.546069	0.599222	0.572646	0.0375849	1	FALSE
ENSG00000151414	NEK7	0.549033	11	7	0.247525	Lung	0.885155	Heart_Left_Ventricle	2.13248	0.173921	0.173921	-3.24072	1.05506	-0.670425	1.31002	7	FALSE
ENSG00000116128	BCL9	0.549051	1	1	0.549051	Nerve_Tibial	0.549051	Nerve_Tibial	1	1	1	-0.599183	-0.599183	-0.599183	NA	1	FALSE
ENSG00000272335	AC093297.3	0.549066	31	7	0.0385022	Pancreas	0.923086	Heart_Left_Ventricle	17.6084	1.71e-15	0.609768	-0.169796	2.06947	0.833205	0.479119	7	FALSE
ENSG00000162885	B3GALNT2	0.549127	21	6	0.0536845	Artery_Tibial	0.99987	Heart_Left_Ventricle	14.2923	1.11e-16	0.556354	-0.573642	1.92937	0.522753	0.556354	6	FALSE
ENSG00000221886	ZBED8	0.549143	24	6	0.0956742	Colon_Transverse	0.878558	Thyroid	13.2267	3.6e-16	0.700445	-1.6662	0.627848	-0.752624	0.557544	6	FALSE
ENSG00000176840	MIR7-3HG	0.549148	16	3	0.172903	Brain_Substantia_nigra	0.909883	Pituitary	11.8146	5.09e-20	0.613841	0.113186	1.36294	0.791167	0.341547	3	FALSE
ENSG00000047662	FAM184B	0.549179	5	4	0.0921078	Cells_Cultured_fibroblasts	0.975243	Brain_Caudate_basal_ganglia	1.04332	0.950658	0.950658	-0.367873	1.68438	0.523994	0.824367	4	FALSE
ENSG00000260569	AC090398.1	0.54919	1	1	0.54919	Testis	0.54919	Testis	1	1	1	0.598974	0.598974	0.598974	NA	1	FALSE
ENSG00000105369	CD79A	0.5494	2	2	0.283494	Skin_Sun_Exposed_Lower_leg	0.827411	Brain_Hypothalamus	1.00013	0.99987	0.99987	-0.218023	1.0725	0.42724	0.91254	2	FALSE
ENSG00000263312	LINC01975	0.549474	2	2	0.372776	Colon_Transverse	0.527281	Thyroid	1.00316	0.996843	0.996843	0.632163	0.891286	0.761724	0.183227	2	FALSE
ENSG00000184640	44813	0.549555	14	10	0.101397	Skin_Not_Sun_Exposed_Suprapubic	0.835018	Adipose_Visceral_Omentum	3.45573	0.0223653	0.33459	-1.25217	1.63812	0.301955	0.870723	10	FALSE
ENSG00000224531	SMIM13	0.549578	3	2	0.264786	Brain_Substantia_nigra	0.572827	Artery_Tibial	2.00226	0.00121616	0.996526	-1.11515	0.665857	-0.337728	0.911789	2	FALSE
ENSG00000066422	ZBTB11	0.549625	5	5	0.26665	Colon_Transverse	0.955549	Testis	1.6486	0.3827	0.3827	-1.11081	-0.0557395	-0.528754	0.392927	5	FALSE
ENSG00000164032	H2AFZ	0.549703	7	2	0.306477	Adrenal_Gland	0.770089	Whole_Blood	1.09251	0.907488	0.907488	-0.796234	1.13872	0.26081	0.800421	2	FALSE
ENSG00000131781	FMO5	0.549704	28	13	0.0736919	Liver	0.996869	Pituitary	9.77785	6.74e-16	0.393848	-1.63367	1.78852	0.13175	0.911365	13	FALSE
ENSG00000166265	CYYR1	0.54979	7	5	0.172774	Whole_Blood	0.950338	Artery_Coronary	1.28999	0.724108	0.724108	0.0622824	1.36334	0.597443	0.486246	5	FALSE
ENSG00000275385	CCL18	0.550082	4	3	0.302908	Testis	0.473256	Brain_Substantia_nigra	1.06287	0.936384	0.936384	-1.03022	0.717192	-0.336161	0.775259	3	FALSE
ENSG00000102802	MEDAG	0.550107	21	15	0.0983279	Small_Intestine_Terminal_Ileum	0.924382	Muscle_Skeletal	6.05623	1.23e-16	0.227474	-1.5151	1.75029	0.0386607	0.915366	15	FALSE
ENSG00000017797	RALBP1	0.550145	7	5	0.090971	Artery_Tibial	0.653005	Nerve_Tibial	3.03236	0.00738214	0.364007	-1.44348	1.6903	-0.0624852	1.11577	5	FALSE
ENSG00000155304	HSPA13	0.550148	7	4	0.0459476	Uterus	0.822428	Brain_Nucleus_accumbens_basal_ganglia	2.71381	0.080421	0.255024	-1.99587	1.10837	0.0704823	1.0143	4	FALSE
ENSG00000144559	TAMM41	0.550178	49	9	0.0567393	Brain_Substantia_nigra	0.977444	Brain_Cortex	21.4991	1.87e-05	0.80488	-1.90531	1.59483	-0.255912	0.68884	9	FALSE
ENSG00000261670	AC012213.2	0.550182	4	3	0.24098	Pituitary	0.80505	Brain_Cerebellar_Hemisphere	2.22723	1.9e-16	0.764302	-1.17254	-0.246817	-0.776889	0.386131	3	FALSE
ENSG00000278053	DDX52	0.550202	23	5	0.0189314	Pancreas	0.743194	Adipose_Visceral_Omentum	17.0609	1.11e-16	0.591318	-0.0940207	2.34688	1.191	0.602373	5	FALSE
ENSG00000163581	SLC2A2	0.550291	3	1	0.550291	Testis	0.550291	Testis	1	1	1	-0.597325	1.65921	0.629406	1.14108	1	FALSE
ENSG00000105993	DNAJB6	0.550332	10	6	0.149441	Brain_Substantia_nigra	0.731511	Nerve_Tibial	2.87492	2.31e-16	0.448757	-1.3293	1.44606	0.416563	0.902385	6	FALSE
ENSG00000258700	LINC00871	0.550442	3	3	0.188907	Skin_Sun_Exposed_Lower_leg	0.986959	Brain_Nucleus_accumbens_basal_ganglia	1.88967	0.476234	0.476234	-1.31382	0.0163448	-0.509584	0.707408	3	FALSE
ENSG00000186710	CFAP73	0.550443	5	2	0.347552	Skin_Sun_Exposed_Lower_leg	0.589194	Ovary	1.01935	0.980645	0.980645	-1.60663	3.03241	-0.21276	1.85371	2	FALSE
ENSG00000255837	TAS2R20	0.550584	39	26	0.0643636	Small_Intestine_Terminal_Ileum	0.852424	Pituitary	9.84614	8.29e-16	0.343228	-1.48134	1.84965	0.865255	0.54552	26	FALSE
ENSG00000086544	ITPKC	0.550632	30	8	0.0833656	Colon_Transverse	0.961011	Brain_Spinal_cord_cervical_c-1	15.4595	1.5e-15	0.81859	-1.09327	1.73148	0.739065	0.525948	8	FALSE
ENSG00000249924	AC097467.1	0.550733	1	1	0.550733	Testis	0.550733	Testis	1	1	1	-0.596662	-0.596662	-0.596662	NA	1	FALSE
ENSG00000076650	GPATCH1	0.550768	31	15	0.0095375	Brain_Amygdala	0.902055	Adrenal_Gland	11.8094	1.07e-15	0.443006	-1.38815	2.59216	0.115843	1.02875	15	FALSE
ENSG00000197903	HIST1H2BK	0.550898	8	6	0.384581	Esophagus_Mucosa	0.946451	Lung	4.97337	0.0276014	0.22759	-0.859832	0.869487	0.0286544	0.552016	6	FALSE
ENSG00000187550	SBK2	0.550906	8	5	0.186752	Pituitary	0.708037	Brain_Cerebellum	2.0273	0.181457	0.181457	-0.614394	1.32025	0.530823	0.590493	5	FALSE
ENSG00000262521	AJ003147.1	0.551049	2	2	0.288495	Brain_Cerebellar_Hemisphere	0.966788	Brain_Cerebellum	1.1967	0.803304	0.803304	-1.06143	0.0416377	-0.509896	0.779986	2	FALSE
ENSG00000125657	TNFSF9	0.551068	5	3	0.234972	Vagina	0.630877	Esophagus_Mucosa	1.11985	0.854829	0.854829	-0.480492	1.18765	0.504579	0.609142	3	FALSE
ENSG00000104299	INTS9	0.551115	5	2	0.301474	Nerve_Tibial	0.825873	Artery_Tibial	1.12515	0.874851	0.874851	-1.03328	0.335363	-0.168439	0.543404	2	FALSE
ENSG00000258975	AL133279.2	0.551184	1	1	0.551184	Testis	0.551184	Testis	1	1	1	-0.595987	-0.595987	-0.595987	NA	1	FALSE
ENSG00000178425	NT5DC1	0.551292	21	13	0.208467	Heart_Left_Ventricle	0.991026	Thyroid	7.63506	0.00425045	0.301668	-1.25779	1.10492	-0.135189	0.619597	13	FALSE
ENSG00000276966	HIST1H4E	0.551304	3	2	0.290639	Brain_Spinal_cord_cervical_c-1	0.877383	Cells_EBV-transformed_lymphocytes	1.11033	0.889671	0.889671	-1.05672	-0.154287	-0.540373	0.465106	2	FALSE
ENSG00000058091	CDK14	0.551332	11	8	0.221943	Esophagus_Muscularis	0.92006	Artery_Tibial	3.41641	0.133589	0.133589	-1.12285	1.89031	-0.0874672	0.941753	8	FALSE
ENSG00000226825	LINC01509	0.551418	1	1	0.551418	Testis	0.551418	Testis	1	1	1	0.595636	0.595636	0.595636	NA	1	FALSE
ENSG00000142279	WTIP	0.551667	2	1	0.551667	Lung	0.551667	Lung	1	1	1	-0.595263	1.36678	0.385757	1.38737	1	FALSE
ENSG00000183092	BEGAIN	0.551675	30	8	0.0582497	Muscle_Skeletal	0.997984	Nerve_Tibial	19.3047	1.88e-15	0.799699	-1.89381	1.07784	-0.197499	0.558738	8	FALSE
ENSG00000156284	CLDN8	0.551715	7	5	0.201881	Small_Intestine_Terminal_Ileum	0.693285	Thyroid	3.75318	0.0051931	0.135513	-1.27621	0.425476	-0.426725	0.666705	5	FALSE
ENSG00000068097	HEATR6	0.551731	42	3	0.100016	Artery_Coronary	0.996914	Minor_Salivary_Gland	35.7708	3.52e-15	1.58685	-1.05267	1.64477	0.385912	0.641693	3	FALSE
ENSG00000258908	AL355075.3	0.551881	14	10	0.235723	Pituitary	0.846902	Colon_Transverse	5.09897	0.00163311	0.306417	-0.875416	1.18574	0.453673	0.57144	10	FALSE
ENSG00000156345	CDK20	0.551922	12	3	0.143628	Minor_Salivary_Gland	0.79236	Brain_Caudate_basal_ganglia	1.97874	0.0225047	0.923287	-1.67858	1.46241	0.133783	0.983999	3	FALSE
ENSG00000254586	AC124301.1	0.55194	3	3	0.21327	Testis	0.642039	Muscle_Skeletal	1.06311	0.932043	0.932043	-0.46485	1.24462	0.470575	0.866088	3	FALSE
ENSG00000241127	YAE1D1	0.551996	2	2	0.296948	Esophagus_Gastroesophageal_Junction	0.664509	Brain_Anterior_cingulate_cortex_BA24	1.11372	0.88628	0.88628	0.433696	1.043	0.738348	0.430843	2	FALSE
ENSG00000099625	CBARP	0.552252	6	2	0.286132	Skin_Sun_Exposed_Lower_leg	0.618885	Esophagus_Mucosa	1.26466	0.735344	0.735344	-0.732915	1.76081	0.367945	0.948742	2	FALSE
ENSG00000214043	LINC02347	0.552297	6	5	0.0649922	Brain_Cortex	0.695443	Testis	2.60083	0.152937	0.152937	-1.84531	-0.391479	-1.19571	0.494911	5	FALSE
ENSG00000266538	AC005838.2	0.55233	11	7	0.10892	Colon_Transverse	0.760333	Vagina	2.05423	1.61e-17	0.688233	-1.60307	0.905148	-0.48366	0.677552	7	FALSE
ENSG00000100023	PPIL2	0.552345	41	3	0.017669	Brain_Amygdala	0.992354	Brain_Spinal_cord_cervical_c-1	33.4324	3.29e-15	1.21714	-2.37248	0.628942	-0.0978899	0.617353	3	FALSE
ENSG00000102531	FNDC3A	0.552347	5	3	0.349158	Brain_Cerebellum	0.921123	Skin_Not_Sun_Exposed_Suprapubic	1.79034	0.208029	0.208029	-0.792137	0.936224	-0.00768113	0.644762	3	FALSE
ENSG00000230257	NFE4	0.552565	2	2	0.326248	Spleen	0.429682	Whole_Blood	1.35515	0.644846	0.644846	0.789735	0.981699	0.885717	0.135739	2	FALSE
ENSG00000183336	BOLA2	0.552578	46	17	0.0219958	Heart_Atrial_Appendage	0.994709	Prostate	9.28595	7.23e-16	0.328393	-2.29044	1.26695	-0.78691	0.629478	17	FALSE
ENSG00000165066	NKX6-3	0.552678	7	6	0.110809	Cells_EBV-transformed_lymphocytes	0.852052	Artery_Aorta	1.46102	0.517999	0.517999	-0.307835	1.59457	0.499657	0.671143	6	FALSE
ENSG00000171757	LRRC34	0.552746	27	5	0.118247	Adipose_Subcutaneous	0.813203	Esophagus_Mucosa	20.8475	2.04e-15	0.87708	-1.56217	1.09225	-0.621151	0.456278	5	FALSE
ENSG00000224559	LINC01087	0.552777	3	2	0.330522	Testis	0.834591	Cells_EBV-transformed_lymphocytes	1.6118	0.388198	0.388198	-0.973063	-0.208817	-0.519663	0.401571	2	FALSE
ENSG00000133742	CA1	0.552815	3	2	0.352825	Colon_Transverse	0.57942	Brain_Cortex	1.01435	0.985651	0.985651	0.554233	1.62651	1.03662	0.54416	2	FALSE
ENSG00000106689	LHX2	0.552892	2	1	0.552892	Testis	0.552892	Testis	1	1	1	0.593431	1.98286	1.28815	0.982474	1	FALSE
ENSG00000110042	DTX4	0.553097	31	12	0.064357	Colon_Transverse	0.959233	Whole_Blood	12.9985	1.24e-15	0.496038	-1.8497	1.65565	-0.805787	0.724923	12	FALSE
ENSG00000216588	IGSF23	0.55311	2	2	0.285821	Pancreas	0.822945	Liver	1.01048	0.98952	0.98952	-1.06733	-0.223759	-0.645547	0.596498	2	FALSE
ENSG00000155099	TMEM55A	0.553181	8	6	0.216084	Cells_Cultured_fibroblasts	0.921783	Colon_Sigmoid	4.29358	0.00323311	0.312071	-1.23701	0.409285	-0.528762	0.615997	6	FALSE
ENSG00000239998	LILRA2	0.553205	24	5	0.121577	Adipose_Subcutaneous	0.788824	Vagina	16.9623	5.27e-18	0.574878	-1.54819	0.615909	-0.925647	0.614063	5	FALSE
ENSG00000103091	WDR59	0.553402	13	9	0.0407726	Colon_Sigmoid	0.908429	Brain_Caudate_basal_ganglia	3.23626	0.000836277	0.136463	-0.979289	2.04584	-0.0614904	0.846905	9	FALSE
ENSG00000281538	AC254562.3	0.553413	40	19	0.0179466	Esophagus_Mucosa	0.996134	Heart_Atrial_Appendage	12.9518	5.01e-05	0.467252	-2.36672	1.59461	-0.559499	0.895003	19	FALSE
ENSG00000100312	ACR	0.553473	12	2	0.197031	Brain_Nucleus_accumbens_basal_ganglia	0.973491	Adipose_Visceral_Omentum	8.57454	2e-17	0.418636	-0.578506	1.29006	0.316335	0.691801	2	FALSE
ENSG00000101443	WFDC2	0.553492	10	7	0.176171	Brain_Cortex	0.996706	Brain_Hypothalamus	2.31803	0.18442	0.18442	-1.35264	1.28592	0.0123415	0.838961	7	FALSE
ENSG00000259450	AC113146.2	0.553608	4	2	0.618107	Pancreas	0.961693	Testis	3.71043	4.41e-18	0.203748	-0.498535	0.387043	0.0545862	0.395029	2	FALSE
ENSG00000259757	AC091891.1	0.553611	5	2	0.278599	Stomach	0.667979	Breast_Mammary_Tissue	4.45373	0.00460477	0.451061	-1.08347	-0.428923	-0.803248	0.296379	2	FALSE
ENSG00000168569	TMEM223	0.553678	13	6	0.181425	Brain_Caudate_basal_ganglia	0.928992	Skin_Not_Sun_Exposed_Suprapubic	7.99171	0.00427522	0.318982	-1.33638	0.805843	-0.436748	0.621704	6	FALSE
ENSG00000131495	NDUFA2	0.553693	10	4	0.137871	Heart_Left_Ventricle	0.99774	Muscle_Skeletal	6.86186	2.15e-16	0.380367	-1.48376	0.711368	-0.333775	0.635709	4	FALSE
ENSG00000067334	DNTTIP2	0.554061	7	4	0.22131	Testis	0.905981	Brain_Amygdala	1.58568	0.601147	0.601147	-1.65124	1.11823	-0.153101	0.97205	4	FALSE
ENSG00000278921	EPB41L4A-AS2	0.554168	7	3	0.173331	Esophagus_Mucosa	0.890629	Brain_Nucleus_accumbens_basal_ganglia	3.1026	1.89e-16	0.773358	-1.36158	0.404074	-0.41108	0.699811	3	FALSE
ENSG00000259182	AC019254.1	0.554259	3	3	0.200507	Vagina	0.3573	Lung	2.07373	0.233717	0.233717	-1.28011	-0.920522	-1.10596	0.180059	3	FALSE
ENSG00000273015	AC008124.1	0.554328	7	3	0.153205	Brain_Nucleus_accumbens_basal_ganglia	0.820519	Brain_Putamen_basal_ganglia	1.21373	0.794067	0.794067	-1.4283	0.612953	-0.221947	0.815828	3	FALSE
ENSG00000231704	AC004895.1	0.554431	2	2	0.279593	Pituitary	0.671977	Pancreas	1.30101	0.698989	0.698989	-0.423436	1.08124	0.328899	1.06396	2	FALSE
ENSG00000128203	ASPHD2	0.554568	13	6	0.0733765	Skin_Sun_Exposed_Lower_leg	0.973123	Breast_Mammary_Tissue	8.28365	0.0014781	0.306384	-1.79048	1.28653	-0.316858	0.876461	6	FALSE
ENSG00000166828	SCNN1G	0.554657	8	3	0.24014	Pancreas	0.524874	Skin_Sun_Exposed_Lower_leg	3.12818	7.59e-18	0.255505	-0.298402	1.17464	0.729487	0.445261	3	FALSE
ENSG00000006837	CDKL3	0.554814	4	1	0.554814	Stomach	0.554814	Stomach	1	1	1	-1.10429	0.516731	-0.434772	0.681619	1	FALSE
ENSG00000278090	AC036108.4	0.554836	29	13	0.0502755	Brain_Amygdala	0.902806	Esophagus_Gastroesophageal_Junction	11.0328	0.00308635	0.398365	-1.95761	1.28972	-0.275589	0.823862	13	FALSE
ENSG00000135423	GLS2	0.554873	1	1	0.554873	Brain_Putamen_basal_ganglia	0.554873	Brain_Putamen_basal_ganglia	1	1	1	0.590473	0.590473	0.590473	NA	1	FALSE
ENSG00000178719	GRINA	0.554876	9	6	0.153213	Heart_Atrial_Appendage	0.540618	Esophagus_Mucosa	2.97629	0.143098	0.143098	-1.17887	1.86805	0.69629	1.04907	6	FALSE
ENSG00000172197	MBOAT1	0.555086	24	10	0.0393822	Cells_Cultured_fibroblasts	0.9006	Whole_Blood	10.3384	0.000377861	0.415355	-0.677957	2.06017	0.580982	0.619362	10	FALSE
ENSG00000166037	CEP57	0.555097	30	8	0.0230314	Brain_Hypothalamus	0.989754	Skin_Not_Sun_Exposed_Suprapubic	17.9341	1.68e-15	0.635225	-2.27291	1.05685	-0.18769	0.592393	8	FALSE
ENSG00000259998	AL133279.3	0.555271	2	1	0.248428	Liver	0.983518	Testis	1.98333	0.016666	1.98333	-0.0206582	1.15418	0.566759	0.830733	1	FALSE
ENSG00000283536	AC021072.1	0.555332	1	1	0.555332	Nerve_Tibial	0.555332	Nerve_Tibial	1	1	1	0.58979	0.58979	0.58979	NA	1	FALSE
ENSG00000150456	EEF1AKMT1	0.555412	9	6	0.245937	Brain_Cerebellar_Hemisphere	0.86884	Brain_Amygdala	2.46731	0.0800406	0.276403	-1.16027	0.438521	-0.556271	0.606579	6	FALSE
ENSG00000204909	SPINK9	0.555573	11	5	0.202382	Heart_Atrial_Appendage	0.978812	Brain_Substantia_nigra	6.71899	0.000192134	0.444846	-1.21653	1.27479	-0.675542	0.741596	5	FALSE
ENSG00000114302	PRKAR2A	0.555775	11	6	0.0242724	Breast_Mammary_Tissue	0.786258	Artery_Aorta	4.52338	6.59e-05	0.304058	-2.25279	2.11439	0.244407	1.25209	6	FALSE
ENSG00000198589	LRBA	0.556065	11	6	0.166966	Colon_Transverse	0.73598	Nerve_Tibial	3.52877	0.019937	0.408219	-0.953566	1.38202	0.708715	0.665307	6	FALSE
ENSG00000126106	TMEM53	0.556325	7	5	0.160934	Pituitary	0.861657	Cells_EBV-transformed_lymphocytes	2.43546	0.176113	0.176113	-0.863577	2.92325	0.666537	1.26071	5	FALSE
ENSG00000260177	AC126696.1	0.556345	1	1	0.556345	Testis	0.556345	Testis	1	1	1	0.588279	0.588279	0.588279	NA	1	FALSE
ENSG00000175414	ARL10	0.556385	21	14	0.0665287	Pancreas	0.838166	Esophagus_Gastroesophageal_Junction	6.4143	3.72e-17	0.253772	-1.83484	1.90613	-0.707716	0.916049	14	FALSE
ENSG00000198604	BAZ1A	0.556458	5	4	0.201596	Small_Intestine_Terminal_Ileum	0.906995	Testis	1.24527	0.776234	0.776234	-1.27702	1.08734	0.229052	0.955252	4	FALSE
ENSG00000183770	FOXL2	0.55649	4	1	0.55649	Pituitary	0.55649	Pituitary	1	1	1	-1.055	1.23133	0.122431	1.1147	1	FALSE
ENSG00000154493	C10orf90	0.556586	5	5	0.161741	Pituitary	0.925482	Minor_Salivary_Gland	1.63876	0.383417	0.383417	-1.39924	1.03694	-0.147756	0.970738	5	FALSE
ENSG00000163472	TMEM79	0.556593	7	7	0.174019	Heart_Atrial_Appendage	0.95051	Skin_Not_Sun_Exposed_Suprapubic	2.21347	0.158676	0.158676	-0.505022	1.3594	0.209726	0.633991	7	FALSE
ENSG00000105258	POLR2I	0.556747	24	7	0.0386288	Ovary	0.942043	Brain_Spinal_cord_cervical_c-1	13.0613	3.21e-17	0.639067	-0.949107	2.06812	0.817328	0.933374	7	FALSE
ENSG00000259611	LINC01582	0.556777	1	1	0.556777	Testis	0.556777	Testis	1	1	1	0.587636	0.587636	0.587636	NA	1	FALSE
ENSG00000114026	OGG1	0.556847	7	2	0.0578868	Muscle_Skeletal	0.938653	Skin_Sun_Exposed_Lower_leg	1.99826	0.00128376	1.00045	-1.42048	1.89655	0.27119	1.03766	2	FALSE
ENSG00000133103	COG6	0.556967	31	4	0.101889	Whole_Blood	0.962145	Pancreas	23.767	7.53e-07	0.901172	-1.63576	0.494697	-0.84859	0.51851	4	FALSE
ENSG00000227181	LINC01688	0.557	1	1	0.557	Testis	0.557	Testis	1	1	1	0.587304	0.587304	0.587304	NA	1	FALSE
ENSG00000184647	PRSS55	0.557011	12	6	0.109027	Brain_Anterior_cingulate_cortex_BA24	0.605446	Brain_Nucleus_accumbens_basal_ganglia	4.68717	0.00533149	0.309392	-1.31411	1.60258	0.351481	0.979334	6	FALSE
ENSG00000009765	IYD	0.557331	2	2	0.300574	Lung	0.417883	Stomach	1.52595	0.47405	0.47405	-1.0352	-0.810099	-0.922651	0.159173	2	FALSE
ENSG00000170486	KRT72	0.557381	17	5	0.0944445	Adrenal_Gland	0.998401	Esophagus_Mucosa	11.1465	0.000261862	0.381843	-1.6724	0.954198	-0.926295	0.65901	5	FALSE
ENSG00000132693	CRP	0.557401	5	4	0.195499	Brain_Amygdala	0.944182	Small_Intestine_Terminal_Ileum	1.2452	0.771016	0.771016	-1.29448	0.840729	-0.0938283	0.908004	4	FALSE
ENSG00000180386	KRTAP9-7	0.557583	1	1	0.557583	Skin_Not_Sun_Exposed_Suprapubic	0.557583	Skin_Not_Sun_Exposed_Suprapubic	1	1	1	-0.586435	-0.586435	-0.586435	NA	1	FALSE
ENSG00000253147	AC015468.1	0.557611	1	1	0.557611	Liver	0.557611	Liver	1	1	1	0.586394	0.586394	0.586394	NA	1	FALSE
ENSG00000228592	D21S2088E	0.557811	1	1	0.557811	Testis	0.557811	Testis	1	1	1	-0.586096	-0.586096	-0.586096	NA	1	FALSE
ENSG00000142149	HUNK	0.557919	9	7	0.240135	Colon_Transverse	0.961143	Skin_Sun_Exposed_Lower_leg	2.34661	0.0322039	0.195062	-1.17465	1.12182	0.44519	0.695878	7	FALSE
ENSG00000249306	LINC01411	0.558198	10	8	0.0314273	Small_Intestine_Terminal_Ileum	0.880793	Artery_Aorta	3.01544	4.49e-17	0.173328	-0.742671	2.15162	0.658399	1.02851	8	FALSE
ENSG00000115484	CCT4	0.558357	10	4	0.118912	Pancreas	0.57644	Skin_Sun_Exposed_Lower_leg	5.00408	7.67e-17	0.684773	-1.56312	1.67071	-0.0680216	1.1866	4	FALSE
ENSG00000273243	Z82243.1	0.558433	12	10	0.141406	Cells_Cultured_fibroblasts	0.95234	Thyroid	3.25221	0.0416097	0.136003	-1.09649	1.47058	-0.254791	0.75919	10	FALSE
ENSG00000173262	SLC2A14	0.558435	37	23	0.0901329	Brain_Caudate_basal_ganglia	0.988434	Adipose_Visceral_Omentum	7.27553	0.00493128	0.283929	-1.6947	1.471	0.0265725	0.638801	23	FALSE
ENSG00000006831	ADIPOR2	0.558509	16	12	0.227167	Spleen	0.995834	Muscle_Skeletal	4.50776	0.0839153	0.183069	-0.88053	1.20769	0.149851	0.716347	12	FALSE
ENSG00000008283	CYB561	0.558782	22	10	0.125584	Esophagus_Mucosa	0.990436	Brain_Cerebellar_Hemisphere	11.0677	0.00015028	0.386644	-1.53175	1.15811	0.240539	0.570358	10	FALSE
ENSG00000276136	AC016957.2	0.558787	6	5	0.0915897	Liver	0.981574	Artery_Coronary	1.57246	0.410757	0.410757	-0.978177	1.68707	-0.0902154	0.94516	5	FALSE
ENSG00000167862	MRPL58	0.558789	12	7	0.0465935	Esophagus_Muscularis	0.933303	Brain_Nucleus_accumbens_basal_ganglia	5.8812	5.19e-17	0.296794	-1.51949	1.98998	-0.0177207	0.979132	7	FALSE
ENSG00000172538	FAM170B	0.558816	4	4	0.354899	Spleen	0.778675	Whole_Blood	1.82647	0.31322	0.31322	-0.925129	0.418807	-0.275063	0.549396	4	FALSE
ENSG00000068024	HDAC4	0.55885	11	8	0.0351644	Brain_Cortex	0.921242	Heart_Left_Ventricle	3.04546	0.15758	0.15758	-2.10646	0.354934	-0.424593	0.689384	8	FALSE
ENSG00000254991	AC124276.1	0.55885	3	1	0.505281	Skin_Not_Sun_Exposed_Suprapubic	0.625509	Skin_Sun_Exposed_Lower_leg	1.94956	0.0504443	1.94956	-1.11736	0.666204	0.0123006	0.982362	1	FALSE
ENSG00000136897	MRPL50	0.558904	8	5	0.130696	Nerve_Tibial	0.75671	Kidney_Cortex	2.42701	0.0584076	0.552989	-1.20734	1.51136	0.0183701	1.06212	5	FALSE
ENSG00000111860	CEP85L	0.55909	18	13	0.114918	Artery_Aorta	0.992096	Whole_Blood	6.37359	0.015466	0.28365	-1.03907	1.57647	0.228355	0.737568	13	FALSE
ENSG00000152193	RNF219	0.559127	6	1	0.360954	Adipose_Subcutaneous	0.765395	Artery_Aorta	5.93246	1.73e-20	5.93246	0.298404	0.91355	0.582358	0.268722	1	FALSE
ENSG00000251533	LINC00605	0.559189	3	1	0.559189	Testis	0.559189	Testis	1	1	1	-2.80539	-0.473849	-1.28776	1.31546	1	FALSE
ENSG00000203782	LOR	0.559205	2	2	0.341946	Skin_Sun_Exposed_Lower_leg	0.683016	Esophagus_Mucosa	1.10333	0.896672	0.896672	-0.950326	0.408351	-0.270988	0.96073	2	FALSE
ENSG00000169247	SH3TC2	0.559503	22	7	0.0182111	Lung	0.991939	Artery_Aorta	13.9121	0.00148775	0.508537	-2.3613	2.08342	-0.476748	0.91378	7	FALSE
ENSG00000265533	AC114689.3	0.559628	2	2	0.402384	Testis	0.520534	Brain_Nucleus_accumbens_basal_ganglia	1.04174	0.958259	0.958259	-0.642523	0.837372	0.0974243	1.04644	2	FALSE
ENSG00000148606	POLR3A	0.559743	2	1	0.559743	Nerve_Tibial	0.559743	Nerve_Tibial	1	1	1	-0.757441	0.583224	-0.0871087	0.947993	1	FALSE
ENSG00000255267	AC018716.2	0.559784	3	2	0.384142	Brain_Hippocampus	0.520317	Brain_Hypothalamus	1.00926	0.990741	0.990741	-0.870289	-0.444293	-0.65248	0.213161	2	FALSE
ENSG00000237057	LINC02087	0.559866	1	1	0.559866	Testis	0.559866	Testis	1	1	1	-0.583041	-0.583041	-0.583041	NA	1	FALSE
ENSG00000120699	EXOSC8	0.559925	18	10	0.150606	Adipose_Subcutaneous	0.970929	Colon_Sigmoid	7.23783	7.8e-18	0.289846	-1.43739	0.835394	-0.279734	0.58993	10	FALSE
ENSG00000182327	GLTPD2	0.559935	3	2	0.286627	Brain_Nucleus_accumbens_basal_ganglia	0.976405	Brain_Putamen_basal_ganglia	1.93876	0.0632746	0.997965	-0.256205	1.06555	0.259923	0.706836	2	FALSE
ENSG00000126883	NUP214	0.559985	8	5	0.0599281	Brain_Caudate_basal_ganglia	0.887624	Adrenal_Gland	2.60256	0.0167472	0.474703	-1.47196	1.88132	-0.085924	1.08736	5	FALSE
ENSG00000163703	CRELD1	0.560137	34	1	0.175266	Testis	0.990053	Artery_Coronary	30.8795	3.04e-15	30.8795	-1.35548	1.24244	-0.550494	0.530243	1	FALSE
ENSG00000127445	PIN1	0.560153	7	4	0.156553	Muscle_Skeletal	0.906007	Adipose_Subcutaneous	3.98516	0.0228744	0.272039	-1.41676	0.608809	-0.183556	0.804474	4	FALSE
ENSG00000146147	MLIP	0.560343	14	8	0.0582772	Liver	0.966271	Brain_Cerebellar_Hemisphere	3.79464	0.0187264	0.208892	-1.89361	1.53358	-0.0311023	1.00026	8	FALSE
ENSG00000152213	ARL11	0.560401	6	6	0.160396	Lung	0.973211	Whole_Blood	2.26623	0.106336	0.106336	-1.40374	-0.0335814	-0.638602	0.532638	6	FALSE
ENSG00000163286	ALPPL2	0.560464	2	1	0.560464	Lung	0.560464	Lung	1	1	1	-0.50988	0.582152	0.0361356	0.772183	1	FALSE
ENSG00000135709	KIAA0513	0.560611	25	15	0.0979091	Brain_Spinal_cord_cervical_c-1	0.861627	Esophagus_Mucosa	7.62018	0.00311415	0.285709	-1.65508	0.550289	-0.908637	0.512028	15	FALSE
ENSG00000111725	PRKAB1	0.560683	31	7	0.0340656	Brain_Caudate_basal_ganglia	0.97399	Skin_Not_Sun_Exposed_Suprapubic	15.9048	1.54e-15	0.562044	-2.11929	1.439	-0.316035	0.938741	7	FALSE
ENSG00000233048	LINC01722	0.560744	2	2	0.2853	Artery_Tibial	0.594517	Testis	1.39162	0.60838	0.60838	0.532301	1.06849	0.800395	0.379142	2	FALSE
ENSG00000171766	GATM	0.560754	19	4	0.163771	Heart_Atrial_Appendage	0.825341	Lung	15.2756	1e-17	0.565636	-1.3925	1.37453	0.0644124	1.01478	4	FALSE
ENSG00000156970	BUB1B	0.560985	7	5	0.257231	Testis	0.948259	Brain_Cerebellum	1.70461	0.341389	0.341389	-1.47321	0.815539	-0.43741	0.867706	5	FALSE
ENSG00000179151	EDC3	0.561026	6	3	0.476221	Kidney_Cortex	0.604912	Adipose_Subcutaneous	1.59786	0.434684	0.434684	-0.693438	1.65081	0.261542	0.867452	3	FALSE
ENSG00000275265	AC127002.1	0.561153	2	2	0.501939	Testis	0.88035	Muscle_Skeletal	1.68576	0.314236	0.314236	-0.671442	-0.150526	-0.410984	0.368343	2	FALSE
ENSG00000150676	CCDC83	0.561198	1	1	0.561198	Testis	0.561198	Testis	1	1	1	0.581064	0.581064	0.581064	NA	1	FALSE
ENSG00000188501	LCTL	0.561264	3	1	0.561264	Testis	0.561264	Testis	1	1	1	-0.723859	0.728637	0.195248	0.799387	1	FALSE
ENSG00000267058	AC006213.2	0.561322	24	17	0.0689548	Artery_Coronary	0.94718	Lung	5.54279	0.0110511	0.219447	-1.40805	1.81872	-0.242558	0.846573	17	FALSE
ENSG00000198090	KRTAP4-6	0.561333	1	1	0.561333	Skin_Not_Sun_Exposed_Suprapubic	0.561333	Skin_Not_Sun_Exposed_Suprapubic	1	1	1	-0.580862	-0.580862	-0.580862	NA	1	FALSE
ENSG00000145113	MUC4	0.561355	33	18	0.0691784	Artery_Coronary	0.999986	Ovary	6.07793	0.00912225	0.316902	-1.81725	0.743398	-0.349885	0.579098	18	FALSE
ENSG00000108599	AKAP10	0.561358	21	1	0.143213	Colon_Transverse	0.873974	Whole_Blood	18.7757	9.37e-17	18.7757	-1.46393	1.37778	-0.518403	0.627303	1	FALSE
ENSG00000108602	ALDH3A1	0.56159	11	6	0.0711752	Brain_Cerebellar_Hemisphere	0.855191	Lung	5.66398	5.15e-17	0.195697	-0.1825	1.80436	0.832576	0.66625	6	FALSE
ENSG00000129932	ENSG00000129932	0.56168	11	3	0.0283218	Colon_Transverse	0.729967	Prostate	7.43374	7.02e-17	0.314947	-2.1928	0.619232	-0.983789	0.841776	3	FALSE
ENSG00000127580	WDR24	0.561786	19	2	0.106918	Prostate	0.992333	Lung	14.1326	4.3e-17	0.998076	-1.54571	1.6122	0.407655	0.744227	2	FALSE
ENSG00000198833	UBE2J1	0.561891	8	8	0.0316418	Esophagus_Muscularis	0.987195	Ovary	2.5041	0.140244	0.140244	-2.14891	0.979367	-0.139092	0.951279	8	FALSE
ENSG00000163006	CCDC138	0.561988	12	9	0.106142	Thyroid	0.896746	Pancreas	1.70671	0.403391	0.403391	-1.61578	1.21759	0.299292	0.823665	9	FALSE
ENSG00000214694	ARHGEF33	0.562168	17	4	0.17491	Spleen	0.946662	Pituitary	13.2749	1.29e-17	0.888873	-1.3566	0.723667	-0.181351	0.532554	4	FALSE
ENSG00000078399	HOXA9	0.562214	6	1	0.125499	Whole_Blood	0.950624	Adipose_Subcutaneous	3.9935	2.99e-17	3.9935	-0.76138	2.39829	0.65922	1.17883	1	FALSE
ENSG00000267919	AC009955.2	0.562222	3	1	0.319034	Testis	0.875873	Brain_Caudate_basal_ganglia	1.97784	0.0221626	1.97784	0.122614	0.996446	0.425087	0.495096	1	FALSE
ENSG00000100122	CRYBB1	0.562236	3	2	0.427504	Brain_Hypothalamus	0.488559	Brain_Cortex	1.03711	0.962892	0.962892	0.692603	1.46734	0.984471	0.421207	2	FALSE
ENSG00000255458	AC108471.2	0.562311	2	1	0.562311	Lung	0.562311	Lung	1	1	1	0.579413	1.94332	1.26137	0.964427	1	FALSE
ENSG00000099284	H2AFY2	0.56252	8	4	0.116612	Brain_Hippocampus	0.897492	Spleen	3.18994	0.00637654	0.754352	-1.56915	1.32547	0.15328	0.813455	4	FALSE
ENSG00000105996	HOXA2	0.562524	14	5	0.0669592	Skin_Not_Sun_Exposed_Suprapubic	0.952425	Esophagus_Mucosa	9.03351	0.000250179	0.53845	-1.83195	0.363886	-0.780546	0.606484	5	FALSE
ENSG00000166927	MS4A7	0.562569	32	4	0.040229	Brain_Hypothalamus	0.999381	Adrenal_Gland	22.2423	5.59e-06	0.744776	-2.05139	0.03522	-0.834511	0.471287	4	FALSE
ENSG00000181450	ZNF678	0.562624	10	7	0.104541	Brain_Anterior_cingulate_cortex_BA24	0.923874	Pancreas	2.05016	0.0145389	0.68915	-1.62323	1.85989	-0.0797252	1.0266	7	FALSE
ENSG00000233670	PIRT	0.562665	5	4	0.206782	Brain_Nucleus_accumbens_basal_ganglia	0.680728	Brain_Putamen_basal_ganglia	2.44044	0.121861	0.121861	-1.26246	0.940366	-0.315647	0.973633	4	FALSE
ENSG00000134077	THUMPD3	0.562954	47	20	0.144405	Skin_Sun_Exposed_Lower_leg	0.966701	Brain_Hippocampus	15.6878	1.33e-15	0.535487	-1.00571	1.45958	0.71587	0.478251	20	FALSE
ENSG00000258107	AL158058.1	0.562961	1	1	0.562961	Testis	0.562961	Testis	1	1	1	-0.57845	-0.57845	-0.57845	NA	1	FALSE
ENSG00000169189	NSMCE1	0.562981	13	7	0.2876	Heart_Atrial_Appendage	0.945552	Whole_Blood	6.27058	0.028909	0.38953	-0.907587	1.0634	0.402033	0.652604	7	FALSE
ENSG00000184661	CDCA2	0.562999	2	2	0.2961	Skin_Not_Sun_Exposed_Suprapubic	0.529684	Skin_Sun_Exposed_Lower_leg	1.7524	0.247597	0.247597	-1.04483	-0.628488	-0.836661	0.294401	2	FALSE
ENSG00000196544	BORCS6	0.563277	3	1	0.563277	Brain_Hippocampus	0.563277	Brain_Hippocampus	1	1	1	-0.63085	0.57798	-0.075984	0.610478	1	FALSE
ENSG00000106211	HSPB1	0.563334	4	2	0.413323	Liver	0.735885	Whole_Blood	1.37245	0.627547	0.627547	-1.32067	0.337307	-0.407724	0.793995	2	FALSE
ENSG00000229894	GK3P	0.56335	1	1	0.56335	Testis	0.56335	Testis	1	1	1	-0.577873	-0.577873	-0.577873	NA	1	FALSE
ENSG00000196150	ZNF250	0.563358	8	5	0.2074	Artery_Tibial	0.962431	Brain_Putamen_basal_ganglia	1.29697	0.710875	0.710875	-1.26075	1.05953	-0.104789	0.785082	5	FALSE
ENSG00000166862	CACNG2	0.563425	2	1	0.563425	Brain_Anterior_cingulate_cortex_BA24	0.563425	Brain_Anterior_cingulate_cortex_BA24	1	1	1	-0.577761	1.4716	0.446917	1.44911	1	FALSE
ENSG00000128886	ELL3	0.563557	7	5	0.291595	Brain_Cerebellum	0.855112	Pancreas	1.37659	0.749813	0.749813	-1.05463	0.788714	-0.330477	0.668807	5	FALSE
ENSG00000159495	TGM7	0.563589	3	3	0.203664	Esophagus_Mucosa	0.670572	Vagina	1.45834	0.507589	0.507589	-1.27118	-0.425363	-0.738154	0.463929	3	FALSE
ENSG00000066651	TRMT11	0.563626	14	8	0.0354857	Brain_Cerebellar_Hemisphere	0.967002	Heart_Left_Ventricle	7.1573	0.0091029	0.241393	-1.19781	2.10277	0.442221	0.955894	8	FALSE
ENSG00000116704	SLC35D1	0.563647	18	12	0.0774684	Stomach	0.997787	Cells_Cultured_fibroblasts	4.79867	1.72e-16	0.273344	-1.39901	1.76557	0.187164	0.793098	12	FALSE
ENSG00000249145	LINC02517	0.563687	1	1	0.563687	Heart_Atrial_Appendage	0.563687	Heart_Atrial_Appendage	1	1	1	0.577374	0.577374	0.577374	NA	1	FALSE
ENSG00000087266	SH3BP2	0.563837	19	8	0.001292	Esophagus_Gastroesophageal_Junction	0.937647	Colon_Sigmoid	6.54587	3.64e-17	0.352287	-1.4553	3.21775	-0.021503	1.04604	8	FALSE
ENSG00000237212	AL449403.1	0.563912	20	7	0.0230069	Brain_Caudate_basal_ganglia	0.981654	Nerve_Tibial	9.3559	0.00406754	0.375734	-2.27332	1.19302	-0.284784	0.814556	7	FALSE
ENSG00000244509	APOBEC3C	0.563941	33	21	0.108406	Brain_Cerebellum	0.994141	Cells_EBV-transformed_lymphocytes	5.89481	2.81e-17	0.208587	-1.12567	1.6054	-0.301003	0.708697	21	FALSE
ENSG00000272745	AC004948.1	0.564042	5	1	0.564042	Brain_Cortex	0.564042	Brain_Cortex	1	1	1	-0.576848	1.0618	0.297873	0.600149	1	FALSE
ENSG00000151806	GUF1	0.564208	47	4	0.0816704	Breast_Mammary_Tissue	0.979772	Brain_Amygdala	26.9668	2.54e-15	1.04431	-1.74107	1.01288	-0.793405	0.610102	4	FALSE
ENSG00000182326	C1S	0.56424	1	1	0.56424	Ovary	0.56424	Ovary	1	1	1	0.576555	0.576555	0.576555	NA	1	FALSE
ENSG00000101342	TLDC2	0.564424	5	3	0.306742	Prostate	0.514178	Cells_EBV-transformed_lymphocytes	1.15604	0.862011	0.862011	0.209685	1.02208	0.567133	0.326932	3	FALSE
ENSG00000146276	GABRR1	0.564475	9	1	0.328099	Nerve_Tibial	0.946968	Skin_Sun_Exposed_Lower_leg	8.33329	0.00141357	8.33329	-0.836069	0.977951	0.368169	0.558132	1	FALSE
ENSG00000173486	FKBP2	0.564512	13	9	0.0400428	Heart_Left_Ventricle	0.992869	Esophagus_Gastroesophageal_Junction	4.61975	0.0291376	0.206816	0.00893811	2.05331	1.12722	0.575822	9	FALSE
ENSG00000188581	KRTAP1-1	0.564527	1	1	0.564527	Cells_Cultured_fibroblasts	0.564527	Cells_Cultured_fibroblasts	1	1	1	0.57613	0.57613	0.57613	NA	1	FALSE
ENSG00000254180	AB015752.1	0.564596	2	1	0.564596	Testis	0.564596	Testis	1	1	1	-1.01553	0.576029	-0.219749	1.1254	1	FALSE
ENSG00000115009	CCL20	0.564734	9	5	0.200793	Brain_Hippocampus	0.827794	Brain_Nucleus_accumbens_basal_ganglia	4.19277	0.000396524	0.270943	-0.217531	1.30392	0.759893	0.462613	5	FALSE
ENSG00000159079	C21orf59	0.564768	13	9	0.0443292	Pancreas	0.994097	Lung	2.17369	0.191224	0.191224	-0.920449	2.01096	0.152882	0.763188	9	FALSE
ENSG00000183454	GRIN2A	0.564932	20	12	0.040888	Minor_Salivary_Gland	0.983817	Adipose_Subcutaneous	5.73167	0.0109492	0.261378	-1.60106	2.04466	-0.0910111	0.782329	12	FALSE
ENSG00000203688	LINC02487	0.565002	9	8	0.134785	Esophagus_Mucosa	0.982928	Brain_Spinal_cord_cervical_c-1	1.4316	0.56107	0.56107	-1.4955	0.844544	-0.586513	0.821503	8	FALSE
ENSG00000101405	OXT	0.565022	12	7	0.0797383	Liver	0.962688	Brain_Hippocampus	2.66273	0.0128856	0.374519	-1.75221	2.21123	0.0785239	1.16752	7	FALSE
ENSG00000238102	AL080248.1	0.565029	4	2	0.46971	Heart_Atrial_Appendage	0.84797	Kidney_Cortex	3.84054	0.00329481	0.143254	0.191709	0.722951	0.520406	0.229745	2	FALSE
ENSG00000236653	LINC01923	0.565098	2	1	0.565098	Brain_Cortex	0.565098	Brain_Cortex	1	1	1	-1.00845	-0.575285	-0.79187	0.306297	1	FALSE
ENSG00000183580	FBXL7	0.565193	10	8	0.111568	Artery_Aorta	0.894305	Adrenal_Gland	2.27368	0.313329	0.313329	-1.59119	0.780831	-0.333771	0.781172	8	FALSE
ENSG00000113263	ITK	0.565226	7	4	0.146823	Breast_Mammary_Tissue	0.672747	Whole_Blood	2.57641	0.0420371	0.383595	-3.02909	1.45084	-0.328773	1.41624	4	FALSE
ENSG00000165025	SYK	0.565264	14	9	0.0210172	Esophagus_Muscularis	0.788707	Thyroid	5.05555	0.0210212	0.365205	-0.837674	2.30768	0.811437	0.79603	9	FALSE
ENSG00000039068	CDH1	0.565346	12	6	0.115584	Prostate	0.97312	Pituitary	6.69321	1.25e-16	0.264445	-1.96042	1.1814	-0.0669273	0.950493	6	FALSE
ENSG00000189051	RNF222	0.565355	3	2	0.101982	Breast_Mammary_Tissue	0.804196	Skin_Sun_Exposed_Lower_leg	1.99869	0.00530609	0.996004	-0.24792	1.63532	0.614079	0.951664	2	FALSE
ENSG00000117118	SDHB	0.565462	16	10	0.14138	Brain_Cortex	0.838051	Testis	5.52606	0.00779492	0.19473	-1.47067	0.651302	-0.606028	0.566388	10	FALSE
ENSG00000160062	ZBTB8A	0.565478	1	1	0.565478	Cells_Cultured_fibroblasts	0.565478	Cells_Cultured_fibroblasts	1	1	1	-0.574725	-0.574725	-0.574725	NA	1	FALSE
ENSG00000058729	RIOK2	0.565522	26	17	0.0703204	Liver	0.993734	Breast_Mammary_Tissue	6.62532	2.6e-17	0.244399	-1.80984	1.69958	0.0696566	0.742981	17	FALSE
ENSG00000019144	PHLDB1	0.565661	11	4	0.0843965	Colon_Sigmoid	0.987162	Lung	6.95901	0.000300881	0.402955	-0.501129	1.72573	0.737181	0.709959	4	FALSE
ENSG00000229370	AC073062.1	0.565674	3	3	0.267763	Skin_Not_Sun_Exposed_Suprapubic	0.590814	Pancreas	1.19711	0.826	0.826	-1.10823	0.537656	-0.482746	0.891182	3	FALSE
ENSG00000204099	NEU4	0.56578	26	5	0.0922787	Skin_Sun_Exposed_Lower_leg	0.96252	Artery_Aorta	15.6454	8.74e-18	0.939896	-1.6835	1.31293	-0.381429	0.772231	5	FALSE
ENSG00000148344	PTGES	0.565858	12	6	0.168713	Skin_Sun_Exposed_Lower_leg	0.870954	Cells_Cultured_fibroblasts	6.50506	3.26e-17	0.411486	-1.29531	1.37635	-0.414213	0.896305	6	FALSE
ENSG00000122958	VPS26A	0.565865	5	3	0.247255	Kidney_Cortex	0.925853	Whole_Blood	2.00302	8.82e-17	0.894401	-0.699505	1.15704	0.143726	0.674848	3	FALSE
ENSG00000205076	LGALS7	0.565962	15	6	0.0317908	Skin_Not_Sun_Exposed_Suprapubic	0.953589	Minor_Salivary_Gland	9.12438	2.92e-17	0.358903	-0.820885	2.14703	1.32424	0.77988	6	FALSE
ENSG00000123374	CDK2	0.566027	6	3	0.239654	Esophagus_Gastroesophageal_Junction	0.921108	Adipose_Visceral_Omentum	2.61766	0.00498493	0.272513	-0.256572	1.17585	0.553344	0.560042	3	FALSE
ENSG00000120903	CHRNA2	0.566056	5	3	0.194763	Brain_Cerebellar_Hemisphere	0.950349	Adrenal_Gland	2.56402	0.0334315	0.589622	-1.29662	-0.0622683	-0.793965	0.569616	3	FALSE
ENSG00000145244	CORIN	0.566083	8	6	0.0805889	Esophagus_Muscularis	0.819058	Nerve_Tibial	2.34113	0.010418	0.617716	-1.74728	1.10481	-0.109791	1.09559	6	FALSE
ENSG00000183287	CCBE1	0.566234	21	14	0.0799445	Brain_Amygdala	0.992118	Muscle_Skeletal	5.79166	0.0129032	0.225258	-1.75101	1.43366	-0.214468	0.952849	14	FALSE
ENSG00000100346	CACNA1I	0.566299	4	3	0.354644	Whole_Blood	0.390771	Testis	1.20675	0.812012	0.812012	-0.925619	0.889484	0.0166053	0.992374	3	FALSE
ENSG00000251169	LINC01843	0.566303	6	2	0.311203	Cells_Cultured_fibroblasts	0.978288	Liver	4.07045	1.04e-19	0.917839	-0.19165	1.0127	0.22635	0.420874	2	FALSE
ENSG00000271945	AL590426.2	0.56635	7	5	0.186949	Stomach	0.772047	Pancreas	2.50609	1.46e-06	0.459354	-1.24631	1.31966	0.173612	0.933544	5	FALSE
ENSG00000135341	MAP3K7	0.566377	15	9	0.160203	Esophagus_Mucosa	0.960498	Spleen	6.73243	1.07e-05	0.265907	-1.40439	0.995597	-0.541768	0.634057	9	FALSE
ENSG00000259656	AC013452.2	0.566404	3	1	0.566404	Stomach	0.566404	Stomach	1	1	1	-2.20421	-0.326317	-1.03463	1.02039	1	FALSE
ENSG00000122550	KLHL7	0.566486	28	6	0.0969366	Breast_Mammary_Tissue	0.958348	Heart_Left_Ventricle	19.02	1.85e-15	0.905578	-1.65989	1.26251	-0.461493	0.61045	6	FALSE
ENSG00000254288	AC087672.3	0.566521	6	1	0.566521	Brain_Hypothalamus	0.566521	Brain_Hypothalamus	1	1	1	-0.573183	1.89804	1.02292	0.84886	1	FALSE
ENSG00000144283	PKP4	0.566521	16	12	0.184934	Esophagus_Gastroesophageal_Junction	0.927248	Kidney_Cortex	5.23139	0.0430084	0.192196	-1.32572	1.05913	-0.108965	0.706121	12	FALSE
ENSG00000149534	MS4A2	0.566615	7	3	0.117189	Pancreas	0.638884	Esophagus_Muscularis	5.61452	0.0211233	0.260287	0.469259	1.56668	1.06446	0.343344	3	FALSE
ENSG00000196132	MYT1	0.566685	5	2	0.286522	Thyroid	0.924939	Liver	1.08534	0.91466	0.91466	-0.094214	1.11593	0.501986	0.552419	2	FALSE
ENSG00000258100	AC025035.1	0.566912	10	2	0.43035	Nerve_Tibial	0.958249	Adipose_Visceral_Omentum	9.19712	0.000317454	0.345567	-0.150127	0.788593	0.42321	0.293863	2	FALSE
ENSG00000119844	AFTPH	0.566926	10	8	0.0791535	Colon_Sigmoid	0.85906	Artery_Tibial	3.94881	9.33e-17	0.340178	-1.75562	0.915325	-0.215257	0.928149	8	FALSE
ENSG00000213965	NUDT19	0.566997	32	4	0.0042036	Artery_Coronary	0.66748	Minor_Salivary_Gland	26.7992	1.01e-06	0.912944	-2.86246	-0.429609	-1.47426	0.566051	4	FALSE
ENSG00000255374	TAS2R43	0.567062	29	2	0.124548	Vagina	0.814374	Uterus	24.0622	2.35e-15	2.0656	-1.53596	-0.234787	-0.9188	0.29857	2	FALSE
ENSG00000145901	TNIP1	0.567276	14	9	0.0978768	Brain_Cortex	0.932116	Colon_Sigmoid	3.94391	1.87e-17	0.28129	-1.598	1.65524	0.0662388	0.973448	9	FALSE
ENSG00000225614	ZNF469	0.567671	8	2	0.227899	Artery_Tibial	0.61284	Adrenal_Gland	1.99738	0.00270582	0.99991	-0.658526	3.403	0.903655	1.28241	2	FALSE
ENSG00000187391	MAGI2	0.567692	14	10	0.0873967	Artery_Aorta	0.862713	Brain_Cerebellum	2.68915	0.0271261	0.516128	-1.70929	1.51918	0.312038	0.924391	10	FALSE
ENSG00000238358	AC004969.1	0.568007	1	1	0.568007	Brain_Cerebellum	0.568007	Brain_Cerebellum	1	1	1	0.570989	0.570989	0.570989	NA	1	FALSE
ENSG00000121281	ADCY7	0.568048	15	11	0.0184832	Artery_Coronary	0.916191	Skin_Not_Sun_Exposed_Suprapubic	4.76698	0.000957227	0.228909	-2.35579	0.780281	-0.498395	0.840049	11	FALSE
ENSG00000184564	SLITRK6	0.568105	7	3	0.180726	Brain_Caudate_basal_ganglia	0.935216	Brain_Cerebellum	2.17074	0.0195086	0.788423	-1.33852	0.358845	-0.404632	0.620892	3	FALSE
ENSG00000153944	MSI2	0.568149	4	3	0.244753	Heart_Left_Ventricle	0.888033	Brain_Cortex	1.45484	0.544492	0.544492	-0.953488	1.16319	-0.0700313	0.891473	3	FALSE
ENSG00000230303	AL353743.2	0.568176	2	1	0.568176	Brain_Anterior_cingulate_cortex_BA24	0.568176	Brain_Anterior_cingulate_cortex_BA24	1	1	1	0.57074	1.13524	0.85299	0.399161	1	FALSE
ENSG00000223685	LINC00571	0.56849	20	12	0.0577924	Brain_Amygdala	0.986945	Esophagus_Muscularis	8.30732	0.00210996	0.386831	-1.3539	1.89727	-0.334003	0.796247	12	FALSE
ENSG00000133055	MYBPH	0.568612	11	8	0.171082	Liver	0.974338	Skin_Not_Sun_Exposed_Suprapubic	2.88055	0.0172423	0.546729	-1.36874	1.24226	-0.131704	0.863474	8	FALSE
ENSG00000234199	LINC01191	0.568766	8	6	0.153054	Skin_Sun_Exposed_Lower_leg	0.905308	Testis	3.04542	0.0328503	0.112004	-0.407925	1.42883	0.569904	0.740439	6	FALSE
ENSG00000251310	AC107391.1	0.568805	1	1	0.568805	Testis	0.568805	Testis	1	1	1	0.569813	0.569813	0.569813	NA	1	FALSE
ENSG00000111911	HINT3	0.568807	5	3	0.0928456	Stomach	0.830741	Heart_Left_Ventricle	2.33069	1.25e-16	0.67004	-1.34065	1.68057	-0.262745	1.18365	3	FALSE
ENSG00000160469	BRSK1	0.569221	3	1	0.569221	Brain_Cortex	0.569221	Brain_Cortex	1	1	1	-0.569199	2.10689	0.7505	1.33842	1	FALSE
ENSG00000267038	AC105094.1	0.56933	2	2	0.288567	Skin_Sun_Exposed_Lower_leg	0.386992	Skin_Not_Sun_Exposed_Suprapubic	1.82425	0.175746	0.175746	-1.06127	-0.865086	-0.963179	0.138724	2	FALSE
ENSG00000163746	PLSCR2	0.569332	6	3	0.327164	Testis	0.699327	Esophagus_Gastroesophageal_Junction	2.90315	0.0275512	0.963915	-0.386229	0.979843	0.602845	0.521222	3	FALSE
ENSG00000117448	AKR1A1	0.56956	9	8	0.0657349	Heart_Atrial_Appendage	0.963258	Brain_Cerebellar_Hemisphere	3.07154	0.00879742	0.17923	-1.56933	1.84023	0.270215	0.986018	8	FALSE
ENSG00000114349	GNAT1	0.569591	4	1	0.569591	Brain_Hippocampus	0.569591	Brain_Hippocampus	1	1	1	-2.06003	-0.265996	-0.806844	0.845485	1	FALSE
ENSG00000161970	RPL26	0.569642	3	3	0.294357	Brain_Putamen_basal_ganglia	0.850537	Cells_EBV-transformed_lymphocytes	1.28799	0.701306	0.701306	0.188434	1.04861	0.620283	0.4301	3	FALSE
ENSG00000167136	ENDOG	0.56975	35	19	0.0655202	Adrenal_Gland	0.940819	Thyroid	6.02978	0.00385851	0.316633	-0.503819	2.52999	0.69924	0.653813	19	FALSE
ENSG00000172667	ZMAT3	0.569755	10	6	0.0995755	Whole_Blood	0.885698	Esophagus_Mucosa	2.0325	0.00404496	0.4771	-1.64691	0.348909	-0.581961	0.56117	6	FALSE
ENSG00000090520	DNAJB11	0.569773	10	5	0.209912	Skin_Sun_Exposed_Lower_leg	0.932527	Adipose_Subcutaneous	4.06609	2.04e-16	0.286938	-1.90511	1.25381	0.197227	1.02312	5	FALSE
ENSG00000250497	AC007126.1	0.569806	3	3	0.274985	Heart_Left_Ventricle	0.376039	Testis	1.86036	0.14002	0.14002	0.885217	1.09165	0.972411	0.106886	3	FALSE
ENSG00000255363	AP001189.5	0.569874	4	1	0.48731	Cells_Cultured_fibroblasts	0.65977	Ovary	1.9942	0.00580243	1.9942	-0.146855	0.694593	0.296357	0.358473	1	FALSE
ENSG00000249173	LINC01093	0.570119	1	1	0.570119	Whole_Blood	0.570119	Whole_Blood	1	1	1	-0.567876	-0.567876	-0.567876	NA	1	FALSE
ENSG00000263427	AC129492.2	0.570388	3	2	0.319224	Skin_Sun_Exposed_Lower_leg	0.899496	Testis	2.25464	0.0649139	0.680444	0.126298	0.996054	0.691301	0.489813	2	FALSE
ENSG00000183783	KCTD8	0.570407	13	10	0.0841035	Vagina	0.922815	Nerve_Tibial	2.12293	0.176115	0.176115	-1.07248	1.72736	0.0804451	0.884836	10	FALSE
ENSG00000274827	LINC01297	0.570424	1	1	0.570424	Testis	0.570424	Testis	1	1	1	0.567428	0.567428	0.567428	NA	1	FALSE
ENSG00000101180	HRH3	0.570434	2	1	0.570434	Brain_Cerebellum	0.570434	Brain_Cerebellum	1	1	1	-0.567412	0.431573	-0.0679198	0.706389	1	FALSE
ENSG00000183114	FAM43B	0.570634	26	9	0.00855388	Pancreas	0.945304	Brain_Hypothalamus	14.9064	6.23e-17	0.49907	-2.62939	0.574853	-0.987289	0.778659	9	FALSE
ENSG00000153395	LPCAT1	0.570689	20	11	0.159697	Cells_EBV-transformed_lymphocytes	0.990527	Esophagus_Mucosa	6.83616	1.01e-17	0.325911	-1.30886	1.40609	0.168975	0.926304	11	FALSE
ENSG00000258526	AL049875.1	0.570746	3	3	0.158954	Cells_EBV-transformed_lymphocytes	0.914347	Thyroid	1.78196	0.265046	0.265046	0.107557	1.4086	0.85296	0.670959	3	FALSE
ENSG00000186118	TEX38	0.570831	4	2	0.318259	Small_Intestine_Terminal_Ileum	0.712926	Skin_Not_Sun_Exposed_Suprapubic	1.0141	0.985895	0.985895	-1.63477	1.15381	-0.277768	1.26841	2	FALSE
ENSG00000233942	AC004012.1	0.570987	18	6	0.190047	Stomach	0.998245	Pancreas	7.83407	0.00490098	0.394402	-1.31044	1.0677	0.0596017	0.674522	6	FALSE
ENSG00000169925	BRD3	0.571319	33	12	0.000538729	Brain_Caudate_basal_ganglia	0.991309	Artery_Tibial	11.7399	6.03e-17	0.468705	-3.46072	2.10278	0.347615	0.941408	12	FALSE
ENSG00000258647	LINC00930	0.571364	21	18	0.103991	Muscle_Skeletal	0.958685	Colon_Transverse	4.36551	0.0851743	0.157513	-1.62581	0.759065	-0.439935	0.591043	18	FALSE
ENSG00000131732	ZCCHC9	0.571395	18	11	0.0436759	Heart_Atrial_Appendage	0.965896	Cells_Cultured_fibroblasts	5.51378	0.000521237	0.253823	-2.01719	1.88117	0.0222324	1.17905	11	FALSE
ENSG00000123219	CENPK	0.571484	32	8	0.0748235	Heart_Left_Ventricle	0.962908	Brain_Spinal_cord_cervical_c-1	15.8486	1.51e-15	0.570542	-1.78154	1.35136	-0.136141	0.678172	8	FALSE
ENSG00000272566	AF250324.2	0.571641	16	13	0.169178	Skin_Sun_Exposed_Lower_leg	0.962443	Skin_Not_Sun_Exposed_Suprapubic	2.23985	0.0108451	0.159222	-1.37485	2.74694	0.371449	0.976955	13	FALSE
ENSG00000238034	AL109807.1	0.571709	2	2	0.391616	Testis	0.835262	Breast_Mammary_Tissue	1.41549	0.584514	0.584514	-0.856691	0.207958	-0.324366	0.75282	2	FALSE
ENSG00000261350	AC018558.2	0.571903	1	1	0.571903	Testis	0.571903	Testis	1	1	1	-0.565251	-0.565251	-0.565251	NA	1	FALSE
ENSG00000160216	AGPAT3	0.571983	7	6	0.170472	Brain_Putamen_basal_ganglia	0.947537	Ovary	1.58553	0.383844	0.383844	-1.37069	0.377155	-0.413644	0.700007	6	FALSE
ENSG00000145911	N4BP3	0.572002	9	6	0.186492	Esophagus_Mucosa	0.980865	Prostate	2.55933	0.0531063	0.388807	-1.32103	1.39097	0.235412	0.993152	6	FALSE
ENSG00000279949	AC022784.8	0.572073	2	1	0.572073	Pituitary	0.572073	Pituitary	1	1	1	-1.78168	0.565001	-0.608338	1.65935	1	FALSE
ENSG00000258890	CEP95	0.572102	21	5	0.129273	Brain_Nucleus_accumbens_basal_ganglia	0.999091	Esophagus_Mucosa	13.5945	4.87e-17	0.948732	-1.34928	1.51697	-0.532829	0.739784	5	FALSE
ENSG00000151632	AKR1C2	0.572177	41	12	0.00595405	Brain_Cerebellar_Hemisphere	0.745816	Brain_Putamen_basal_ganglia	18.8101	1.46e-15	0.657673	-2.7503	1.68908	-1.12013	0.682891	12	FALSE
ENSG00000169474	SPRR1A	0.572208	2	1	0.572208	Esophagus_Mucosa	0.572208	Esophagus_Mucosa	1	1	1	0.265386	0.564803	0.415095	0.211719	1	FALSE
ENSG00000171604	CXXC5	0.57231	8	5	0.129326	Uterus	0.995418	Cells_Cultured_fibroblasts	2.11227	0.112135	0.112135	-2.5328	1.51676	-0.471401	1.33123	5	FALSE
ENSG00000226835	AC097059.1	0.572487	1	1	0.572487	Testis	0.572487	Testis	1	1	1	0.564393	0.564393	0.564393	NA	1	FALSE
ENSG00000176239	OR51B6	0.572499	1	1	0.572499	Whole_Blood	0.572499	Whole_Blood	1	1	1	0.564375	0.564375	0.564375	NA	1	FALSE
ENSG00000235743	AL139231.1	0.5725	1	1	0.5725	Testis	0.5725	Testis	1	1	1	0.564374	0.564374	0.564374	NA	1	FALSE
ENSG00000227121	AC073174.1	0.572513	2	1	0.438186	Thyroid	0.732302	Kidney_Cortex	1.95986	0.040137	1.95986	-0.77526	-0.342065	-0.558662	0.306315	1	FALSE
ENSG00000143185	XCL2	0.572567	23	2	0.134459	Vagina	0.957021	Colon_Sigmoid	20.9831	2.08e-17	1.00829	-1.10524	1.49675	-0.534683	0.582775	2	FALSE
ENSG00000270977	AC015849.5	0.572581	3	2	0.342905	Small_Intestine_Terminal_Ileum	0.741009	Brain_Nucleus_accumbens_basal_ganglia	2.39569	0.00246035	0.601852	-0.330518	0.948441	0.389824	0.654638	2	FALSE
ENSG00000204020	LIPN	0.572747	8	5	0.110808	Adipose_Visceral_Omentum	0.995412	Skin_Not_Sun_Exposed_Suprapubic	5.35409	0.00388627	0.258453	-1.51418	1.59457	-0.0570365	0.914897	5	FALSE
ENSG00000137642	SORL1	0.572843	6	3	0.16477	Thyroid	0.956169	Brain_Caudate_basal_ganglia	1.22574	0.774034	0.774034	-1.71666	1.66088	0.0365669	1.29428	3	FALSE
ENSG00000181350	LRRC75A	0.572863	25	10	0.140563	Nerve_Tibial	0.987306	Cells_Cultured_fibroblasts	10.3324	0.000327711	0.482243	-1.047	1.4737	0.442896	0.676306	10	FALSE
ENSG00000145949	MYLK4	0.57287	44	4	0.0979715	Kidney_Cortex	0.873685	Brain_Caudate_basal_ganglia	34.1499	2.93e-05	1.1481	-1.65477	1.56556	0.863914	0.568939	4	FALSE
ENSG00000197360	ZNF98	0.572935	28	11	0.0266013	Heart_Atrial_Appendage	0.952854	Brain_Hippocampus	10.2716	0.00116327	0.362987	-2.21732	1.17617	-0.393459	0.981049	11	FALSE
ENSG00000197329	PELI1	0.573038	5	3	0.287939	Esophagus_Muscularis	0.937037	Artery_Tibial	1.17593	0.812348	0.812348	-1.06265	2.83321	0.570996	1.45599	3	FALSE
ENSG00000077549	CAPZB	0.573085	18	7	0.12922	Testis	0.966885	Thyroid	9.66723	2.4e-16	0.442428	-1.51719	0.964579	-0.574702	0.591744	7	FALSE
ENSG00000100239	PPP6R2	0.57337	39	18	0.0900105	Colon_Transverse	0.936884	Pituitary	11.6403	7.17e-16	0.427669	-1.69534	1.23373	-0.493882	0.659338	18	FALSE
ENSG00000272316	AL021368.2	0.57361	47	5	0.000184479	Skin_Not_Sun_Exposed_Suprapubic	0.980274	Colon_Sigmoid	35.7408	3.52e-15	1.21464	-1.7392	3.73937	0.337286	1.20117	5	FALSE
ENSG00000212123	PRR22	0.573735	12	8	0.0136045	Esophagus_Muscularis	0.971976	Skin_Sun_Exposed_Lower_leg	2.06576	0.0388461	0.344111	-1.60876	2.46754	0.201175	1.20585	8	FALSE
ENSG00000265241	RBM8A	0.573865	20	3	0.08108	Liver	0.994642	Skin_Sun_Exposed_Lower_leg	5.54107	5.29e-18	2.91746	-0.979162	1.74445	0.0506409	0.693108	3	FALSE
ENSG00000274156	AC008121.2	0.573893	4	3	0.1803	Pituitary	0.944858	Thyroid	1.12569	0.793441	0.793441	-1.33983	0.55602	-0.278614	0.788873	3	FALSE
ENSG00000255814	LINC02439	0.57396	1	1	0.57396	Testis	0.57396	Testis	1	1	1	-0.562228	-0.562228	-0.562228	NA	1	FALSE
ENSG00000240050	AL590542.1	0.573989	15	7	0.17685	Small_Intestine_Terminal_Ileum	0.988417	Ovary	8.8539	5.53e-17	0.35625	-1.35052	2.26588	0.328047	0.827484	7	FALSE
ENSG00000188603	CLN3	0.573995	8	6	0.0601968	Esophagus_Gastroesophageal_Junction	0.927053	Thyroid	2.01604	0.250824	0.250824	-1.87935	0.51518	-0.321839	0.810817	6	FALSE
ENSG00000064961	HMG20B	0.574121	3	1	0.574121	Cells_EBV-transformed_lymphocytes	0.574121	Cells_EBV-transformed_lymphocytes	1	1	1	-1.29202	-0.561993	-0.974795	0.37428	1	FALSE
ENSG00000230600	AC073188.3	0.57414	1	1	0.57414	Testis	0.57414	Testis	1	1	1	-0.561965	-0.561965	-0.561965	NA	1	FALSE
ENSG00000253361	AC069120.1	0.574464	5	3	0.093844	Testis	0.916565	Brain_Hippocampus	3.1339	1.88e-17	0.417691	0.104761	1.67546	0.967739	0.582242	3	FALSE
ENSG00000249359	AC093274.1	0.574523	1	1	0.574523	Testis	0.574523	Testis	1	1	1	-0.561403	-0.561403	-0.561403	NA	1	FALSE
ENSG00000153060	TEKT5	0.57453	33	9	0.0943561	Small_Intestine_Terminal_Ileum	0.994337	Brain_Cortex	19.2742	1.66e-15	0.742789	-1.67285	0.490238	-0.765293	0.533221	9	FALSE
ENSG00000155090	KLF10	0.574645	9	1	0.574645	Brain_Cortex	0.574645	Brain_Cortex	1	1	1	-1.94843	2.86115	0.353125	1.33279	1	FALSE
ENSG00000186166	CCDC84	0.57466	13	5	0.26277	Heart_Atrial_Appendage	0.999093	Adipose_Subcutaneous	7.2191	6.74e-17	0.247504	-0.9691	1.11987	0.0321579	0.596626	5	FALSE
ENSG00000138772	ANXA3	0.574736	29	9	0.032511	Adrenal_Gland	0.971555	Breast_Mammary_Tissue	13.0957	3.95e-06	0.441072	-1.13215	2.13807	0.20755	0.759341	9	FALSE
ENSG00000270170	NCBP2-AS2	0.574781	5	1	0.114217	Artery_Tibial	0.769383	Skin_Sun_Exposed_Lower_leg	3.99611	1.71e-20	3.99611	-1.93803	0.293182	-0.835984	0.914	1	FALSE
ENSG00000100804	PSMB5	0.574837	33	5	0.109976	Adrenal_Gland	0.941384	Heart_Left_Ventricle	23.8012	2.33e-15	0.893579	-1.25695	1.5983	0.0366006	0.698574	5	FALSE
ENSG00000224950	AL390066.1	0.5749	22	1	0.151372	Esophagus_Mucosa	0.94384	Thyroid	20.2631	1.76e-19	20.2631	-1.4347	0.84202	-0.542324	0.428205	1	FALSE
ENSG00000226266	AC009961.1	0.574959	40	16	0.0475398	Ovary	0.981518	Small_Intestine_Terminal_Ileum	15.2296	0.000529376	0.549675	-1.98146	0.705666	-0.617739	0.59699	16	FALSE
ENSG00000267583	AC007998.3	0.574995	4	3	0.336777	Adipose_Visceral_Omentum	0.824943	Cells_EBV-transformed_lymphocytes	2.41225	0.160814	0.160814	-0.960554	0.221192	-0.507185	0.529246	3	FALSE
ENSG00000136521	NDUFB5	0.575033	7	4	0.0563964	Esophagus_Mucosa	0.622688	Brain_Cerebellar_Hemisphere	2.61815	0.000365045	0.40563	-0.651919	1.90796	0.800168	1.06379	4	FALSE
ENSG00000149451	ADAM33	0.575186	29	17	0.00581492	Skin_Sun_Exposed_Lower_leg	0.944681	Esophagus_Gastroesophageal_Junction	7.79356	0.00581463	0.279549	-1.14898	2.75804	0.735764	0.770364	17	FALSE
ENSG00000197037	ZSCAN25	0.57522	8	1	0.57522	Lung	0.57522	Lung	1	1	1	-2.58647	1.74309	-0.940211	1.34001	1	FALSE
ENSG00000169442	CD52	0.575239	21	5	0.0105822	Skin_Not_Sun_Exposed_Suprapubic	0.967959	Breast_Mammary_Tissue	10.4003	0.00160368	0.398877	-2.5562	0.040168	-1.27621	0.621415	5	FALSE
ENSG00000158882	TOMM40L	0.575292	10	7	0.11584	Testis	0.705622	Spleen	3.11656	0.00710996	0.353458	-1.57248	0.875959	-0.331422	0.954477	7	FALSE
ENSG00000259981	AF096876.1	0.575442	1	1	0.575442	Testis	0.575442	Testis	1	1	1	-0.560055	-0.560055	-0.560055	NA	1	FALSE
ENSG00000124608	AARS2	0.575641	12	8	0.0250454	Liver	0.970274	Nerve_Tibial	4.56377	0.08501	0.169319	-2.2407	2.55646	0.0990899	1.14663	8	FALSE
ENSG00000224712	NPIPA3	0.575687	1	1	0.575687	Brain_Substantia_nigra	0.575687	Brain_Substantia_nigra	1	1	1	0.559695	0.559695	0.559695	NA	1	FALSE
ENSG00000177728	TMEM94	0.575694	12	8	0.0724654	Brain_Hypothalamus	0.916502	Testis	2.08318	0.0031398	0.319262	-1.79618	1.39433	0.220515	0.897704	8	FALSE
ENSG00000132692	BCAN	0.575752	7	3	0.381267	Stomach	0.607862	Heart_Left_Ventricle	1.25149	0.749573	0.749573	0.513127	2.92653	1.39292	0.794144	3	FALSE
ENSG00000132185	FCRLA	0.575861	11	6	0.00896204	Brain_Hippocampus	0.920675	Lung	5.45522	8.01e-16	0.198536	-2.6135	0.989539	-0.357437	1.04445	6	FALSE
ENSG00000278737	AC013553.4	0.575888	6	4	0.0519587	Muscle_Skeletal	0.746915	Brain_Anterior_cingulate_cortex_BA24	2.96347	0.0231765	0.66174	-0.380416	1.94348	0.807807	0.853249	4	FALSE
ENSG00000182575	NXPH3	0.575938	5	2	0.381693	Artery_Tibial	0.546454	Minor_Salivary_Gland	1.02475	0.975247	0.975247	-0.433764	0.874781	0.15316	0.559989	2	FALSE
ENSG00000132357	CARD6	0.576224	19	9	0.206877	Brain_Cerebellar_Hemisphere	0.89659	Breast_Mammary_Tissue	8.49582	0.0016603	0.33365	-0.367997	1.2622	0.665728	0.465355	9	FALSE
ENSG00000205420	KRT6A	0.576313	6	2	0.435608	Stomach	0.551428	Breast_Mammary_Tissue	1.13021	0.869788	0.869788	-1.31866	1.88954	-0.152272	1.19809	2	FALSE
ENSG00000105131	EPHX3	0.576318	3	3	0.234368	Adipose_Visceral_Omentum	0.629147	Brain_Amygdala	1.06515	0.902884	0.902884	-1.18918	0.55287	-0.37308	0.876205	3	FALSE
ENSG00000133101	CCNA1	0.576331	17	12	0.170024	Artery_Aorta	0.838091	Nerve_Tibial	6.37192	0.000212813	0.245292	-1.37213	0.990504	-0.304893	0.753219	12	FALSE
ENSG00000109775	UFSP2	0.576347	41	2	0.133931	Muscle_Skeletal	0.821162	Ovary	33.5712	3.3e-15	1.47525	-0.341949	1.49878	0.873819	0.378364	2	FALSE
ENSG00000130561	SAG	0.576365	3	1	0.576365	Brain_Hippocampus	0.576365	Brain_Hippocampus	1	1	1	0.500822	1.56633	0.875283	0.59916	1	FALSE
ENSG00000254266	PKIA-AS1	0.576465	1	1	0.576465	Testis	0.576465	Testis	1	1	1	0.558556	0.558556	0.558556	NA	1	FALSE
ENSG00000182329	KIAA2012	0.576649	3	2	0.337734	Pituitary	0.64875	Brain_Nucleus_accumbens_basal_ganglia	1.0303	0.969704	0.969704	-0.958651	1.80379	0.129881	1.47132	2	FALSE
ENSG00000090863	GLG1	0.576779	15	8	0.303431	Skin_Not_Sun_Exposed_Suprapubic	0.951669	Lung	7.03227	0.00499755	0.278761	-1.0291	1.09932	0.305067	0.674506	8	FALSE
ENSG00000048028	USP28	0.576861	15	7	0.0844527	Uterus	0.884104	Esophagus_Mucosa	7.33877	6.29e-17	0.403734	-1.72542	1.40279	0.209229	0.937709	7	FALSE
ENSG00000127564	PKMYT1	0.576878	10	4	0.170849	Kidney_Cortex	0.921951	Brain_Cerebellum	5.84741	7.56e-17	0.561516	-1.36948	0.94762	-0.27987	0.597802	4	FALSE
ENSG00000109956	B3GAT1	0.576935	23	14	0.0142663	Colon_Sigmoid	0.977629	Pancreas	9.72009	0.000972001	0.337572	-1.62704	2.45049	0.662034	0.830216	14	FALSE
ENSG00000075035	WSCD2	0.577043	15	11	0.070964	Spleen	0.992175	Minor_Salivary_Gland	2.57524	0.114545	0.114545	-1.80571	0.919802	-0.24799	0.900116	11	FALSE
ENSG00000116141	MARK1	0.577099	13	6	0.248019	Brain_Amygdala	0.906339	Artery_Aorta	6.47986	1.3e-17	0.231289	-0.609442	1.32825	0.535258	0.576722	6	FALSE
ENSG00000141858	SAMD1	0.577112	7	5	0.158937	Adipose_Subcutaneous	0.856579	Brain_Cerebellum	1.60149	0.410876	0.410876	-1.63408	1.56897	0.0162813	1.22166	5	FALSE
ENSG00000100156	SLC16A8	0.577338	21	11	0.0123849	Brain_Cortex	0.807897	Esophagus_Muscularis	8.35765	0.00741054	0.282728	-1.37274	2.50098	0.705067	1.10999	11	FALSE
ENSG00000163536	SERPINI1	0.577345	25	10	0.125819	Adipose_Subcutaneous	0.918944	Brain_Spinal_cord_cervical_c-1	10.5266	4.32e-06	0.479645	-1.1334	2.29225	0.774641	0.645316	10	FALSE
ENSG00000177752	YIPF7	0.577393	13	6	0.197555	Brain_Anterior_cingulate_cortex_BA24	0.92243	Brain_Amygdala	7.52314	9.69e-17	0.29711	-1.28855	0.410616	-0.499534	0.577116	6	FALSE
ENSG00000124783	SSR1	0.577561	24	15	0.22716	Esophagus_Gastroesophageal_Junction	0.969878	Brain_Nucleus_accumbens_basal_ganglia	3.99261	0.0102204	0.153912	-1.44844	1.20771	0.183129	0.719535	15	FALSE
ENSG00000258081	AL110292.1	0.577629	1	1	0.577629	Testis	0.577629	Testis	1	1	1	0.556851	0.556851	0.556851	NA	1	FALSE
ENSG00000187048	CYP4A11	0.577761	18	9	0.0236195	Testis	0.882112	Esophagus_Mucosa	8.31469	5.84e-17	0.327259	-2.26326	0.383748	-0.762456	0.692213	9	FALSE
ENSG00000160959	LRRC14	0.577805	12	7	0.192716	Whole_Blood	0.799075	Cells_Cultured_fibroblasts	4.70274	1.04e-18	0.207045	-1.30259	1.21385	-0.364212	0.861269	7	FALSE
ENSG00000176244	ACBD7	0.577894	15	5	0.223805	Skin_Not_Sun_Exposed_Suprapubic	0.998747	Small_Intestine_Terminal_Ileum	9.75686	5.7e-18	0.339585	-1.20125	1.21647	0.137485	0.58602	5	FALSE
ENSG00000235475	LINC01372	0.577916	33	9	0.0551455	Stomach	0.990137	Spleen	13.2465	1.27e-15	0.459679	-1.12505	1.91773	0.0946759	0.739294	9	FALSE
ENSG00000254695	AC087379.2	0.577975	3	1	0.577975	Nerve_Tibial	0.577975	Nerve_Tibial	1	1	1	-0.556345	2.51962	1.10305	1.55229	1	FALSE
ENSG00000205442	IZUMO3	0.578113	1	1	0.578113	Testis	0.578113	Testis	1	1	1	-0.556143	-0.556143	-0.556143	NA	1	FALSE
ENSG00000186132	C2orf76	0.578232	12	9	0.04916	Nerve_Tibial	0.809141	Lung	3.8975	0.014071	0.384686	-1.9672	0.266484	-0.81345	0.555429	9	FALSE
ENSG00000170323	FABP4	0.578404	9	7	0.264701	Heart_Atrial_Appendage	0.865926	Spleen	3.23834	9.37e-18	0.338474	-1.09815	1.11535	0.0333204	0.806131	7	FALSE
ENSG00000272856	AC112250.2	0.57855	19	8	0.012354	Adipose_Subcutaneous	0.954621	Brain_Putamen_basal_ganglia	7.91819	2.85e-17	0.391711	-2.50187	0.639981	-0.782043	0.741603	8	FALSE
ENSG00000090402	SI	0.578674	1	1	0.578674	Prostate	0.578674	Prostate	1	1	1	0.555323	0.555323	0.555323	NA	1	FALSE
ENSG00000018869	ZNF582	0.578705	12	5	0.18502	Brain_Nucleus_accumbens_basal_ganglia	0.67503	Adipose_Subcutaneous	6.63754	3.25e-17	0.616159	0.419255	1.32546	0.795003	0.271317	5	FALSE
ENSG00000167930	FAM234A	0.578717	30	9	0.0981619	Liver	0.985014	Spleen	12.9434	9.36e-06	0.775433	-0.855857	1.65383	-0.0109965	0.678238	9	FALSE
ENSG00000169548	ZNF280A	0.578734	3	1	0.578734	Nerve_Tibial	0.578734	Nerve_Tibial	1	1	1	-0.327578	2.39247	0.873377	1.38765	1	FALSE
ENSG00000198056	PRIM1	0.578887	25	3	0.0443421	Esophagus_Gastroesophageal_Junction	0.983496	Colon_Transverse	20.3089	1.16e-17	1.0252	-2.01084	1.96414	-0.663595	0.997743	3	FALSE
ENSG00000102794	ACOD1	0.578918	1	1	0.578918	Testis	0.578918	Testis	1	1	1	0.554967	0.554967	0.554967	NA	1	FALSE
ENSG00000155034	FBXL18	0.578941	21	12	0.0452173	Artery_Aorta	0.987261	Adipose_Visceral_Omentum	6.78148	0.00258545	0.281451	-2.00263	1.32998	-0.345933	0.83759	12	FALSE
ENSG00000272505	AC104964.3	0.57913	43	8	0.0481851	Heart_Left_Ventricle	0.931931	Brain_Cortex	22.9917	0.00699014	0.808243	-1.97573	1.32545	-0.707115	0.853028	8	FALSE
ENSG00000215883	CYB5RL	0.579358	20	9	0.0334039	Skin_Not_Sun_Exposed_Suprapubic	0.990577	Breast_Mammary_Tissue	6.76044	0.00264557	0.32479	-2.12719	0.967365	-0.620082	0.70006	9	FALSE
ENSG00000228570	NUTM2E	0.579385	31	17	0.0712882	Vagina	0.968928	Breast_Mammary_Tissue	9.48425	0.000635694	0.319724	0.0389528	1.80364	0.940414	0.34248	17	FALSE
ENSG00000166025	AMOTL1	0.579474	4	2	0.327943	Brain_Amygdala	0.696264	Whole_Blood	1.02459	0.975406	0.975406	-0.0158599	0.978266	0.492983	0.416682	2	FALSE
ENSG00000116260	QSOX1	0.579578	25	7	0.104433	Brain_Caudate_basal_ganglia	0.989611	Artery_Tibial	10.4004	1.23e-17	0.477722	-2.09426	0.958245	-0.306661	0.791554	7	FALSE
ENSG00000177575	CD163	0.579749	4	2	0.300275	Testis	0.923519	Whole_Blood	1.03439	0.965605	0.965605	-2.16464	-0.0960016	-0.936762	0.905683	2	FALSE
ENSG00000186111	PIP5K1C	0.580039	15	13	0.252065	Whole_Blood	0.793182	Pancreas	3.23266	0.00783799	0.167295	-0.604137	1.14535	0.272073	0.583169	13	FALSE
ENSG00000176320	AL138899.1	0.580209	2	2	0.340345	Nerve_Tibial	0.711911	Testis	1.05645	0.943547	0.943547	-0.36929	0.953484	0.292097	0.935343	2	FALSE
ENSG00000088970	KIZ	0.58022	16	4	0.177272	Muscle_Skeletal	0.994506	Testis	11.6927	2.9e-05	0.646818	-1.3492	1.05638	0.0748163	0.654906	4	FALSE
ENSG00000272682	AC004471.2	0.58024	8	6	0.12215	Skin_Sun_Exposed_Lower_leg	0.857154	Brain_Cerebellar_Hemisphere	3.96782	0.0324918	0.246026	-0.954171	1.54581	0.153736	0.905889	6	FALSE
ENSG00000267425	LINC01928	0.580439	1	1	0.580439	Kidney_Cortex	0.580439	Kidney_Cortex	1	1	1	0.552744	0.552744	0.552744	NA	1	FALSE
ENSG00000138778	CENPE	0.58045	15	5	0.144135	Pituitary	0.854913	Adipose_Subcutaneous	8.07903	0.000176788	0.479035	-0.19784	1.46056	0.710023	0.550045	5	FALSE
ENSG00000176597	B3GNT5	0.580822	9	5	0.160401	Breast_Mammary_Tissue	0.940359	Skin_Not_Sun_Exposed_Suprapubic	4.1722	0.00166595	0.924619	-0.901181	1.40372	0.14937	0.768962	5	FALSE
ENSG00000197858	GPAA1	0.581062	18	6	0.146527	Esophagus_Muscularis	0.966526	Spleen	6.04823	7.96e-19	0.361617	-1.40018	1.45191	0.39929	0.808305	6	FALSE
ENSG00000260300	AC009119.2	0.581114	32	5	0.0630856	Heart_Left_Ventricle	0.724453	Uterus	22.3312	2.18e-15	0.836487	-1.85859	0.522798	-0.940671	0.501042	5	FALSE
ENSG00000197646	PDCD1LG2	0.581157	40	4	0.0329745	Brain_Cerebellar_Hemisphere	0.997626	Adipose_Visceral_Omentum	29.011	2.84e-15	1.11186	-2.13239	1.229	-0.076683	0.552414	4	FALSE
ENSG00000135077	HAVCR2	0.581232	5	5	0.116435	Whole_Blood	0.884523	Spleen	1.59304	0.524543	0.524543	-1.56991	0.54655	-0.402246	0.909486	5	FALSE
ENSG00000118242	MREG	0.581344	11	7	0.173924	Adrenal_Gland	0.988897	Testis	4.46285	0.00217767	0.159414	-1.3597	1.3109	-0.185376	0.861042	7	FALSE
ENSG00000270673	YTHDF3-AS1	0.581422	23	4	0.0182572	Brain_Anterior_cingulate_cortex_BA24	0.846602	Artery_Aorta	18.9248	2.48e-17	0.664085	-2.36036	0.193456	-1.39429	0.581673	4	FALSE
ENSG00000214376	VSTM5	0.581567	23	17	0.0384735	Esophagus_Gastroesophageal_Junction	0.991636	Esophagus_Muscularis	6.50696	0.00134284	0.236272	-2.06977	0.668152	-0.583654	0.878329	17	FALSE
ENSG00000095981	KCNK16	0.582013	2	2	0.33999	Lung	0.762564	Testis	1.11519	0.884806	0.884806	-0.302116	0.954186	0.326035	0.888339	2	FALSE
ENSG00000175198	PCCA	0.58219	6	5	0.148744	Cells_Cultured_fibroblasts	0.899767	Esophagus_Gastroesophageal_Junction	1.50046	0.604779	0.604779	-1.44398	0.645805	-0.148096	0.871999	5	FALSE
ENSG00000153790	C7orf31	0.582206	6	5	0.178711	Pituitary	0.869678	Colon_Sigmoid	1.70287	0.407764	0.407764	-1.34474	0.824857	-0.130164	0.807314	5	FALSE
ENSG00000275784	AL034549.1	0.582234	25	5	0.00308348	Nerve_Tibial	0.921116	Colon_Sigmoid	19.3071	1.52e-18	0.702961	-2.95929	0.366701	-1.38431	0.798972	5	FALSE
ENSG00000128610	FEZF1	0.582234	2	2	0.368147	Testis	0.55789	Brain_Hypothalamus	1.07332	0.926679	0.926679	0.585978	0.89995	0.742964	0.222012	2	FALSE
ENSG00000227057	WDR46	0.582395	22	9	0.0156863	Colon_Sigmoid	0.988202	Muscle_Skeletal	8.58454	0.00101259	0.322748	-2.24984	2.41613	-0.330392	1.30645	9	FALSE
ENSG00000197177	ADGRA1	0.582452	10	9	0.150245	Esophagus_Muscularis	0.960451	Brain_Spinal_cord_cervical_c-1	2.06036	0.310805	0.310805	-1.43867	0.736729	-0.522125	0.717557	9	FALSE
ENSG00000104055	TGM5	0.582513	8	6	0.136512	Esophagus_Muscularis	0.89964	Prostate	2.15361	0.0595905	0.161737	-0.439482	1.4889	0.32348	0.719203	6	FALSE
ENSG00000166169	POLL	0.582546	8	5	0.235066	Colon_Transverse	0.865358	Cells_Cultured_fibroblasts	2.62055	0.161135	0.161135	-1.18741	1.22162	0.123793	0.971396	5	FALSE
ENSG00000256120	SOX5-AS1	0.582656	1	1	0.582656	Testis	0.582656	Testis	1	1	1	-0.549509	-0.549509	-0.549509	NA	1	FALSE
ENSG00000171790	SLFNL1	0.582657	14	13	0.112898	Vagina	0.986344	Adipose_Visceral_Omentum	5.09068	0.112112	0.249192	-1.30796	1.5853	0.0279183	0.851941	13	FALSE
ENSG00000196247	ZNF107	0.582718	41	7	0.0028947	Brain_Hippocampus	0.995209	Small_Intestine_Terminal_Ileum	15.2657	1.29e-05	0.513421	-2.9787	1.36614	-0.120031	0.92357	7	FALSE
ENSG00000013441	CLK1	0.582873	3	1	0.582873	Testis	0.582873	Testis	1	1	1	-0.277216	0.69686	0.322946	0.524973	1	FALSE
ENSG00000248118	LINC01019	0.583002	2	1	0.583002	Testis	0.583002	Testis	1	1	1	-2.07899	-0.549005	-1.314	1.08186	1	FALSE
ENSG00000136636	KCTD3	0.583012	5	2	0.411372	Esophagus_Mucosa	0.522248	Brain_Substantia_nigra	1.00496	0.99504	0.99504	-0.821482	0.538121	-0.0836123	0.631597	2	FALSE
ENSG00000160194	NDUFV3	0.583054	47	3	0.153177	Brain_Amygdala	0.968396	Small_Intestine_Terminal_Ileum	36.3621	0.000121458	1.82616	-1.09174	1.4284	0.81209	0.54705	3	FALSE
ENSG00000205208	C4orf46	0.583141	3	3	0.260261	Skin_Sun_Exposed_Lower_leg	0.983494	Adipose_Subcutaneous	1.60992	0.495492	0.495492	-1.12577	-0.0206888	-0.436904	0.600883	3	FALSE
ENSG00000125247	TMTC4	0.583202	38	8	0.00952485	Brain_Amygdala	0.932972	Testis	22.2697	9.34e-15	0.742951	-1.86698	2.59262	-0.991213	0.746064	8	FALSE
ENSG00000258884	LINC02321	0.583205	3	2	0.320927	Spleen	0.597542	Brain_Amygdala	1.23265	0.76735	0.76735	-0.992554	-0.527938	-0.800917	0.242754	2	FALSE
ENSG00000281189	GHET1	0.583289	2	2	0.307779	Vagina	0.830707	Brain_Substantia_nigra	1.01862	0.981378	0.981378	-0.213795	1.01989	0.40305	0.87235	2	FALSE
ENSG00000234261	AL138720.1	0.583384	4	2	0.299834	Testis	0.934772	Esophagus_Mucosa	1.13032	0.869683	0.869683	-0.523789	1.03679	0.0762175	0.687225	2	FALSE
ENSG00000186160	CYP4Z1	0.583427	18	6	0.0642719	Muscle_Skeletal	0.900935	Testis	10.2023	1.43e-17	0.839856	-0.488281	1.85029	0.665383	0.639782	6	FALSE
ENSG00000064042	LIMCH1	0.583481	11	9	0.0959807	Skin_Not_Sun_Exposed_Suprapubic	0.822752	Artery_Aorta	2.08538	0.0519197	0.0859013	-1.02407	1.66466	0.015571	0.893197	9	FALSE
ENSG00000149124	GLYAT	0.583559	3	2	0.301622	Artery_Coronary	0.491696	Nerve_Tibial	1.73229	0.267714	0.267714	-1.03296	-0.621854	-0.78081	0.220832	2	FALSE
ENSG00000110934	BIN2	0.583592	5	2	0.400711	Adipose_Subcutaneous	0.526046	Testis	1.03011	0.969889	0.969889	-0.840352	0.818261	-0.19762	0.751971	2	FALSE
ENSG00000139263	LRIG3	0.583615	4	2	0.339581	Spleen	0.658167	Esophagus_Muscularis	1.03824	0.961758	0.961758	-1.54685	-0.442446	-0.874381	0.49947	2	FALSE
ENSG00000129595	EPB41L4A	0.583675	39	10	0.0219847	Uterus	0.955165	Skin_Sun_Exposed_Lower_leg	20.4988	0.00115502	0.703845	-0.784248	2.29063	0.570081	0.727842	10	FALSE
ENSG00000188234	AGAP4	0.583717	49	19	0.0448127	Ovary	0.982913	Pituitary	15.6181	1.49e-15	0.545376	-1.44486	2.00641	0.345103	0.752227	19	FALSE
ENSG00000104763	ASAH1	0.583879	24	13	0.0740263	Breast_Mammary_Tissue	0.933153	Brain_Cerebellar_Hemisphere	7.22315	0.000611758	0.267891	-1.31087	2.09604	-0.0932636	0.924299	13	FALSE
ENSG00000275700	AATF	0.583894	17	4	0.234475	Brain_Cerebellar_Hemisphere	0.876595	Brain_Spinal_cord_cervical_c-1	6.458	3.55e-19	0.388959	-1.27634	1.18891	-0.15643	0.799024	4	FALSE
ENSG00000187600	TMEM247	0.583929	1	1	0.583929	Testis	0.583929	Testis	1	1	1	0.547655	0.547655	0.547655	NA	1	FALSE
ENSG00000141294	LRRC46	0.584222	43	12	0.0127945	Liver	0.981703	Thyroid	15.3958	1.6e-06	0.515427	-2.46855	2.48944	-0.295619	1.05623	12	FALSE
ENSG00000196182	STK40	0.584267	7	3	0.183051	Artery_Tibial	0.448133	Cells_EBV-transformed_lymphocytes	2.96447	2.65e-16	0.774494	-1.33142	0.758531	-0.803784	0.704234	3	FALSE
ENSG00000114745	GORASP1	0.584272	19	17	0.172172	Adrenal_Gland	0.877416	Adipose_Visceral_Omentum	3.3612	0.133824	0.133824	-1.47182	0.649535	-0.291576	0.708676	17	FALSE
ENSG00000051108	HERPUD1	0.584395	13	9	0.144615	Adipose_Subcutaneous	0.941053	Lung	3.51813	0.0276339	0.318498	-0.964676	1.45882	0.162863	0.766341	9	FALSE
ENSG00000276445	AC005393.1	0.584421	9	4	0.198422	Pituitary	0.676809	Muscle_Skeletal	3.82033	9.55e-08	0.246152	-1.6741	1.4824	0.616184	0.932483	4	FALSE
ENSG00000124571	XPO5	0.584463	3	1	0.584463	Skin_Sun_Exposed_Lower_leg	0.584463	Skin_Sun_Exposed_Lower_leg	1	1	1	0.238359	1.56863	0.784621	0.696271	1	FALSE
ENSG00000226447	AL117337.1	0.584521	1	1	0.584521	Testis	0.584521	Testis	1	1	1	-0.546794	-0.546794	-0.546794	NA	1	FALSE
ENSG00000204536	CCHCR1	0.584555	44	9	3.3e-05	Muscle_Skeletal	0.94379	Artery_Coronary	21.5307	0.000692956	0.834085	-4.15177	1.02186	-0.607994	1.17626	9	FALSE
ENSG00000123066	MED13L	0.584615	5	2	0.38929	Colon_Sigmoid	0.575167	Cells_Cultured_fibroblasts	1.01861	0.981387	0.981387	-1.95579	0.860906	-0.224824	1.18367	2	FALSE
ENSG00000214022	REPIN1	0.584723	22	5	0.1801	Artery_Aorta	0.934559	Heart_Atrial_Appendage	15.5665	1.04e-16	0.705677	-0.77783	1.34045	0.498412	0.562358	5	FALSE
ENSG00000240708	LINC02030	0.584809	2	2	0.323373	Testis	0.75283	Skin_Sun_Exposed_Lower_leg	1.00239	0.997606	0.997606	-0.987549	-0.314911	-0.65123	0.475627	2	FALSE
ENSG00000174939	ASPHD1	0.585035	11	6	0.0992968	Prostate	0.955162	Brain_Hypothalamus	2.32322	3.54e-17	0.605529	-0.812242	2.27738	0.648128	0.871657	6	FALSE
ENSG00000226203	LINC01733	0.585086	1	1	0.585086	Testis	0.585086	Testis	1	1	1	0.545971	0.545971	0.545971	NA	1	FALSE
ENSG00000162621	LRRC53	0.585235	3	3	0.232036	Nerve_Tibial	0.604093	Brain_Cerebellum	1.82601	0.260495	0.260495	-1.19513	-0.518523	-0.924422	0.357989	3	FALSE
ENSG00000139780	METTL21C	0.585334	7	6	0.108881	Brain_Cortex	0.999758	Testis	3.04093	0.12505	0.12505	-0.000302986	1.60324	0.696329	0.687602	6	FALSE
ENSG00000008282	SYPL1	0.585681	8	6	0.175441	Heart_Left_Ventricle	0.885101	Skin_Not_Sun_Exposed_Suprapubic	2.27778	0.0459081	0.540478	-0.492604	1.35493	0.586783	0.623842	6	FALSE
ENSG00000167612	ANKRD33	0.585742	3	2	0.340541	Brain_Cortex	0.500958	Nerve_Tibial	1.30468	0.695322	0.695322	-0.953097	1.14212	-0.16132	1.13747	2	FALSE
ENSG00000214253	FIS1	0.585778	32	4	0.00173293	Vagina	0.959112	Kidney_Cortex	23.7464	2.32e-15	0.834822	-3.13255	-0.0512673	-1.36039	0.49622	4	FALSE
ENSG00000173626	TRAPPC3L	0.585868	2	1	0.585868	Muscle_Skeletal	0.585868	Muscle_Skeletal	1	1	1	-1.58117	-0.544834	-1.063	0.732799	1	FALSE
ENSG00000138395	CDK15	0.586099	1	1	0.586099	Cells_Cultured_fibroblasts	0.586099	Cells_Cultured_fibroblasts	1	1	1	0.544498	0.544498	0.544498	NA	1	FALSE
ENSG00000119812	FAM98A	0.586264	14	5	0.163106	Artery_Aorta	0.726866	Uterus	7.03066	2.34e-05	0.523473	-0.349297	1.3947	0.811211	0.468942	5	FALSE
ENSG00000163630	SYNPR	0.586292	12	9	0.0879497	Minor_Salivary_Gland	0.984515	Stomach	3.13215	0.0271463	0.117852	-1.06794	1.70631	0.517721	0.719519	9	FALSE
ENSG00000182613	OR2V2	0.586309	1	1	0.586309	Testis	0.586309	Testis	1	1	1	-0.544193	-0.544193	-0.544193	NA	1	FALSE
ENSG00000132463	GRSF1	0.586495	2	1	0.586495	Brain_Nucleus_accumbens_basal_ganglia	0.586495	Brain_Nucleus_accumbens_basal_ganglia	1	1	1	-1.01819	-0.543923	-0.781055	0.335356	1	FALSE
ENSG00000166343	MSS51	0.586547	1	1	0.586547	Cells_EBV-transformed_lymphocytes	0.586547	Cells_EBV-transformed_lymphocytes	1	1	1	0.543847	0.543847	0.543847	NA	1	FALSE
ENSG00000120318	ARAP3	0.586578	8	7	0.0844116	Skin_Not_Sun_Exposed_Suprapubic	0.974321	Artery_Aorta	1.60203	0.411753	0.411753	-1.732	1.10948	-0.22428	1.11883	7	FALSE
ENSG00000196378	ZNF34	0.586592	47	7	0.109154	Esophagus_Gastroesophageal_Junction	0.989793	Spleen	25.2508	2.38e-15	0.857665	-1.60201	1.35643	-0.540447	0.461092	7	FALSE
ENSG00000196363	WDR5	0.586759	26	8	0.0947882	Pancreas	0.99847	Cells_Cultured_fibroblasts	16.0208	3.79e-17	0.628695	-0.350159	1.67066	0.588602	0.493226	8	FALSE
ENSG00000214279	SCART1	0.586827	42	5	0.0311117	Breast_Mammary_Tissue	0.980915	Ovary	29.2123	2.87e-15	1.07746	-1.86936	2.15564	0.426469	0.815131	5	FALSE
ENSG00000256982	AC135782.1	0.586853	5	1	0.586853	Brain_Cerebellar_Hemisphere	0.586853	Brain_Cerebellar_Hemisphere	1	1	1	-2.33307	0.638988	-0.373079	1.35717	1	FALSE
ENSG00000122133	PAEP	0.587011	6	4	0.340776	Skin_Not_Sun_Exposed_Suprapubic	0.757999	Minor_Salivary_Gland	1.89417	0.128047	0.128047	-2.34989	0.851218	-0.473803	1.11072	4	FALSE
ENSG00000184261	KCNK12	0.587075	7	6	0.172637	Thyroid	0.985531	Colon_Sigmoid	1.87244	0.130371	0.130371	-1.36378	1.05162	0.143138	0.960938	6	FALSE
ENSG00000106483	SFRP4	0.587104	10	6	0.0688026	Spleen	0.749052	Brain_Spinal_cord_cervical_c-1	3.16851	0.00515283	0.343361	-1.81971	1.29223	-0.513134	1.16272	6	FALSE
ENSG00000253557	AC100849.1	0.587122	1	1	0.587122	Artery_Coronary	0.587122	Artery_Coronary	1	1	1	0.543011	0.543011	0.543011	NA	1	FALSE
ENSG00000183281	PLGLB1	0.587147	47	1	0.114552	Uterus	0.948282	Brain_Caudate_basal_ganglia	39.4206	3.89e-15	39.4206	-1.57806	1.12759	-0.405477	0.649484	1	FALSE
ENSG00000232006	AC005537.1	0.587256	15	11	0.0345246	Brain_Substantia_nigra	0.991429	Skin_Sun_Exposed_Lower_leg	4.29371	0.0452268	0.158427	-0.784908	2.11389	0.0377799	0.773531	11	FALSE
ENSG00000106591	MRPL32	0.587337	17	7	0.02377	Brain_Amygdala	0.986901	Artery_Aorta	9.71035	7.54e-17	0.654491	-0.583946	2.26083	0.0537195	0.682932	7	FALSE
ENSG00000197323	TRIM33	0.587819	14	7	0.00753412	Esophagus_Gastroesophageal_Junction	0.990176	Whole_Blood	6.66471	0.00300242	0.438141	-1.36184	2.67226	0.911784	0.994973	7	FALSE
ENSG00000198146	ZNF770	0.588025	9	7	0.180209	Skin_Not_Sun_Exposed_Suprapubic	0.651753	Esophagus_Mucosa	4.56891	0.0542948	0.246354	0.451328	1.34011	0.825914	0.271213	7	FALSE
ENSG00000251226	AP001999.1	0.588106	40	10	0.113659	Liver	0.944036	Brain_Substantia_nigra	18.4885	0.000181414	0.722899	-1.66179	1.58196	0.717066	0.650055	10	FALSE
ENSG00000141574	SECTM1	0.588145	22	9	0.0327345	Ovary	0.922031	Heart_Left_Ventricle	6.33898	3.86e-18	0.474104	-0.755246	2.13532	0.293557	0.67578	9	FALSE
ENSG00000186815	TPCN1	0.588194	2	1	0.588194	Esophagus_Mucosa	0.588194	Esophagus_Mucosa	1	1	1	-0.307736	0.541456	0.11686	0.600469	1	FALSE
ENSG00000081138	CDH7	0.588511	3	3	0.314436	Brain_Putamen_basal_ganglia	0.594496	Pituitary	1.2034	0.831497	0.831497	-1.00596	-0.532332	-0.827705	0.25762	3	FALSE
ENSG00000237721	AF064858.3	0.588534	10	9	0.11372	Muscle_Skeletal	0.857993	Whole_Blood	2.37718	0.250827	0.250827	-1.58169	1.57365	-0.314442	0.954783	9	FALSE
ENSG00000176435	CLEC14A	0.588595	6	5	0.150452	Brain_Spinal_cord_cervical_c-1	0.955806	Nerve_Tibial	1.79877	0.453292	0.453292	-1.82847	0.181391	-0.789211	0.773211	5	FALSE
ENSG00000105373	NOP53	0.588657	20	8	0.0121817	Esophagus_Muscularis	0.959941	Thyroid	10.3378	5.9e-18	0.400234	-2.50684	1.46866	-0.713744	0.931623	8	FALSE
ENSG00000114455	HHLA2	0.588919	4	3	0.232456	Stomach	0.713471	Kidney_Cortex	2.42114	0.0100143	0.569692	-0.964687	1.19406	0.0850926	0.94709	3	FALSE
ENSG00000074966	TXK	0.588977	16	11	0.114741	Whole_Blood	0.957982	Adipose_Subcutaneous	6.33865	0.000409907	0.249559	-1.06848	1.57724	0.285669	0.685979	11	FALSE
ENSG00000241186	TDGF1	0.589002	44	5	0.0109259	Liver	0.885678	Thyroid	30.2819	2.98e-15	1.0963	-2.54506	-0.143776	-1.21544	0.360568	5	FALSE
ENSG00000050165	DKK3	0.58904	28	11	0.144042	Pancreas	0.998349	Skin_Sun_Exposed_Lower_leg	14.1609	0.00117238	0.473328	-1.4609	1.13391	-0.324307	0.722657	11	FALSE
ENSG00000224239	AC090044.1	0.589057	10	2	0.308851	Nerve_Tibial	0.687042	Brain_Cerebellum	1.98046	0.0478228	0.971722	-1.01764	1.58072	0.335448	0.972946	2	FALSE
ENSG00000269826	AC092327.2	0.589159	1	1	0.589159	Testis	0.589159	Testis	1	1	1	0.540056	0.540056	0.540056	NA	1	FALSE
ENSG00000260563	AC132872.1	0.589187	12	5	0.163951	Adrenal_Gland	0.743134	Muscle_Skeletal	3.16183	1.06e-16	0.649303	-0.763813	1.3919	0.719993	0.597159	5	FALSE
ENSG00000101190	TCFL5	0.589286	45	5	0.106571	Esophagus_Gastroesophageal_Junction	0.986684	Thyroid	30.5876	2.76e-15	1.04903	-1.6138	0.945234	-0.0483371	0.617367	5	FALSE
ENSG00000188818	ZDHHC11	0.589331	39	24	0.0173167	Brain_Cortex	0.994632	Muscle_Skeletal	8.18568	6.62e-16	0.281612	-0.942175	2.37991	0.539045	0.753592	24	FALSE
ENSG00000172878	METAP1D	0.589423	27	13	0.0514908	Skin_Not_Sun_Exposed_Suprapubic	0.958546	Testis	9.24885	0.00324837	0.398487	-1.4758	1.94737	0.223965	0.736064	13	FALSE
ENSG00000162975	KCNF1	0.589451	7	5	0.0691907	Spleen	0.960325	Brain_Cerebellar_Hemisphere	1.40203	0.692246	0.692246	-1.81717	0.343432	-0.323967	0.719987	5	FALSE
ENSG00000236849	LINC01474	0.589464	27	7	0.060638	Esophagus_Mucosa	0.974028	Lung	16.7364	1.58e-15	0.636945	-0.55577	1.87613	0.677304	0.466053	7	FALSE
ENSG00000088038	CNOT3	0.589509	5	2	0.406012	Skin_Not_Sun_Exposed_Suprapubic	0.686796	Whole_Blood	1.22468	0.77532	0.77532	-0.111599	0.830933	0.282823	0.364176	2	FALSE
ENSG00000160299	PCNT	0.589604	29	15	0.0091616	Brain_Caudate_basal_ganglia	0.978214	Heart_Left_Ventricle	7.31337	0.0027119	0.254256	-1.22081	2.60596	0.130212	1.01095	15	FALSE
ENSG00000271943	AC098614.4	0.589897	29	5	0.200275	Brain_Hypothalamus	0.997989	Artery_Tibial	17.087	1.58e-15	0.737371	-1.28077	0.870617	-0.156218	0.539943	5	FALSE
ENSG00000278716	AC133540.1	0.589963	18	6	0.144878	Cells_Cultured_fibroblasts	0.971761	Esophagus_Gastroesophageal_Junction	12.3064	3.16e-17	0.437496	-0.462795	1.45786	0.675998	0.439068	6	FALSE
ENSG00000060339	CCAR1	0.590016	4	3	0.280779	Esophagus_Mucosa	0.84862	Cells_EBV-transformed_lymphocytes	1.49623	0.503915	0.503915	-0.203972	1.20942	0.473286	0.77633	3	FALSE
ENSG00000116731	PRDM2	0.590022	9	6	0.187583	Cells_Cultured_fibroblasts	0.969238	Adrenal_Gland	1.87146	0.137168	0.137168	-1.31776	0.81887	-0.266829	0.689285	6	FALSE
ENSG00000245532	NEAT1	0.590219	48	3	0.0437432	Liver	0.974755	Skin_Sun_Exposed_Lower_leg	38.8217	3.83e-15	1.75306	-1.4612	2.01654	-0.316856	0.642861	3	FALSE
ENSG00000255364	SMILR	0.590311	5	5	0.47756	Esophagus_Mucosa	0.922498	Cells_Cultured_fibroblasts	2.22071	0.235651	0.235651	-0.710232	0.577037	0.0607318	0.502179	5	FALSE
ENSG00000134419	RPS15A	0.590549	3	3	0.398856	Brain_Putamen_basal_ganglia	0.620268	Small_Intestine_Terminal_Ileum	1.95701	0.326654	0.326654	-0.495471	0.843667	0.31189	0.710832	3	FALSE
ENSG00000169035	KLK7	0.590587	15	12	0.0812857	Nerve_Tibial	0.99748	Skin_Not_Sun_Exposed_Suprapubic	3.87039	0.00400749	0.132109	-1.4021	1.74327	0.258691	0.710812	12	FALSE
ENSG00000086589	RBM22	0.590641	4	3	0.307229	Brain_Substantia_nigra	0.437979	Stomach	1.30716	0.694622	0.694622	-0.837758	1.02105	0.266436	0.831349	3	FALSE
ENSG00000270147	AC068620.3	0.590691	3	2	0.318538	Brain_Cerebellar_Hemisphere	0.640363	Skin_Sun_Exposed_Lower_leg	1.23365	0.766352	0.766352	-0.467192	0.997467	0.0419477	0.828099	2	FALSE
ENSG00000246067	RAB30-AS1	0.590705	46	3	0.100224	Ovary	0.853613	Small_Intestine_Terminal_Ileum	33.7602	8.77e-05	1.45536	-1.64377	0.488285	-0.601218	0.433624	3	FALSE
ENSG00000162510	MATN1	0.590777	5	3	0.178942	Small_Intestine_Terminal_Ileum	0.985376	Whole_Blood	1.30736	0.702345	0.702345	-0.37782	1.34402	0.453495	0.712626	3	FALSE
ENSG00000173809	TDRD12	0.591167	14	10	0.0757652	Spleen	0.757599	Brain_Caudate_basal_ganglia	6.99982	0.00230882	0.240716	-1.7758	0.642151	-0.783039	0.693182	10	FALSE
ENSG00000277352	AP001065.3	0.591386	1	1	0.591386	Liver	0.591386	Liver	1	1	1	-0.536828	-0.536828	-0.536828	NA	1	FALSE
ENSG00000140694	PARN	0.591416	11	5	0.18668	Cells_Cultured_fibroblasts	0.890185	Nerve_Tibial	7.01505	8.03e-18	0.274848	-1.28621	1.32046	-0.251268	0.802301	5	FALSE
ENSG00000227373	AL121983.2	0.591461	15	4	0.13123	Brain_Spinal_cord_cervical_c-1	0.807424	Brain_Nucleus_accumbens_basal_ganglia	11.114	0.000302503	0.532694	-0.978841	1.50927	0.652285	0.664477	4	FALSE
ENSG00000106462	EZH2	0.591578	6	5	0.374436	Spleen	0.857668	Skin_Sun_Exposed_Lower_leg	2.85819	0.00293016	0.148298	-0.888195	0.86237	0.0436849	0.662973	5	FALSE
ENSG00000243081	AC092894.1	0.591753	1	1	0.591753	Skin_Not_Sun_Exposed_Suprapubic	0.591753	Skin_Not_Sun_Exposed_Suprapubic	1	1	1	-0.536298	-0.536298	-0.536298	NA	1	FALSE
ENSG00000258754	LINC01579	0.591848	7	5	0.192134	Brain_Anterior_cingulate_cortex_BA24	0.899464	Brain_Hippocampus	2.09049	0.0558497	0.261411	-0.614412	1.30429	0.151784	0.766545	5	FALSE
ENSG00000070761	CFAP20	0.591851	5	5	0.179974	Brain_Hippocampus	0.939587	Kidney_Cortex	1.67779	0.424534	0.424534	-1.34084	0.305185	-0.381523	0.638641	5	FALSE
ENSG00000235271	LINC01422	0.591859	30	2	0.0560254	Brain_Hypothalamus	0.838677	Pituitary	26.2671	2.58e-15	1.01358	-1.91084	0.832748	-0.940584	0.579613	2	FALSE
ENSG00000237949	LINC00844	0.591872	3	3	0.329978	Lung	0.595652	Pancreas	1.68477	0.315075	0.315075	0.530663	0.974159	0.825258	0.255132	3	FALSE
ENSG00000188269	OR7A5	0.591879	14	4	0.134166	Brain_Substantia_nigra	0.987749	Skin_Sun_Exposed_Lower_leg	11.6393	1.95e-16	0.471127	-1.08362	1.49787	0.121084	0.580051	4	FALSE
ENSG00000116117	PARD3B	0.591913	2	2	0.311354	Colon_Sigmoid	0.851243	Brain_Nucleus_accumbens_basal_ganglia	1.03271	0.967287	0.967287	0.187533	1.01238	0.599959	0.583259	2	FALSE
ENSG00000155158	TTC39B	0.591997	22	11	0.0310575	Liver	0.920663	Brain_Caudate_basal_ganglia	7.96118	0.00413147	0.323415	-1.8883	2.15634	0.252149	1.17224	11	FALSE
ENSG00000160951	PTGER1	0.59206	4	2	0.346314	Esophagus_Mucosa	0.535621	Thyroid	3.08103	3.13e-16	0.896047	0.619448	0.941763	0.815652	0.141093	2	FALSE
ENSG00000169398	PTK2	0.592136	15	7	0.0773684	Brain_Anterior_cingulate_cortex_BA24	0.916966	Artery_Tibial	9.20899	0.000565031	0.420549	-1.76616	1.76386	-0.527049	0.987001	7	FALSE
ENSG00000038382	TRIO	0.592136	8	5	0.132987	Thyroid	0.796088	Esophagus_Mucosa	1.89996	0.199948	0.199948	-1.52301	0.560113	-0.665376	0.754411	5	FALSE
ENSG00000144228	SPOPL	0.592221	4	3	0.171883	Brain_Nucleus_accumbens_basal_ganglia	0.954093	Brain_Putamen_basal_ganglia	1.05986	0.934154	0.934154	-0.181045	1.36618	0.541291	0.72606	3	FALSE
ENSG00000122735	DNAI1	0.592338	5	4	0.266087	Testis	0.914103	Muscle_Skeletal	2.1587	0.0184669	0.810008	-1.05985	1.11212	0.300645	0.842361	4	FALSE
ENSG00000272343	AC107952.2	0.592397	2	1	0.592397	Adipose_Visceral_Omentum	0.592397	Adipose_Visceral_Omentum	1	1	1	0.535366	0.896363	0.715865	0.255263	1	FALSE
ENSG00000237720	AC011995.2	0.592481	3	2	0.669	Brain_Cortex	0.994365	Brain_Nucleus_accumbens_basal_ganglia	1.90561	0.0943853	0.0943853	-0.887323	0.427521	-0.155621	0.669892	2	FALSE
ENSG00000187815	ZFP69	0.592894	45	2	0.0482532	Brain_Hippocampus	0.996622	Liver	34.5647	3.41e-15	1.26664	-0.705013	1.97513	0.735632	0.452253	2	FALSE
ENSG00000104518	GSDMD	0.592969	45	6	0.0627843	Adipose_Visceral_Omentum	0.950301	Cells_EBV-transformed_lymphocytes	28.3236	2.78e-15	1.13232	-0.293285	1.86072	1.1555	0.479899	6	FALSE
ENSG00000134551	PRH2	0.593031	7	4	0.207826	Prostate	0.571002	Brain_Spinal_cord_cervical_c-1	5.18259	1e-17	0.229878	-1.25957	-0.566576	-0.882833	0.27529	4	FALSE
ENSG00000168621	GDNF	0.593067	11	9	0.162974	Nerve_Tibial	0.84586	Brain_Cerebellar_Hemisphere	2.73389	0.0796947	0.417072	-1.48894	1.39514	0.126282	0.990748	9	FALSE
ENSG00000160963	COL26A1	0.593248	24	10	0.0899525	Spleen	0.991687	Brain_Putamen_basal_ganglia	7.82444	0.000177629	0.282496	-1.11134	1.69565	-0.179765	0.566088	10	FALSE
ENSG00000175294	CATSPER1	0.593263	6	3	0.20494	Brain_Hippocampus	0.585648	Testis	2.14973	2.33e-16	0.449168	-1.2676	4.34702	0.449623	2.05241	3	FALSE
ENSG00000140265	ZSCAN29	0.593305	33	10	0.087209	Skin_Not_Sun_Exposed_Suprapubic	0.966924	Artery_Aorta	17.3246	1.67e-15	0.587403	-1.50349	1.71031	0.78093	0.714377	10	FALSE
ENSG00000177192	PUS1	0.593343	5	3	0.204629	Brain_Cerebellum	0.947709	Kidney_Cortex	1.17926	0.801982	0.801982	-1.70066	1.26847	-0.195684	1.28612	3	FALSE
ENSG00000166855	CLPX	0.593375	3	2	0.314316	Artery_Aorta	0.748954	Cells_Cultured_fibroblasts	1.14375	0.856248	0.856248	-0.533429	1.00621	0.0509198	0.834156	2	FALSE
ENSG00000081386	ZNF510	0.593426	8	5	0.121994	Brain_Substantia_nigra	0.997686	Brain_Cerebellum	2.02434	0.021572	0.925051	-1.54646	0.875657	-0.329544	0.861936	5	FALSE
ENSG00000165828	PRAP1	0.593453	9	3	0.176024	Minor_Salivary_Gland	0.904278	Nerve_Tibial	1.03252	0.969269	0.969269	-1.3531	1.16551	0.0643859	0.755389	3	FALSE
ENSG00000182704	TSKU	0.593479	21	9	0.00980413	Adrenal_Gland	0.966179	Heart_Left_Ventricle	9.12685	7.24e-17	0.605788	-1.14501	2.58266	0.479149	0.889274	9	FALSE
ENSG00000186493	C5orf38	0.593596	5	4	0.246034	Brain_Hippocampus	0.669629	Brain_Substantia_nigra	2.00104	1.06e-16	0.965578	-1.16004	0.788052	-0.543504	0.793921	4	FALSE
ENSG00000243056	EIF4EBP3	0.593823	20	14	0.048737	Esophagus_Muscularis	0.931913	Colon_Transverse	5.10946	1.44e-17	0.220785	-1.34131	1.97088	-0.0996736	0.787622	14	FALSE
ENSG00000042088	TDP1	0.593866	28	10	0.0771609	Adipose_Visceral_Omentum	0.978566	Artery_Aorta	13.4103	1.05e-15	0.501005	-1.15349	1.7674	0.0895966	0.625749	10	FALSE
ENSG00000007062	PROM1	0.593874	19	9	0.115082	Small_Intestine_Terminal_Ileum	0.972081	Brain_Cortex	7.47838	0.000165203	0.324671	-1.03643	1.57576	-0.061576	0.667855	9	FALSE
ENSG00000261193	AC134312.4	0.593937	2	2	0.449571	Testis	0.506953	Brain_Cerebellum	1.02891	0.971091	0.971091	-0.66359	0.75613	0.0462701	1.00389	2	FALSE
ENSG00000155393	HEATR3	0.594099	49	16	0.13747	Colon_Sigmoid	0.947685	Kidney_Cortex	20.301	1.98e-15	0.707823	-0.661738	1.48528	0.815844	0.367378	16	FALSE
ENSG00000114857	NKTR	0.594108	37	2	0.139733	Brain_Cortex	0.995152	Stomach	31.0704	3.06e-15	1.49831	-1.36289	1.47678	0.741821	0.536188	2	FALSE
ENSG00000255112	CHMP1B	0.594193	10	8	0.0658449	Nerve_Tibial	0.958377	Adipose_Visceral_Omentum	1.71177	0.40107	0.40107	-1.83948	0.541145	-0.264495	0.721703	8	FALSE
ENSG00000170412	GPRC5C	0.594326	15	11	0.110525	Lung	0.939441	Spleen	6.50949	4.28e-16	0.231803	-1.47135	1.59584	0.215696	0.752565	11	FALSE
ENSG00000056586	RC3H2	0.594409	2	2	0.341034	Ovary	0.802999	Brain_Hippocampus	1.11947	0.880532	0.880532	0.249468	0.952123	0.600795	0.496853	2	FALSE
ENSG00000225050	AL355592.1	0.59451	1	1	0.59451	Testis	0.59451	Testis	1	1	1	0.532312	0.532312	0.532312	NA	1	FALSE
ENSG00000223466	LINC01825	0.594532	6	3	0.196876	Testis	0.637115	Cells_EBV-transformed_lymphocytes	4.53679	0.0120804	0.369487	-1.2905	-0.471736	-0.897107	0.328047	3	FALSE
ENSG00000063046	EIF4B	0.594577	30	9	0.0793915	Heart_Atrial_Appendage	0.940829	Prostate	13.5769	3.29e-16	0.515881	0.0742273	1.75423	0.987501	0.499412	9	FALSE
ENSG00000157005	SST	0.594687	1	1	0.594687	Esophagus_Gastroesophageal_Junction	0.594687	Esophagus_Gastroesophageal_Junction	1	1	1	-0.532057	-0.532057	-0.532057	NA	1	FALSE
ENSG00000253656	AC090987.1	0.594706	1	1	0.594706	Testis	0.594706	Testis	1	1	1	-0.532029	-0.532029	-0.532029	NA	1	FALSE
ENSG00000168418	KCNG4	0.594797	9	8	0.097911	Brain_Cerebellum	0.939993	Brain_Putamen_basal_ganglia	3.1056	0.0528936	0.294413	-1.65507	0.442093	-0.542158	0.70051	8	FALSE
ENSG00000011009	LYPLA2	0.594863	3	2	0.392942	Cells_Cultured_fibroblasts	0.889877	Lung	1.65422	0.345784	0.345784	-0.854295	0.125942	-0.288937	0.507148	2	FALSE
ENSG00000249715	FER1L5	0.59487	3	1	0.59487	Ovary	0.59487	Ovary	1	1	1	-0.531792	0.582455	0.208876	0.641445	1	FALSE
ENSG00000170777	TPD52L3	0.595033	1	1	0.595033	Testis	0.595033	Testis	1	1	1	0.531557	0.531557	0.531557	NA	1	FALSE
ENSG00000154153	RETREG1	0.595075	16	10	0.111789	Pituitary	0.984616	Artery_Aorta	6.34141	0.000134637	0.330024	-1.5902	1.06346	0.0449077	0.640475	10	FALSE
ENSG00000166770	ZNF667-AS1	0.595083	37	4	0.0104417	Whole_Blood	0.987352	Adipose_Subcutaneous	21.8935	2.26e-05	0.790627	-1.15569	2.56085	0.360931	0.711846	4	FALSE
ENSG00000165682	CLEC1B	0.595111	10	3	0.291577	Small_Intestine_Terminal_Ileum	0.552621	Nerve_Tibial	5.84594	1.94e-17	0.879016	-1.62132	1.22588	-0.616479	0.718163	3	FALSE
ENSG00000123737	EXOSC9	0.595113	9	7	0.0530477	Cells_EBV-transformed_lymphocytes	0.928654	Brain_Caudate_basal_ganglia	3.17039	0.0915419	0.189808	-1.93453	0.799372	-0.534662	1.03861	7	FALSE
ENSG00000141854	MISP3	0.595338	25	16	0.0357498	Esophagus_Mucosa	0.940329	Brain_Cerebellar_Hemisphere	7.18669	6.18e-18	0.246508	-1.36285	2.09976	-0.406857	0.83651	16	FALSE
ENSG00000226281	AL031123.1	0.595339	4	2	0.317847	Esophagus_Mucosa	0.784681	Skin_Sun_Exposed_Lower_leg	1.07521	0.924786	0.924786	-0.754741	1.63571	0.401659	1.10639	2	FALSE
ENSG00000055211	GINM1	0.595384	34	6	0.00180013	Stomach	0.886032	Cells_Cultured_fibroblasts	19.7064	1.1e-05	0.803888	-3.12137	0.817786	-0.533252	0.702344	6	FALSE
ENSG00000225489	AL354707.1	0.595396	20	16	0.05927	Skin_Not_Sun_Exposed_Suprapubic	0.800579	Pancreas	4.10915	0.0397377	0.175161	-1.28205	1.88619	0.654638	0.747993	16	FALSE
ENSG00000169258	GPRIN1	0.595432	17	10	0.116133	Brain_Amygdala	0.892627	Cells_EBV-transformed_lymphocytes	6.96528	7.92e-17	0.459725	-0.869928	1.57121	0.598932	0.767257	10	FALSE
ENSG00000159176	CSRP1	0.595814	6	2	0.309688	Cells_Cultured_fibroblasts	0.85041	Pancreas	1.24332	0.756685	0.756685	-3.11062	2.06718	-0.311931	1.70001	2	FALSE
ENSG00000188596	CFAP54	0.595933	10	9	0.182884	Esophagus_Muscularis	0.956421	Brain_Cortex	2.40021	0.293263	0.293263	-1.40785	1.33193	0.307461	0.911022	9	FALSE
ENSG00000267779	LINC01533	0.595992	1	1	0.595992	Testis	0.595992	Testis	1	1	1	-0.530173	-0.530173	-0.530173	NA	1	FALSE
ENSG00000260907	AC015818.2	0.596106	16	8	0.226279	Brain_Cerebellum	0.939605	Prostate	4.1467	0.000387311	0.205611	-1.21	0.978925	-0.359183	0.64248	8	FALSE
ENSG00000282863	AC012560.1	0.596108	1	1	0.596108	Adipose_Subcutaneous	0.596108	Adipose_Subcutaneous	1	1	1	-0.530005	-0.530005	-0.530005	NA	1	FALSE
ENSG00000130305	NSUN5	0.596323	11	7	0.0990617	Esophagus_Muscularis	0.979216	Skin_Not_Sun_Exposed_Suprapubic	1.72023	0.420989	0.420989	-1.64942	1.10963	-0.209306	0.84596	7	FALSE
ENSG00000248210	LINC02355	0.596413	1	1	0.596413	Pituitary	0.596413	Pituitary	1	1	1	0.529566	0.529566	0.529566	NA	1	FALSE
ENSG00000225930	LINC02249	0.596482	3	2	0.393094	Brain_Putamen_basal_ganglia	0.600357	Testis	1.03191	0.968092	0.968092	-0.943721	0.85402	-0.204529	0.940458	2	FALSE
ENSG00000111877	MCM9	0.596591	28	12	0.0412774	Adipose_Subcutaneous	0.934366	Colon_Transverse	9.61584	0.000151946	0.334075	-2.04073	1.38835	-0.425689	0.954649	12	FALSE
ENSG00000167720	SRR	0.596636	48	1	0.0315972	Brain_Spinal_cord_cervical_c-1	0.937586	Brain_Caudate_basal_ganglia	45.0972	4.46e-15	45.0972	-2.14947	0.19877	-0.519048	0.432535	1	FALSE
ENSG00000110218	PANX1	0.597024	33	9	0.0601272	Kidney_Cortex	0.899466	Whole_Blood	13.0357	3.06e-15	0.561432	-1.87986	1.64201	-0.338601	0.82275	9	FALSE
ENSG00000110852	CLEC2B	0.597199	10	9	0.204763	Colon_Sigmoid	0.976076	Muscle_Skeletal	2.69624	0.217625	0.217625	-1.2681	1.53213	-0.124333	0.87155	9	FALSE
ENSG00000102753	KPNA3	0.597399	8	5	0.0714157	Cells_Cultured_fibroblasts	0.951348	Testis	1.5754	0.319655	0.319655	-0.994789	1.80282	0.0787033	0.876332	5	FALSE
ENSG00000163864	NMNAT3	0.597483	38	8	0.00513722	Skin_Sun_Exposed_Lower_leg	0.945339	Cells_EBV-transformed_lymphocytes	20.9881	0.000164427	0.745263	-0.807721	2.7983	1.06051	0.819356	8	FALSE
ENSG00000269796	AC011516.1	0.597538	1	1	0.597538	Testis	0.597538	Testis	1	1	1	-0.527944	-0.527944	-0.527944	NA	1	FALSE
ENSG00000169621	APLF	0.59756	16	6	0.184274	Brain_Cortex	0.959031	Esophagus_Muscularis	8.42575	4.29e-17	0.35199	-2.73205	1.13936	-0.572209	0.958175	6	FALSE
ENSG00000276772	AC025271.4	0.597772	2	1	0.597772	Thyroid	0.597772	Thyroid	1	1	1	0.527607	1.24927	0.888439	0.510294	1	FALSE
ENSG00000160349	LCN1	0.597784	7	5	0.188673	Brain_Hippocampus	0.771701	Heart_Atrial_Appendage	1.21468	0.793374	0.793374	-0.293498	1.31451	0.666127	0.550008	5	FALSE
ENSG00000116350	SRSF4	0.597802	4	4	0.157939	Colon_Transverse	0.710858	Adrenal_Gland	1.13261	0.856275	0.856275	-1.41204	0.489201	-0.322027	0.912405	4	FALSE
ENSG00000281641	SAMD12-AS1	0.597879	6	2	0.352031	Testis	0.83453	Pituitary	4.64379	6.09e-05	0.33225	-0.930658	0.208895	-0.563124	0.402702	2	FALSE
ENSG00000111110	PPM1H	0.598133	14	9	0.0542487	Stomach	0.984036	Pituitary	4.00902	0.0109345	0.592254	-1.92485	1.51429	0.121704	0.899221	9	FALSE
ENSG00000186628	FSD2	0.598168	8	4	0.0669171	Thyroid	0.968815	Breast_Mammary_Tissue	3.08436	4.52e-25	0.537555	-1.83223	1.11393	-0.675038	0.999636	4	FALSE
ENSG00000145743	FBXL17	0.598217	25	11	0.0249791	Brain_Hypothalamus	0.985915	Prostate	14.4557	0.000106488	0.494604	-0.845302	2.24173	0.898943	0.75112	11	FALSE
ENSG00000239715	AC093627.2	0.598303	2	1	0.598303	Adrenal_Gland	0.598303	Adrenal_Gland	1	1	1	-0.975198	-0.526842	-0.75102	0.317035	1	FALSE
ENSG00000116690	PRG4	0.598692	7	4	0.0265195	Thyroid	0.842308	Brain_Cerebellum	3.23977	5.24e-18	0.664029	-1.35956	2.21852	-0.083994	1.13942	4	FALSE
ENSG00000140688	C16orf58	0.59881	5	2	0.304468	Lung	0.916383	Stomach	2.09512	5.02e-17	0.904875	-1.0269	-0.104991	-0.634876	0.38678	2	FALSE
ENSG00000213186	TRIM59	0.59896	13	5	0.0472573	Artery_Coronary	0.989176	Whole_Blood	8.00081	3.42e-17	0.534997	-1.17835	1.98399	0.325212	0.900287	5	FALSE
ENSG00000186897	C1QL4	0.598972	11	9	0.131473	Pituitary	0.823339	Kidney_Cortex	4.21125	0.0356776	0.151535	-1.50832	1.08057	-0.840815	0.806535	9	FALSE
ENSG00000165478	HEPACAM	0.599037	8	7	0.279674	Adipose_Subcutaneous	0.923216	Liver	3.62645	0.016458	0.146643	-1.08105	0.904745	-0.382283	0.624279	7	FALSE
ENSG00000081923	ATP8B1	0.599202	7	6	0.107417	Small_Intestine_Terminal_Ileum	0.787851	Skin_Sun_Exposed_Lower_leg	2.01211	0.000264374	0.701226	-0.963033	1.60991	0.160724	0.880841	6	FALSE
ENSG00000104827	CGB3	0.599428	2	1	0.509188	Pancreas	0.707021	Testis	1.94523	0.0547709	1.94523	0.37586	0.660102	0.517981	0.20099	1	FALSE
ENSG00000233608	TWIST2	0.599449	10	9	0.0503119	Cells_Cultured_fibroblasts	0.779692	Testis	1.64921	0.445732	0.445732	-1.0197	1.9573	0.0946374	0.870473	9	FALSE
ENSG00000134072	CAMK1	0.599491	4	3	0.235499	Heart_Left_Ventricle	0.617008	Stomach	1.32935	0.670796	0.670796	-0.611707	2.32079	0.848872	1.22954	3	FALSE
ENSG00000162813	BPNT1	0.59955	6	1	0.493104	Minor_Salivary_Gland	0.715412	Breast_Mammary_Tissue	1.99955	0.000448809	1.99955	-1.94229	0.904472	-0.0822629	1.02852	1	FALSE
ENSG00000101361	NOP56	0.599598	22	15	0.18109	Lung	0.983541	Pancreas	8.27622	0.069697	0.304222	-1.33741	1.01395	-0.0135356	0.652015	15	FALSE
ENSG00000026508	CD44	0.599664	15	12	0.0378093	Nerve_Tibial	0.90016	Cells_Cultured_fibroblasts	4.45989	0.0201913	0.168956	-2.07692	1.46468	-0.467547	0.948629	12	FALSE
ENSG00000149201	CCDC81	0.599994	16	5	0.0948196	Esophagus_Gastroesophageal_Junction	0.96299	Adipose_Subcutaneous	11.0153	0.000660271	0.463031	-1.6705	0.70924	-0.387598	0.665816	5	FALSE
ENSG00000260778	AC009065.4	0.600044	31	7	0.0181778	Brain_Putamen_basal_ganglia	0.947918	Nerve_Tibial	17.9082	1.74e-15	0.671284	-2.36198	0.290015	-0.837645	0.629197	7	FALSE
ENSG00000205277	MUC12	0.600087	3	2	0.315084	Prostate	0.923918	Testis	1.20237	0.797629	0.797629	-1.00461	0.322048	-0.195688	0.709647	2	FALSE
ENSG00000101365	IDH3B	0.600324	18	9	0.063092	Brain_Nucleus_accumbens_basal_ganglia	0.965692	Brain_Caudate_basal_ganglia	6.74324	7.19e-17	0.303115	-1.07616	1.85854	0.103748	0.683876	9	FALSE
ENSG00000135333	EPHA7	0.600389	13	11	0.00654854	Esophagus_Mucosa	0.926913	Skin_Not_Sun_Exposed_Suprapubic	3.45591	0.0179223	0.298977	-1.38863	2.71897	0.156237	1.08655	11	FALSE
ENSG00000203709	C1orf132	0.600432	6	3	0.330599	Artery_Tibial	0.797926	Testis	1.4445	0.501189	0.501189	-1.10657	0.972909	-0.304079	0.769242	3	FALSE
ENSG00000168564	CDKN2AIP	0.600473	10	6	0.107517	Brain_Hypothalamus	0.781187	Esophagus_Mucosa	1.74061	0.318191	0.318191	-0.801101	1.60946	0.325385	0.768695	6	FALSE
ENSG00000100206	DMC1	0.600933	4	3	0.347024	Muscle_Skeletal	0.759444	Nerve_Tibial	1.06625	0.957142	0.957142	-0.940377	1.23695	0.376766	0.958824	3	FALSE
ENSG00000204362	AL590644.1	0.600983	3	2	0.340252	Skin_Sun_Exposed_Lower_leg	0.741368	Esophagus_Mucosa	1.00005	0.999946	0.999946	0.330043	0.953668	0.72914	0.34653	2	FALSE
ENSG00000084070	SMAP2	0.60121	5	4	0.311397	Brain_Cerebellar_Hemisphere	0.619157	Skin_Sun_Exposed_Lower_leg	1.86733	0.249047	0.249047	-1.01229	0.649371	-0.0615479	0.787815	4	FALSE
ENSG00000125686	MED1	0.601478	3	3	0.207628	Brain_Hypothalamus	0.648249	Muscle_Skeletal	1.44478	0.526916	0.526916	-1.26011	-0.456196	-0.730675	0.458611	3	FALSE
ENSG00000176273	SLC35G1	0.601524	29	6	0.183867	Ovary	0.93764	Nerve_Tibial	20.0449	1.96e-15	0.773118	-1.24615	2.03336	0.646433	0.65942	6	FALSE
ENSG00000104824	HNRNPL	0.601543	6	1	0.601543	Brain_Amygdala	0.601543	Brain_Amygdala	1	1	1	-0.522183	0.593755	-0.107214	0.426915	1	FALSE
ENSG00000175161	CADM2	0.601666	16	10	0.0211564	Brain_Caudate_basal_ganglia	0.978313	Adipose_Visceral_Omentum	5.26895	0.000822273	0.190345	-2.30518	1.60865	-0.402314	0.93953	10	FALSE
ENSG00000174276	ZNHIT2	0.601681	5	1	0.601681	Adrenal_Gland	0.601681	Adrenal_Gland	1	1	1	-2.23679	1.8412	-0.966144	1.70748	1	FALSE
ENSG00000123685	BATF3	0.601882	15	11	0.0574947	Kidney_Cortex	0.97284	Lung	3.97574	4.66e-17	0.146365	-2.511	0.79161	-0.210955	1.0081	11	FALSE
ENSG00000233008	LINC01725	0.601916	10	6	0.0286946	Cells_Cultured_fibroblasts	0.89266	Thyroid	4.68109	0.0238112	0.537489	-0.903204	2.18766	0.187909	1.02532	6	FALSE
ENSG00000133636	NTS	0.601953	7	5	0.125601	Colon_Sigmoid	0.816993	Pituitary	2.35872	4.07e-33	0.588907	-0.520545	1.53168	0.257518	0.902781	5	FALSE
ENSG00000068724	TTC7A	0.602005	19	12	0.0679158	Cells_Cultured_fibroblasts	0.947261	Brain_Substantia_nigra	4.56637	0.00541769	0.501037	-1.82556	1.25646	-0.0974917	0.97506	12	FALSE
ENSG00000254521	SIGLEC12	0.602151	35	1	0.273882	Testis	0.956863	Uterus	32.9777	3.25e-15	32.9777	-0.355084	1.09417	0.504425	0.246799	1	FALSE
ENSG00000169955	ZNF747	0.602269	3	3	0.195782	Kidney_Cortex	0.814159	Nerve_Tibial	1.22416	0.795915	0.795915	-1.29366	-0.235064	-0.728678	0.532895	3	FALSE
ENSG00000155438	NIFK	0.602349	5	3	0.290188	Artery_Aorta	0.756609	Heart_Left_Ventricle	1.09256	0.929388	0.929388	-0.195757	1.05771	0.519191	0.47982	3	FALSE
ENSG00000185231	MC2R	0.602398	2	1	0.418391	Testis	0.821654	Pituitary	1.97216	0.0278354	1.97216	0.225418	0.809216	0.517317	0.412808	1	FALSE
ENSG00000225870	LINC00368	0.602525	2	1	0.602525	Testis	0.602525	Testis	1	1	1	-0.520773	0.654481	0.066854	0.83103	1	FALSE
ENSG00000269873	AC245884.10	0.602525	6	4	0.152484	Ovary	0.930668	Brain_Cerebellar_Hemisphere	1.71598	0.301934	0.301934	-1.43081	0.993719	-0.0104229	0.829239	4	FALSE
ENSG00000154945	ANKRD40	0.602544	33	6	0.0855476	Skin_Not_Sun_Exposed_Suprapubic	0.997936	Stomach	22.0475	2.15e-15	0.837935	-1.71937	0.580139	-0.511794	0.485388	6	FALSE
ENSG00000204186	ZDBF2	0.602613	20	9	0.0696836	Brain_Cortex	0.997817	Artery_Tibial	9.2352	5.48e-17	0.37334	-1.81396	0.874906	-0.159538	0.604741	9	FALSE
ENSG00000173933	RBM4	0.602669	1	1	0.602669	Adrenal_Gland	0.602669	Adrenal_Gland	1	1	1	-0.520566	-0.520566	-0.520566	NA	1	FALSE
ENSG00000110237	ARHGEF17	0.602751	7	3	0.215141	Whole_Blood	0.947465	Lung	1.07966	0.894672	0.894672	-3.14494	2.23606	0.0369736	1.72939	3	FALSE
ENSG00000260677	AL445531.1	0.60281	2	1	0.60281	Testis	0.60281	Testis	1	1	1	0.135097	0.520365	0.327731	0.272425	1	FALSE
ENSG00000272218	AC108865.2	0.602819	5	5	0.399172	Artery_Tibial	0.770353	Cells_Cultured_fibroblasts	2.39138	0.082283	0.082283	-0.843101	-0.291914	-0.604131	0.261916	5	FALSE
ENSG00000231560	CLEC12A-AS1	0.602986	1	1	0.602986	Testis	0.602986	Testis	1	1	1	-0.520111	-0.520111	-0.520111	NA	1	FALSE
ENSG00000278619	MRM1	0.602987	10	4	0.0139322	Cells_Cultured_fibroblasts	0.935274	Muscle_Skeletal	3.28764	0.000848401	0.691859	-1.27728	2.45901	0.351224	1.12211	4	FALSE
ENSG00000100116	GCAT	0.603072	24	6	0.109528	Liver	0.97004	Cells_EBV-transformed_lymphocytes	15.72	1.95e-18	0.696317	-1.60032	1.20819	0.013815	0.598849	6	FALSE
ENSG00000259669	AC084759.2	0.603075	3	1	0.307223	Brain_Cerebellum	0.992008	Brain_Cerebellar_Hemisphere	1.96598	0.0340249	1.96598	0.0100163	1.10012	0.710401	0.607838	1	FALSE
ENSG00000165501	LRR1	0.603077	20	8	0.0684376	Thyroid	0.676491	Artery_Aorta	11.5403	1.46e-17	0.472517	-1.33536	1.82211	1.14057	0.683751	8	FALSE
ENSG00000158715	SLC45A3	0.6032	9	7	0.116266	Artery_Tibial	0.957112	Esophagus_Mucosa	2.26877	0.00141762	0.570596	-1.57064	0.573267	-0.373423	0.783312	7	FALSE
ENSG00000157036	EXOG	0.603227	33	7	0.0571353	Whole_Blood	0.985049	Brain_Nucleus_accumbens_basal_ganglia	20.0053	1.95e-15	0.741965	-1.90227	0.83841	-0.355798	0.624628	7	FALSE
ENSG00000117122	MFAP2	0.603254	28	6	0.0297288	Artery_Tibial	0.977081	Brain_Spinal_cord_cervical_c-1	19.1607	2.29e-05	0.660652	-2.17369	-0.0287282	-1.43082	0.515409	6	FALSE
ENSG00000167468	GPX4	0.603517	40	25	0.0182664	Brain_Caudate_basal_ganglia	0.978437	Nerve_Tibial	8.48345	7.88e-16	0.361077	-2.36017	1.75944	-0.23242	0.742302	25	FALSE
ENSG00000124422	USP22	0.603587	32	9	0.1521	Brain_Hippocampus	0.970734	Brain_Caudate_basal_ganglia	14.6488	1.37e-15	0.638914	-1.17005	1.43215	-0.326807	0.625447	9	FALSE
ENSG00000108950	FAM20A	0.603638	26	16	0.0204158	Colon_Sigmoid	0.995761	Liver	9.06676	0.00214376	0.442287	-0.794065	2.31862	0.710373	0.865497	16	FALSE
ENSG00000120832	MTERF2	0.603716	12	7	0.152568	Liver	0.549291	Stomach	4.63936	1.76e-16	0.163589	-1.43052	1.26252	-0.186597	0.897754	7	FALSE
ENSG00000178409	BEND3	0.603762	3	2	0.493817	Thyroid	0.533296	Colon_Transverse	1.15195	0.848051	0.848051	-0.684251	-0.351563	-0.552932	0.177061	2	FALSE
ENSG00000099821	POLRMT	0.603806	25	8	0.166241	Cells_Cultured_fibroblasts	0.911051	Esophagus_Gastroesophageal_Junction	8.95094	4.47e-17	0.367552	-2.13806	1.38438	0.0646851	0.791631	8	FALSE
ENSG00000197448	GSTK1	0.603886	25	3	0.171551	Liver	0.991748	Cells_Cultured_fibroblasts	18.6748	3.16e-17	1.00828	-1.36724	0.709315	0.0392306	0.441945	3	FALSE
ENSG00000114805	PLCH1	0.603947	17	12	0.0524463	Pituitary	0.998537	Esophagus_Muscularis	4.77449	0.0545745	0.180847	-1.93945	1.58714	0.256961	0.874957	12	FALSE
ENSG00000163467	TSACC	0.604032	5	4	0.147418	Colon_Transverse	0.809225	Testis	1.69026	0.41796	0.41796	0.241425	1.73222	0.898696	0.653841	4	FALSE
ENSG00000171490	RSL1D1	0.604074	7	5	0.157795	Prostate	0.837766	Adipose_Visceral_Omentum	2.08745	0.216021	0.216021	-2.26521	3.9289	0.910642	1.8301	5	FALSE
ENSG00000182196	ARL6IP4	0.60412	15	7	0.154049	Heart_Atrial_Appendage	0.923863	Skin_Not_Sun_Exposed_Suprapubic	4.95973	1.41e-16	0.315398	-0.850526	1.55904	0.234862	0.688391	7	FALSE
ENSG00000178732	GP5	0.604167	3	1	0.604167	Liver	0.604167	Liver	1	1	1	-0.890308	0.822219	-0.195502	0.900774	1	FALSE
ENSG00000255426	AC044839.3	0.604268	1	1	0.604268	Muscle_Skeletal	0.604268	Muscle_Skeletal	1	1	1	-0.518272	-0.518272	-0.518272	NA	1	FALSE
ENSG00000254260	AC015468.4	0.604285	2	1	0.604285	Liver	0.604285	Liver	1	1	1	-2.23734	0.518249	-0.859544	1.94849	1	FALSE
ENSG00000120992	LYPLA1	0.604408	6	5	0.190355	Muscle_Skeletal	0.788992	Vagina	2.03691	9.58e-17	0.52275	-0.626172	1.30953	0.337076	0.89925	5	FALSE
ENSG00000162373	BEND5	0.604462	14	9	0.136248	Minor_Salivary_Gland	0.974881	Thyroid	4.26016	0.00338797	0.330115	-1.48991	1.20098	-0.134075	0.71447	9	FALSE
ENSG00000112659	CUL9	0.604514	13	7	0.0166871	Brain_Caudate_basal_ganglia	0.861315	Artery_Aorta	3.42967	8.1e-17	0.267885	-2.39353	2.34632	-0.614457	1.31696	7	FALSE
ENSG00000128045	RASL11B	0.604753	9	6	0.0674622	Colon_Transverse	0.890828	Testis	2.2913	2.98e-17	0.371957	-1.99394	1.82858	-0.0431456	1.15735	6	FALSE
ENSG00000174837	ADGRE1	0.605084	12	8	0.0692597	Spleen	0.966059	Testis	2.19133	5.09e-17	0.0746157	-1.81672	1.53167	-0.0348822	1.19522	8	FALSE
ENSG00000256151	ADGRD1-AS1	0.60512	1	1	0.60512	Testis	0.60512	Testis	1	1	1	0.517052	0.517052	0.517052	NA	1	FALSE
ENSG00000032742	IFT88	0.605156	43	9	0.0989768	Cells_EBV-transformed_lymphocytes	0.980676	Brain_Spinal_cord_cervical_c-1	19.6095	1.85e-15	0.6873	-1.64983	0.487058	-0.237586	0.556996	9	FALSE
ENSG00000138430	OLA1	0.605189	13	9	0.0713254	Adrenal_Gland	0.952039	Brain_Cortex	3.16633	0.00716873	0.296373	-2.66481	1.28201	-0.211322	1.16923	9	FALSE
ENSG00000121671	CRY2	0.605234	3	3	0.287229	Colon_Sigmoid	0.853263	Whole_Blood	1.24433	0.781074	0.781074	-1.06422	0.770708	-0.159489	0.917728	3	FALSE
ENSG00000214654	AL161911.1	0.605257	2	1	0.605257	Nerve_Tibial	0.605257	Nerve_Tibial	1	1	1	-0.0851641	0.516855	0.215846	0.425692	1	FALSE
ENSG00000237604	AP001056.1	0.605261	20	16	0.0648872	Pituitary	0.889744	Brain_Cerebellum	5.56926	0.0779856	0.288624	-1.84603	1.64994	0.0406751	0.891067	16	FALSE
ENSG00000142528	ZNF473	0.605295	5	3	0.236274	Uterus	0.745258	Whole_Blood	1.11248	0.881718	0.881718	-1.18435	0.413831	-0.457126	0.661252	3	FALSE
ENSG00000151014	NOCT	0.60534	4	2	0.422023	Whole_Blood	0.434094	Colon_Sigmoid	1.25174	0.748255	0.748255	-1.69673	0.782204	-0.315293	1.14687	2	FALSE
ENSG00000140285	FGF7	0.60545	6	5	0.228555	Cells_Cultured_fibroblasts	0.483886	Spleen	2.22711	0.206384	0.206384	0.700065	2.55616	1.24122	0.683338	5	FALSE
ENSG00000162576	MXRA8	0.605501	13	4	0.236487	Minor_Salivary_Gland	0.80997	Colon_Sigmoid	1.05768	0.950977	0.950977	-1.41336	1.83419	0.202666	1.01516	4	FALSE
ENSG00000227517	LINC01483	0.605516	1	1	0.605516	Cells_Cultured_fibroblasts	0.605516	Cells_Cultured_fibroblasts	1	1	1	0.516485	0.516485	0.516485	NA	1	FALSE
ENSG00000241328	LINC02070	0.605732	3	2	0.377509	Brain_Cerebellar_Hemisphere	0.72771	Brain_Hippocampus	1.99433	0.0396755	0.965995	-0.882495	0.348174	-0.438425	0.683103	2	FALSE
ENSG00000128581	IFT22	0.605739	8	6	0.194066	Brain_Anterior_cingulate_cortex_BA24	0.794518	Muscle_Skeletal	2.32219	0.085357	0.085357	0.0670196	1.29865	0.612797	0.495708	6	FALSE
ENSG00000231473	LINC00441	0.605742	4	1	0.605742	Adrenal_Gland	0.605742	Adrenal_Gland	1	1	1	-1.43156	0.516161	-0.618039	0.894042	1	FALSE
ENSG00000253426	AC022784.3	0.605914	2	1	0.605914	Pituitary	0.605914	Pituitary	1	1	1	0.515915	1.65319	1.08455	0.804174	1	FALSE
ENSG00000235387	SPAAR	0.605966	29	23	0.0292375	Pituitary	0.95537	Heart_Atrial_Appendage	5.02513	0.032912	0.203595	-2.18027	1.99472	0.389799	0.736838	23	FALSE
ENSG00000198039	ZNF273	0.606167	42	10	0.000388164	Esophagus_Muscularis	0.997094	Brain_Anterior_cingulate_cortex_BA24	18.2945	5.17e-06	0.611446	-1.74479	3.548	0.617466	0.912523	10	FALSE
ENSG00000167562	ZNF701	0.606235	24	14	0.0934945	Adipose_Visceral_Omentum	0.980014	Whole_Blood	6.45587	2.45e-16	0.296788	-0.85375	1.67725	0.682113	0.70954	14	FALSE
ENSG00000184271	POU6F1	0.606288	14	11	0.219013	Nerve_Tibial	0.97717	Esophagus_Muscularis	5.30842	0.0449654	0.200194	-1.96874	1.22916	0.0881762	0.932829	11	FALSE
ENSG00000172967	XKR3	0.606405	5	4	0.262116	Testis	0.890966	Adrenal_Gland	1.35404	0.637958	0.637958	-1.1214	0.450565	-0.280964	0.694243	4	FALSE
ENSG00000139055	ERP27	0.606417	30	8	0.0170934	Esophagus_Gastroesophageal_Junction	0.781658	Vagina	16.3565	4.67e-05	0.562631	-2.38469	0.772618	-0.783714	0.562431	8	FALSE
ENSG00000136161	RCBTB2	0.606601	11	8	0.0639339	Brain_Substantia_nigra	0.947175	Brain_Cortex	1.74403	0.231849	0.231849	-1.85264	1.24841	0.264265	0.912827	8	FALSE
ENSG00000257097	CLIP1-AS1	0.60672	1	1	0.60672	Testis	0.60672	Testis	1	1	1	0.514761	0.514761	0.514761	NA	1	FALSE
ENSG00000113889	KNG1	0.606849	7	3	0.313491	Heart_Atrial_Appendage	0.692148	Small_Intestine_Terminal_Ileum	1.25144	0.7897	0.7897	-1.00792	0.793748	0.010458	0.662161	3	FALSE
ENSG00000101134	DOK5	0.606939	7	4	0.365039	Heart_Left_Ventricle	0.897586	Adipose_Subcutaneous	3.95945	0.00108554	0.163636	-0.621084	0.905805	-0.0551987	0.590428	4	FALSE
ENSG00000130311	DDA1	0.606942	8	4	0.308021	Nerve_Tibial	0.882776	Brain_Cerebellum	2.41042	3.44e-17	0.595362	-0.965522	1.01938	-0.0528228	0.601203	4	FALSE
ENSG00000074582	BCS1L	0.606991	8	5	0.196054	Spleen	0.843823	Skin_Not_Sun_Exposed_Suprapubic	2.0169	2.01e-17	0.894229	0.197006	2.3904	1.06708	0.63058	5	FALSE
ENSG00000257230	LINC02448	0.607024	1	1	0.607024	Esophagus_Mucosa	0.607024	Esophagus_Mucosa	1	1	1	0.514327	0.514327	0.514327	NA	1	FALSE
ENSG00000181409	AATK	0.607159	14	9	0.0881288	Testis	0.999813	Lung	2.69143	0.043346	0.36211	-1.70535	1.30609	-0.117112	0.855743	9	FALSE
ENSG00000178971	CTC1	0.607168	30	7	0.100886	Brain_Caudate_basal_ganglia	0.982247	Spleen	17.3225	1.68e-15	0.631307	-0.689704	1.64057	0.360862	0.542655	7	FALSE
ENSG00000234548	LINC02020	0.607209	1	1	0.607209	Testis	0.607209	Testis	1	1	1	0.514062	0.514062	0.514062	NA	1	FALSE
ENSG00000138207	RBP4	0.607231	17	15	0.102048	Muscle_Skeletal	0.889322	Brain_Nucleus_accumbens_basal_ganglia	3.14168	0.0509063	0.15124	-1.11108	1.63501	0.409488	0.870334	15	FALSE
ENSG00000213218	CSH2	0.607274	4	3	0.00919995	Pituitary	0.50726	Brain_Cerebellar_Hemisphere	2.51676	0.0790225	0.249197	-2.60453	0.741406	-0.498603	1.57158	3	FALSE
ENSG00000130699	TAF4	0.60729	4	3	0.22066	Brain_Cerebellar_Hemisphere	0.869356	Brain_Cerebellum	1.64712	0.388286	0.388286	-1.22478	0.490095	-0.166027	0.74518	3	FALSE
ENSG00000151577	DRD3	0.607331	1	1	0.607331	Testis	0.607331	Testis	1	1	1	-0.513888	-0.513888	-0.513888	NA	1	FALSE
ENSG00000183527	PSMG1	0.607395	36	12	0.0427918	Testis	0.966211	Vagina	17.6802	7.54e-05	0.60535	-2.02574	1.38229	-0.0339928	0.647938	12	FALSE
ENSG00000214614	AC142086.1	0.607478	2	1	0.607478	Testis	0.607478	Testis	1	1	1	0.513677	0.539851	0.526764	0.0185075	1	FALSE
ENSG00000172466	ZNF24	0.607498	23	6	0.113328	Prostate	0.966106	Cells_EBV-transformed_lymphocytes	14.936	0.000575337	0.71254	-1.16338	1.58341	0.345127	0.656334	6	FALSE
ENSG00000109689	STIM2	0.607659	22	10	0.24731	Breast_Mammary_Tissue	0.955888	Whole_Blood	8.44592	0.000275908	0.330915	-1.15691	1.09376	-0.388657	0.6483	10	FALSE
ENSG00000167740	CYB5D2	0.607687	32	4	0.138746	Heart_Left_Ventricle	0.994822	Stomach	24.8825	2.44e-15	0.860229	-1.48048	1.00542	-0.270565	0.550284	4	FALSE
ENSG00000133265	HSPBP1	0.607823	12	3	0.0529294	Artery_Aorta	0.822151	Prostate	6.98156	4.86e-18	0.788516	0.224779	1.9355	0.873647	0.54566	3	FALSE
ENSG00000263280	AC003965.1	0.60783	46	10	0.108164	Small_Intestine_Terminal_Ileum	0.818926	Brain_Anterior_cingulate_cortex_BA24	23.2828	2.27e-15	0.858213	-1.6065	1.46727	0.878341	0.528974	10	FALSE
ENSG00000164346	NSA2	0.607895	49	1	0.127985	Kidney_Cortex	0.988935	Whole_Blood	44.4725	4.39e-15	44.4725	-0.117904	1.5221	0.50985	0.261954	1	FALSE
ENSG00000140396	NCOA2	0.607905	3	3	0.224974	Small_Intestine_Terminal_Ileum	0.958967	Prostate	1.3179	0.688193	0.688193	0.0514494	1.21341	0.600053	0.58368	3	FALSE
ENSG00000096088	PGC	0.607971	5	3	0.185625	Heart_Left_Ventricle	0.84669	Lung	1.52173	0.467941	0.467941	-1.32363	0.780637	-0.00200331	0.821947	3	FALSE
ENSG00000173826	KCNH6	0.608103	5	4	0.176058	Thyroid	0.844208	Pituitary	1.77898	0.295597	0.295597	-1.81485	0.732952	-0.774495	1.0297	4	FALSE
ENSG00000163608	NEPRO	0.608153	14	10	0.0440048	Adipose_Subcutaneous	0.935472	Skin_Sun_Exposed_Lower_leg	4.57346	0.015968	0.268734	-0.605468	2.01405	0.433279	0.742805	10	FALSE
ENSG00000099968	BCL2L13	0.608175	19	7	0.113769	Colon_Transverse	0.855265	Whole_Blood	11.7614	4e-17	0.410942	-1.5491	1.58148	-0.608255	0.684098	7	FALSE
ENSG00000183751	TBL3	0.608252	14	6	0.225129	Skin_Sun_Exposed_Lower_leg	0.986808	Artery_Tibial	3.81658	1.84e-16	0.140926	-1.213	0.793337	-0.143394	0.521906	6	FALSE
ENSG00000182087	TMEM259	0.608303	40	19	0.00884756	Pancreas	0.999971	Esophagus_Muscularis	5.61826	3.9e-16	0.210899	-0.891298	2.61789	0.269373	0.593779	19	FALSE
ENSG00000204237	OXLD1	0.608349	29	18	0.0627563	Adipose_Visceral_Omentum	0.95449	Artery_Aorta	1.95445	0.222776	0.222776	-0.0612297	1.86091	0.814986	0.39161	18	FALSE
ENSG00000008516	MMP25	0.608368	22	13	0.081301	Muscle_Skeletal	0.955365	Breast_Mammary_Tissue	8.66188	0.00348854	0.308374	-1.74319	1.54164	-0.538872	0.731994	13	FALSE
ENSG00000259431	THTPA	0.60848	10	1	0.141788	Colon_Transverse	0.882959	Artery_Aorta	9.63966	1.28e-18	9.63966	-1.46916	0.569799	-0.505649	0.532846	1	FALSE
ENSG00000139537	CCDC65	0.608534	38	4	0.0885915	Small_Intestine_Terminal_Ileum	0.566505	Brain_Nucleus_accumbens_basal_ganglia	26.9755	2.58e-15	1.01906	-1.70288	-0.573207	-1.16218	0.256512	4	FALSE
ENSG00000178394	HTR1A	0.608699	2	2	0.328295	Brain_Cortex	0.660563	Ovary	1.25849	0.741512	0.741512	-0.439135	0.977554	0.269209	1.00175	2	FALSE
ENSG00000248943	AC140125.1	0.608705	1	1	0.608705	Testis	0.608705	Testis	1	1	1	-0.511923	-0.511923	-0.511923	NA	1	FALSE
ENSG00000235478	LINC01664	0.608726	12	8	0.051631	Brain_Cerebellar_Hemisphere	0.991356	Brain_Cortex	4.13931	0.0276169	0.172148	-1.75639	1.9462	0.443713	1.06387	8	FALSE
ENSG00000126262	FFAR2	0.608795	4	3	0.190877	Skin_Sun_Exposed_Lower_leg	0.915642	Adrenal_Gland	1.06862	0.949685	0.949685	-1.19527	1.30799	0.122541	1.02703	3	FALSE
ENSG00000249628	LINC00942	0.608903	23	7	0.112712	Testis	0.993665	Breast_Mammary_Tissue	13.4847	7.15e-17	0.44965	-1.58612	1.62137	0.166005	0.652731	7	FALSE
ENSG00000251210	LINC02270	0.609029	1	1	0.609029	Testis	0.609029	Testis	1	1	1	0.51146	0.51146	0.51146	NA	1	FALSE
ENSG00000048342	CC2D2A	0.609031	16	10	0.0369992	Esophagus_Gastroesophageal_Junction	0.802025	Adipose_Subcutaneous	7.05053	0.0252723	0.300525	-2.08577	0.825622	-0.907681	0.941086	10	FALSE
ENSG00000075415	SLC25A3	0.609042	16	11	0.174906	Brain_Amygdala	0.731087	Adipose_Visceral_Omentum	4.53641	0.00118768	0.167518	-1.35661	0.585325	-0.923388	0.482586	11	FALSE
ENSG00000157470	FAM81A	0.609125	10	4	0.122215	Thyroid	0.989525	Esophagus_Muscularis	4.60639	0.0451204	0.248161	-0.954578	1.54554	0.114265	0.777337	4	FALSE
ENSG00000152234	ATP5A1	0.609129	15	12	0.124745	Heart_Left_Ventricle	0.908783	Lung	2.38843	0.00502779	0.135419	-0.909883	1.53516	0.276105	0.721598	12	FALSE
ENSG00000275179	AL118508.2	0.609176	5	3	0.426203	Skin_Not_Sun_Exposed_Suprapubic	0.964071	Skin_Sun_Exposed_Lower_leg	4.11701	0.00685173	0.309842	-0.795706	0.496731	0.101874	0.529511	3	FALSE
ENSG00000222042	AP001341.1	0.609377	2	1	0.609377	Testis	0.609377	Testis	1	1	1	-0.510962	0.950205	0.219621	1.0332	1	FALSE
ENSG00000224810	AL355482.1	0.609422	9	8	0.0334756	Brain_Hypothalamus	0.948416	Brain_Putamen_basal_ganglia	1.65806	0.595091	0.595091	-0.802094	2.12633	0.248673	0.845019	8	FALSE
ENSG00000249926	AC117500.2	0.609439	17	14	0.203047	Adipose_Subcutaneous	0.836158	Nerve_Tibial	4.40052	0.000292198	0.148576	-0.654519	1.27292	0.388093	0.646415	14	FALSE
ENSG00000134532	SOX5	0.609496	5	5	0.0819909	Testis	0.985297	Prostate	1.21636	0.825249	0.825249	-0.587438	1.73925	0.147165	0.930964	5	FALSE
ENSG00000263105	AC009171.2	0.609533	12	5	0.248409	Liver	0.55629	Kidney_Cortex	3.89641	2.29e-16	0.761941	-1.14568	1.15422	0.529303	0.596383	5	FALSE
ENSG00000155506	LARP1	0.609541	15	8	0.0807414	Brain_Cortex	0.966122	Minor_Salivary_Gland	6.29034	0.0175723	0.265744	-0.874175	1.7464	0.111933	0.758431	8	FALSE
ENSG00000033100	CHPF2	0.60957	19	7	0.183574	Brain_Caudate_basal_ganglia	0.954824	Brain_Nucleus_accumbens_basal_ganglia	10.4893	0.000473582	0.410575	-1.17894	1.32983	0.231185	0.727913	7	FALSE
ENSG00000145287	PLAC8	0.609578	24	13	0.189997	Brain_Cerebellum	0.996832	Esophagus_Muscularis	8.06536	0.00618391	0.381338	-1.31059	0.94887	-0.505659	0.580809	13	FALSE
ENSG00000204174	NPY4R	0.60981	7	5	0.0745248	Breast_Mammary_Tissue	0.901992	Lung	3.57479	3.43e-16	0.181807	0.123146	1.78338	0.778356	0.594117	5	FALSE
ENSG00000185652	NTF3	0.60981	5	2	0.37525	Skin_Not_Sun_Exposed_Suprapubic	0.676876	Esophagus_Muscularis	1.0378	0.962202	0.962202	-1.02017	1.9094	-0.143908	1.18703	2	FALSE
ENSG00000162843	WDR64	0.609852	8	3	0.205126	Brain_Anterior_cingulate_cortex_BA24	0.802614	Esophagus_Gastroesophageal_Junction	2.66195	0.0773654	0.259826	-1.26708	-0.0602655	-0.544882	0.47336	3	FALSE
ENSG00000171722	SPATA46	0.609857	12	12	0.0101624	Brain_Caudate_basal_ganglia	0.996127	Esophagus_Gastroesophageal_Junction	3.04051	0.181725	0.181725	-2.57025	0.583562	-0.37355	0.822373	12	FALSE
ENSG00000071462	BUD23	0.609909	17	8	0.238268	Breast_Mammary_Tissue	0.961332	Brain_Cortex	8.68244	2.17e-16	0.306197	-1.17933	1.12389	-0.210559	0.511083	8	FALSE
ENSG00000139144	PIK3C2G	0.609967	7	4	0.386405	Adrenal_Gland	0.878496	Skin_Sun_Exposed_Lower_leg	2.87643	0.0785198	0.214707	-1.59033	0.393801	-0.332929	0.698875	4	FALSE
ENSG00000179958	DCTPP1	0.610047	4	1	0.610047	Adipose_Subcutaneous	0.610047	Adipose_Subcutaneous	1	1	1	-1.18075	0.0736713	-0.571943	0.516736	1	FALSE
ENSG00000180475	OR10Q1	0.61005	2	1	0.61005	Adipose_Visceral_Omentum	0.61005	Adipose_Visceral_Omentum	1	1	1	-0.510001	2.80834	1.14917	2.34642	1	FALSE
ENSG00000253309	SERPINE3	0.610069	3	3	0.382671	Pituitary	0.478004	Brain_Amygdala	1.24636	0.73837	0.73837	-0.872985	-0.709517	-0.805309	0.0852839	3	FALSE
ENSG00000130707	ASS1	0.610141	12	6	0.061761	Brain_Nucleus_accumbens_basal_ganglia	0.844832	Skin_Sun_Exposed_Lower_leg	2.24386	0.0228013	0.61479	-0.633549	1.86801	0.337475	0.838902	6	FALSE
ENSG00000174718	KIAA1551	0.610156	29	21	0.157321	Colon_Sigmoid	0.982561	Adrenal_Gland	6.50624	5.99e-16	0.242244	-0.848466	1.41414	0.337577	0.660086	21	FALSE
ENSG00000168283	BMI1	0.610263	3	1	0.610263	Liver	0.610263	Liver	1	1	1	-0.509698	0.537648	-0.0968075	0.55772	1	FALSE
ENSG00000117262	GPR89A	0.610319	5	1	0.610319	Colon_Sigmoid	0.610319	Colon_Sigmoid	1	1	1	-1.74445	1.29523	-0.448314	1.29268	1	FALSE
ENSG00000250829	AC108865.1	0.610386	13	8	0.145958	Artery_Coronary	0.946561	Skin_Sun_Exposed_Lower_leg	6.68718	0.00443689	0.261685	-1.45396	0.462797	-0.562799	0.490335	8	FALSE
ENSG00000167550	RHEBL1	0.610422	11	4	0.215066	Nerve_Tibial	0.965868	Brain_Nucleus_accumbens_basal_ganglia	4.92448	0.00115478	0.431393	-1.57368	1.23975	0.0764666	0.711045	4	FALSE
ENSG00000115461	IGFBP5	0.610441	4	1	0.610441	Prostate	0.610441	Prostate	1	1	1	-3.10519	0.509444	-1.15889	1.48869	1	FALSE
ENSG00000254789	AC073172.1	0.610447	3	2	0.198185	Whole_Blood	0.860883	Spleen	2.73206	0.0473479	0.220589	-1.28674	-0.17525	-0.548787	0.639103	2	FALSE
ENSG00000106399	RPA3	0.610467	35	4	0.105446	Brain_Hypothalamus	0.994632	Esophagus_Muscularis	25.6421	2.52e-15	1.04269	-0.805946	1.61901	0.56193	0.558958	4	FALSE
ENSG00000214967	NPIPA7	0.610478	5	1	0.610478	Colon_Transverse	0.610478	Colon_Transverse	1	1	1	-1.26612	1.1285	-0.0521436	1.04111	1	FALSE
ENSG00000134121	CHL1	0.610513	22	16	0.254995	Colon_Transverse	0.926903	Muscle_Skeletal	6.32131	0.035546	0.250187	-1.09043	1.1383	0.0415284	0.72912	16	FALSE
ENSG00000005059	MCUB	0.610575	6	2	0.320806	Adipose_Visceral_Omentum	0.976806	Colon_Sigmoid	1.00337	0.996633	0.996633	0.0290732	1.76222	0.981379	0.617159	2	FALSE
ENSG00000129295	LRRC6	0.610587	9	3	0.184576	Spleen	0.93427	Heart_Atrial_Appendage	4.30235	0.0266491	0.487287	-0.83267	2.05222	0.652302	0.904351	3	FALSE
ENSG00000066468	FGFR2	0.610664	11	9	0.102397	Thyroid	0.841446	Heart_Atrial_Appendage	3.36215	0.0520086	0.143565	-1.63334	1.00943	-0.29094	0.841487	9	FALSE
ENSG00000114956	DGUOK	0.610895	13	4	0.270183	Brain_Substantia_nigra	0.982594	Pancreas	9.83129	2.4e-17	0.439001	-0.769943	1.10264	0.128986	0.546273	4	FALSE
ENSG00000137673	MMP7	0.610932	18	4	0.0874306	Prostate	0.994478	Pituitary	9.45157	1.64e-17	0.36345	-1.70911	1.32439	-0.268837	0.923434	4	FALSE
ENSG00000164744	SUN3	0.611145	2	1	0.301382	Esophagus_Mucosa	0.982305	Testis	1.97809	0.0219117	1.97809	-0.0221798	1.03347	0.505647	0.74646	1	FALSE
ENSG00000120471	TP53AIP1	0.611189	6	2	0.325193	Skin_Sun_Exposed_Lower_leg	0.359781	Minor_Salivary_Gland	1.86476	0.13524	0.13524	-2.3914	-0.915783	-1.41783	0.605906	2	FALSE
ENSG00000276791	AC092117.1	0.611316	48	23	0.19142	Brain_Amygdala	0.659896	Small_Intestine_Terminal_Ileum	10.1263	7.02e-16	0.337991	-1.30639	-0.440057	-0.97714	0.18517	23	FALSE
ENSG00000164466	SFXN1	0.611322	6	4	0.118098	Cells_Cultured_fibroblasts	0.929297	Nerve_Tibial	2.44999	0.022283	0.329374	-1.56281	0.314762	-0.49491	0.720659	4	FALSE
ENSG00000138413	IDH1	0.611457	5	4	0.217819	Brain_Putamen_basal_ganglia	0.816687	Brain_Anterior_cingulate_cortex_BA24	2.87518	2.29e-16	0.315604	-1.23235	0.394101	-0.377375	0.581214	4	FALSE
ENSG00000104960	PTOV1	0.611515	11	10	0.234472	Skin_Not_Sun_Exposed_Suprapubic	0.682075	Artery_Aorta	2.58928	0.00397879	0.577482	-0.543669	1.18892	0.551943	0.572987	10	FALSE
ENSG00000223726	AL020994.1	0.61153	1	1	0.61153	Kidney_Cortex	0.61153	Kidney_Cortex	1	1	1	-0.50789	-0.50789	-0.50789	NA	1	FALSE
ENSG00000168502	MTCL1	0.611627	18	12	0.0382334	Cells_Cultured_fibroblasts	0.932529	Nerve_Tibial	6.03807	0.0287888	0.246897	-1.60494	2.07234	0.266301	0.746493	12	FALSE
ENSG00000049656	CLPTM1L	0.611735	11	3	0.11189	Cells_Cultured_fibroblasts	0.983669	Lung	4.00732	5.58e-18	0.934576	-0.998154	1.58976	0.635728	0.895897	3	FALSE
ENSG00000132561	MATN2	0.611743	13	8	0.135248	Cells_Cultured_fibroblasts	0.802885	Colon_Transverse	4.68568	0.0223158	0.206237	-1.49372	0.841341	-0.292849	0.592752	8	FALSE
ENSG00000187170	LCE4A	0.611785	2	2	0.328222	Skin_Not_Sun_Exposed_Suprapubic	0.698293	Skin_Sun_Exposed_Lower_leg	1.23351	0.766485	0.766485	0.387626	0.977702	0.682664	0.417247	2	FALSE
ENSG00000173436	MINOS1	0.61187	17	11	0.121986	Lung	0.967339	Pancreas	4.38954	0.000642882	0.438095	-0.664045	1.54649	0.419173	0.681413	11	FALSE
ENSG00000235160	LINC02248	0.611874	2	1	0.528761	Heart_Atrial_Appendage	0.702799	Heart_Left_Ventricle	1.98679	0.0132093	1.98679	-0.629899	-0.381545	-0.505722	0.175613	1	FALSE
ENSG00000036828	CASR	0.611894	1	1	0.611894	Pancreas	0.611894	Pancreas	1	1	1	-0.507372	-0.507372	-0.507372	NA	1	FALSE
ENSG00000125875	TBC1D20	0.611954	22	4	0.0115622	Cells_Cultured_fibroblasts	0.888028	Minor_Salivary_Gland	15.7981	1.16e-18	0.999795	-2.13104	2.52523	-0.725018	0.961479	4	FALSE
ENSG00000140379	BCL2A1	0.612044	2	2	0.363274	Heart_Left_Ventricle	0.670102	Pituitary	1.0353	0.964696	0.964696	0.426008	0.909144	0.667576	0.341629	2	FALSE
ENSG00000260780	AC087463.1	0.612078	1	1	0.612078	Ovary	0.612078	Ovary	1	1	1	-0.507109	-0.507109	-0.507109	NA	1	FALSE
ENSG00000281706	LINC01012	0.612103	5	1	0.520854	Ovary	0.709806	Thyroid	2	3.35e-17	2	-0.562754	0.642029	0.210139	0.480624	1	FALSE
ENSG00000163491	NEK10	0.61211	16	6	0.0726338	Brain_Caudate_basal_ganglia	0.989088	Heart_Left_Ventricle	6.07672	0.00160651	0.315906	-1.79512	1.66156	-0.027151	0.935944	6	FALSE
ENSG00000137166	FOXP4	0.61226	8	5	0.085624	Esophagus_Mucosa	0.990939	Brain_Spinal_cord_cervical_c-1	2.43229	6.83e-17	0.497235	-1.08122	1.71895	0.497355	0.806019	5	FALSE
ENSG00000151413	NUBPL	0.612314	15	11	0.160408	Heart_Atrial_Appendage	0.894658	Brain_Cortex	2.22119	0.198203	0.198203	-1.157	1.4037	0.254186	0.825863	11	FALSE
ENSG00000124785	NRN1	0.612423	17	14	0.113192	Thyroid	0.96422	Artery_Tibial	3.45227	0.0473704	0.149831	-1.77634	1.58401	0.294274	1.10558	14	FALSE
ENSG00000072041	SLC6A15	0.612528	2	1	0.612528	Thyroid	0.612528	Thyroid	1	1	1	0.455571	0.506468	0.481019	0.0359895	1	FALSE
ENSG00000240891	PLCXD2	0.61263	11	7	0.0231168	Lung	0.938462	Liver	3.93931	2.75e-05	0.144654	-1.54227	2.2715	0.128507	1.18356	7	FALSE
ENSG00000042813	ZPBP	0.612663	3	2	0.322322	Testis	0.987936	Pituitary	1.03491	0.965091	0.965091	0.015121	0.989698	0.354807	0.550281	2	FALSE
ENSG00000259225	LINC02345	0.612707	1	1	0.612707	Testis	0.612707	Testis	1	1	1	-0.506213	-0.506213	-0.506213	NA	1	FALSE
ENSG00000277462	ZNF670	0.612709	40	2	0.15318	Brain_Cerebellar_Hemisphere	0.975146	Brain_Amygdala	32.0832	3.15e-15	3.50084	-1.6256	0.993053	-0.869302	0.489703	2	FALSE
ENSG00000120802	TMPO	0.61271	10	6	0.0968084	Nerve_Tibial	0.885486	Pancreas	1.38169	0.655807	0.655807	-0.723657	1.66053	0.65344	0.843595	6	FALSE
ENSG00000116663	FBXO6	0.612757	31	6	0.20368	Whole_Blood	0.999149	Skin_Sun_Exposed_Lower_leg	18.2416	1.8e-06	0.797902	-1.16633	1.27114	0.236473	0.674248	6	FALSE
ENSG00000160075	SSU72	0.612818	26	2	0.195157	Brain_Hypothalamus	0.984055	Brain_Anterior_cingulate_cortex_BA24	21.5965	2.72e-17	1.01534	-1.29547	1.12511	0.0902602	0.55414	2	FALSE
ENSG00000179709	NLRP8	0.612958	1	1	0.612958	Testis	0.612958	Testis	1	1	1	-0.505856	-0.505856	-0.505856	NA	1	FALSE
ENSG00000112242	E2F3	0.612972	4	1	0.612972	Pituitary	0.612972	Pituitary	1	1	1	-1.1753	0.505836	-0.336425	0.814429	1	FALSE
ENSG00000171126	KCNG3	0.612982	2	1	0.612982	Colon_Transverse	0.612982	Colon_Transverse	1	1	1	-1.55496	0.505821	-0.524569	1.45719	1	FALSE
ENSG00000176204	LRRTM4	0.612994	4	4	0.409184	Colon_Transverse	0.997092	Small_Intestine_Terminal_Ileum	2.66823	0.126706	0.126706	-0.103008	0.825331	0.181028	0.432335	4	FALSE
ENSG00000253959	LINC01863	0.613241	5	4	0.110677	Skin_Sun_Exposed_Lower_leg	0.849364	Lung	2.32076	0.000174146	0.123072	-1.59516	0.805481	-0.43902	0.890521	4	FALSE
ENSG00000215018	COL28A1	0.613313	25	9	0.134484	Small_Intestine_Terminal_Ileum	0.951956	Spleen	13.5257	0.00411384	0.47297	-0.895149	1.49665	0.284346	0.575945	9	FALSE
ENSG00000156687	UNC5D	0.613357	9	6	0.0670592	Skin_Sun_Exposed_Lower_leg	0.755387	Esophagus_Gastroesophageal_Junction	2.88632	0.060917	0.266838	-0.59372	1.83128	0.379452	0.896817	6	FALSE
ENSG00000122970	IFT81	0.613395	11	6	0.231088	Breast_Mammary_Tissue	0.998349	Brain_Substantia_nigra	4.81986	0.000855346	0.331992	-1.28648	1.19756	0.0255651	0.660631	6	FALSE
ENSG00000164830	OXR1	0.613429	14	8	0.121352	Heart_Left_Ventricle	0.996505	Skin_Sun_Exposed_Lower_leg	5.16034	0.0194644	0.385742	-1.54912	1.18323	-0.108855	0.702523	8	FALSE
ENSG00000187474	FPR3	0.613478	15	8	0.153359	Small_Intestine_Terminal_Ileum	0.993321	Heart_Atrial_Appendage	5.44317	0.00157431	0.191618	-1.42777	1.00121	0.101036	0.692703	8	FALSE
ENSG00000204941	PSG5	0.613715	5	3	0.283849	Skin_Sun_Exposed_Lower_leg	0.987286	Cells_Cultured_fibroblasts	1.26717	0.754641	0.754641	-1.07171	2.50709	0.349411	1.33765	3	FALSE
ENSG00000265203	RBP3	0.613812	6	3	0.196534	Nerve_Tibial	0.805527	Brain_Spinal_cord_cervical_c-1	2.1809	8.7e-19	0.657824	-1.18362	1.29149	-0.085736	0.842056	3	FALSE
ENSG00000163606	CD200R1	0.613901	13	8	0.23789	Spleen	0.92182	Artery_Aorta	4.79851	0.0113719	0.41382	-1.18028	0.885377	-0.404486	0.599575	8	FALSE
ENSG00000154760	SLFN13	0.613907	23	13	0.0351774	Minor_Salivary_Gland	0.965203	Skin_Sun_Exposed_Lower_leg	7.50522	0.00758795	0.315261	-2.10631	1.45484	-0.386448	0.952233	13	FALSE
ENSG00000152382	TADA1	0.613936	23	12	0.206442	Skin_Sun_Exposed_Lower_leg	0.817491	Brain_Cerebellum	8.62658	2.22e-16	0.306923	-0.894928	1.26341	0.560413	0.597069	12	FALSE
ENSG00000275763	C18orf65	0.614202	8	1	0.614202	Brain_Cortex	0.614202	Brain_Cortex	1	1	1	-1.73364	0.74417	-0.0548799	0.920114	1	FALSE
ENSG00000236268	LINC01361	0.614211	14	11	0.0852684	Pituitary	0.996336	Skin_Sun_Exposed_Lower_leg	3.19149	0.0212445	0.134517	-1.43753	1.7209	-0.0388255	0.874009	11	FALSE
ENSG00000251396	LINC01301	0.614273	32	11	0.068957	Brain_Cerebellum	0.853633	Spleen	14.3449	0.000393776	0.554012	-1.8187	0.987514	-0.96441	0.679673	11	FALSE
ENSG00000170310	STX8	0.614314	30	23	0.0209426	Colon_Sigmoid	0.983256	Artery_Tibial	5.84163	2.3e-05	0.194995	-0.907273	2.30902	0.815782	0.695482	23	FALSE
ENSG00000164294	GPX8	0.614435	7	5	0.27662	Nerve_Tibial	0.986731	Artery_Tibial	1.6633	0.4144	0.4144	-1.31502	1.08794	-0.134102	0.980034	5	FALSE
ENSG00000138326	RPS24	0.614482	32	5	0.0141066	Artery_Coronary	0.984712	Esophagus_Gastroesophageal_Junction	22.0646	2.16e-15	0.965644	-1.54009	2.45454	-0.0212622	0.786563	5	FALSE
ENSG00000249853	HS3ST5	0.614588	6	5	0.248215	Brain_Amygdala	0.99281	Thyroid	1.26078	0.709808	0.709808	-1.0701	1.1547	0.0638139	0.907557	5	FALSE
ENSG00000283526	AL160276.1	0.614606	1	1	0.614606	Lung	0.614606	Lung	1	1	1	0.503509	0.503509	0.503509	NA	1	FALSE
ENSG00000181467	RAP2B	0.614693	7	7	0.0448484	Heart_Atrial_Appendage	0.901238	Brain_Cerebellum	1.31514	0.67228	0.67228	-0.321045	2.00607	0.473141	0.803698	7	FALSE
ENSG00000113312	TTC1	0.614741	6	2	0.399251	Brain_Cerebellum	0.590064	Heart_Left_Ventricle	1.03158	0.968417	0.968417	-2.07322	0.84296	-0.0579844	1.07879	2	FALSE
ENSG00000215045	GRID2IP	0.614899	14	10	0.113602	Thyroid	0.933295	Esophagus_Muscularis	4.87017	7.26e-18	0.236483	-1.58221	1.73035	0.183128	0.920899	10	FALSE
ENSG00000100528	CNIH1	0.614912	38	19	0.147623	Pancreas	0.995212	Minor_Salivary_Gland	11.6955	1.12e-15	0.421991	-0.309174	1.44798	0.876216	0.383053	19	FALSE
ENSG00000120925	RNF170	0.614936	9	6	0.0278052	Colon_Transverse	0.978065	Whole_Blood	4.68358	2.9e-16	0.214425	-0.0274955	2.20002	1.00739	0.715517	6	FALSE
ENSG00000196136	SERPINA3	0.615012	16	7	0.0432389	Artery_Coronary	0.856982	Testis	6.50421	8.58e-17	0.353	-2.02139	0.219663	-1.03357	0.712687	7	FALSE
ENSG00000129625	REEP5	0.615062	23	12	0.127568	Muscle_Skeletal	0.991807	Esophagus_Gastroesophageal_Junction	9.9839	5.49e-17	0.349038	-1.22723	1.52376	-0.0140478	0.703512	12	FALSE
ENSG00000109684	CLNK	0.6151	3	3	0.198962	Cells_EBV-transformed_lymphocytes	0.641621	Brain_Cerebellar_Hemisphere	2.15195	0.283416	0.283416	0.465434	1.28452	0.751803	0.461776	3	FALSE
ENSG00000141431	ASXL3	0.615113	6	6	0.081899	Spleen	0.986333	Ovary	1.502	0.62048	0.62048	-0.697878	1.73977	0.126659	0.947039	6	FALSE
ENSG00000248771	SMIM31	0.615213	7	1	0.316821	Breast_Mammary_Tissue	0.775762	Small_Intestine_Terminal_Ileum	5.82064	9.65e-17	5.82064	-1.00101	0.284846	-0.543714	0.440547	1	FALSE
ENSG00000162894	FCMR	0.615224	4	2	0.331443	Heart_Atrial_Appendage	0.921604	Muscle_Skeletal	1.07141	0.928594	0.928594	-0.971211	0.549473	0.0171016	0.684869	2	FALSE
ENSG00000273552	AL136439.1	0.615277	1	1	0.615277	Testis	0.615277	Testis	1	1	1	-0.502556	-0.502556	-0.502556	NA	1	FALSE
ENSG00000196704	AMZ2	0.615343	28	6	0.0594916	Lung	0.792868	Pituitary	18.127	2.55e-17	0.898508	-1.84679	2.26229	0.633867	0.786627	6	FALSE
ENSG00000138592	USP8	0.615423	20	8	0.0437112	Thyroid	0.862411	Testis	8.70829	3.15e-17	0.370365	-2.01685	0.93031	-0.762081	0.792931	8	FALSE
ENSG00000110195	FOLR1	0.615476	3	2	0.47515	Adipose_Visceral_Omentum	0.772899	Heart_Atrial_Appendage	1.87103	0.128971	0.128971	-0.714124	0.377814	-0.208298	0.550379	2	FALSE
ENSG00000136867	SLC31A2	0.615506	10	7	0.102064	Nerve_Tibial	0.972449	Breast_Mammary_Tissue	2.26176	0.337786	0.337786	-1.7441	0.251615	-0.828013	0.644454	7	FALSE
ENSG00000237524	TEX51	0.615514	1	1	0.615514	Testis	0.615514	Testis	1	1	1	-0.502218	-0.502218	-0.502218	NA	1	FALSE
ENSG00000224260	AL023754.1	0.615526	4	1	0.478999	Skin_Not_Sun_Exposed_Suprapubic	0.761093	Skin_Sun_Exposed_Lower_leg	3.91243	0.00466055	3.91243	0.304046	0.707914	0.496096	0.177818	1	FALSE
ENSG00000254585	MAGEL2	0.615875	6	6	0.341822	Spleen	0.957994	Colon_Sigmoid	1.68775	0.32197	0.32197	-0.713501	0.950572	0.212637	0.612935	6	FALSE
ENSG00000109208	SMR3A	0.615991	2	2	0.373887	Thyroid	0.482313	Minor_Salivary_Gland	1.34423	0.655773	0.655773	-0.889217	-0.702588	-0.795902	0.131967	2	FALSE
ENSG00000163098	BIRC8	0.615995	1	1	0.615995	Testis	0.615995	Testis	1	1	1	0.501534	0.501534	0.501534	NA	1	FALSE
ENSG00000144455	SUMF1	0.616083	46	19	0.0214046	Small_Intestine_Terminal_Ileum	0.841833	Whole_Blood	15.5317	3.51e-05	0.536157	0.105474	2.30077	1.18275	0.416954	19	FALSE
ENSG00000019169	MARCO	0.616138	21	12	0.0631574	Muscle_Skeletal	0.993951	Esophagus_Gastroesophageal_Junction	6.12179	0.0104833	0.227518	-1.89732	0.957277	-0.599106	0.775333	12	FALSE
ENSG00000123243	ITIH5	0.616244	22	19	0.0654112	Ovary	0.942935	Testis	3.52384	0.0671273	0.154921	-1.84244	1.37678	-0.228098	0.780865	19	FALSE
ENSG00000156219	ART3	0.616302	24	10	0.0525693	Brain_Cortex	0.987722	Muscle_Skeletal	8.77494	0.00160104	0.318523	-1.42087	1.93844	-0.0825712	0.852485	10	FALSE
ENSG00000173662	TAS1R1	0.616345	5	4	0.214406	Colon_Transverse	0.823137	Artery_Coronary	2.89657	7.73e-05	0.112376	-1.24154	-0.223512	-0.927178	0.416308	4	FALSE
ENSG00000232500	AP005273.1	0.616474	1	1	0.616474	Testis	0.616474	Testis	1	1	1	0.500854	0.500854	0.500854	NA	1	FALSE
ENSG00000184635	ZNF93	0.616542	32	22	0.0590581	Esophagus_Mucosa	0.999609	Muscle_Skeletal	3.15435	6.08e-05	0.168545	-1.58302	1.88776	-0.00132267	0.707558	22	FALSE
ENSG00000165643	SOHLH1	0.616584	6	5	0.109938	Brain_Putamen_basal_ganglia	0.940534	Brain_Cerebellum	2.12692	0.26877	0.26877	-1.59847	1.23761	-0.235486	1.02173	5	FALSE
ENSG00000136167	LCP1	0.616749	8	3	0.374428	Brain_Substantia_nigra	0.577094	Skin_Not_Sun_Exposed_Suprapubic	1.18944	0.820122	0.820122	-2.79985	0.888209	-0.410956	1.172	3	FALSE
ENSG00000229457	LINC01789	0.616826	1	1	0.616826	Thyroid	0.616826	Thyroid	1	1	1	-0.500354	-0.500354	-0.500354	NA	1	FALSE
ENSG00000125347	IRF1	0.616904	4	3	0.310158	Kidney_Cortex	0.61556	Heart_Left_Ventricle	1.18901	0.731914	0.731914	-0.781088	1.01489	0.138016	0.910887	3	FALSE
ENSG00000167699	GLOD4	0.617079	9	4	0.259031	Pituitary	0.525044	Liver	1.16984	0.788082	0.788082	-1.18905	1.12868	-0.367259	0.830897	4	FALSE
ENSG00000101773	RBBP8	0.61709	10	4	0.0101595	Esophagus_Gastroesophageal_Junction	0.864438	Brain_Cerebellar_Hemisphere	3.85856	6.41e-05	0.485483	-2.57035	1.02329	-0.630717	1.37411	4	FALSE
ENSG00000043514	TRIT1	0.617129	45	2	0.055079	Prostate	0.913158	Artery_Coronary	32.5045	3.2e-15	5.4324	-0.166555	1.91825	0.745861	0.473376	2	FALSE
ENSG00000248079	DPH6-AS1	0.617282	6	6	0.188141	Artery_Aorta	0.928977	Lung	2.84185	0.148849	0.148849	-0.378927	1.3161	0.378056	0.63887	6	FALSE
ENSG00000120160	EQTN	0.617308	3	2	0.463167	Brain_Hypothalamus	0.493005	Testis	1.04512	0.954884	0.954884	-1.17516	0.685537	-0.407754	0.972213	2	FALSE
ENSG00000224899	AC019155.3	0.61758	2	2	0.382416	Artery_Coronary	0.581318	Artery_Aorta	1.8775	0.1225	0.1225	-0.873453	-0.55146	-0.712457	0.227683	2	FALSE
ENSG00000092148	HECTD1	0.617614	1	1	0.617614	Ovary	0.617614	Ovary	1	1	1	0.499234	0.499234	0.499234	NA	1	FALSE
ENSG00000153012	LGI2	0.617729	17	13	0.0353065	Adipose_Subcutaneous	0.966853	Heart_Atrial_Appendage	4.04457	0.0355767	0.168482	-1.12156	2.10483	0.19174	0.895748	13	FALSE
ENSG00000249618	LINC02465	0.6178	1	1	0.6178	Testis	0.6178	Testis	1	1	1	-0.498971	-0.498971	-0.498971	NA	1	FALSE
ENSG00000164112	TMEM155	0.617835	8	6	0.0457396	Heart_Left_Ventricle	0.993887	Small_Intestine_Terminal_Ileum	1.82269	0.292728	0.292728	-1.99779	1.78833	-0.182033	1.1051	6	FALSE
ENSG00000229630	LINC01264	0.617888	1	1	0.617888	Testis	0.617888	Testis	1	1	1	0.498846	0.498846	0.498846	NA	1	FALSE
ENSG00000170476	MZB1	0.617932	4	1	0.617932	Kidney_Cortex	0.617932	Kidney_Cortex	1	1	1	-1.34923	1.86794	0.00269291	1.36118	1	FALSE
ENSG00000259087	AL121790.2	0.617969	3	3	0.456909	Stomach	0.970895	Colon_Transverse	1.84764	0.163853	0.163853	-0.396122	0.743947	0.128104	0.57553	3	FALSE
ENSG00000177646	ACAD9	0.61801	41	3	0.0058901	Brain_Hypothalamus	0.882919	Cells_EBV-transformed_lymphocytes	29.6802	0.000169593	1.25775	-2.75384	0.334967	-0.974966	0.657825	3	FALSE
ENSG00000197992	CLEC9A	0.618115	5	4	0.22856	Uterus	0.815516	Brain_Nucleus_accumbens_basal_ganglia	2.07445	0.0175831	0.821551	-1.20408	0.427023	-0.241425	0.760913	4	FALSE
ENSG00000134748	PRPF38A	0.618128	20	7	0.224733	Colon_Transverse	0.983277	Cells_Cultured_fibroblasts	9.95083	1.88e-18	0.34827	-1.21404	0.680215	0.0854929	0.468778	7	FALSE
ENSG00000167555	ZNF528	0.618133	49	1	0.0942605	Minor_Salivary_Gland	0.998769	Brain_Hippocampus	46.5374	4.6e-15	46.5374	-0.53899	1.67334	0.475219	0.404717	1	FALSE
ENSG00000110975	SYT10	0.618205	12	9	0.210401	Testis	0.999384	Brain_Cortex	4.23196	0.0346488	0.226012	-1.01968	1.25246	-0.101886	0.563564	9	FALSE
ENSG00000116717	GADD45A	0.618224	5	3	0.25029	Testis	0.540062	Adipose_Subcutaneous	2.64055	0.00372976	0.308869	-1.14965	0.914666	-0.396176	0.827358	3	FALSE
ENSG00000010219	DYRK4	0.618401	19	13	0.00750875	Adipose_Visceral_Omentum	0.921336	Esophagus_Muscularis	5.84204	0.0187111	0.216555	-2.6734	0.899756	-0.495078	0.894131	13	FALSE
ENSG00000197275	RAD54B	0.618572	3	1	0.618572	Brain_Hippocampus	0.618572	Brain_Hippocampus	1	1	1	-2.38782	0.497875	-0.468634	1.66207	1	FALSE
ENSG00000274560	AC010205.1	0.618582	8	5	0.210785	Thyroid	0.953623	Muscle_Skeletal	2.11437	0.366114	0.366114	-0.264253	2.27272	0.597809	0.839244	5	FALSE
ENSG00000277972	CISD3	0.61881	29	12	0.0131084	Esophagus_Mucosa	0.866787	Heart_Left_Ventricle	12.7429	2.86e-15	0.447542	-2.48081	0.925602	-0.821784	0.717716	12	FALSE
ENSG00000111897	SERINC1	0.618914	12	10	0.146231	Brain_Amygdala	0.969808	Nerve_Tibial	2.91797	0.00451769	0.185459	-1.04774	1.45297	0.284683	0.695437	10	FALSE
ENSG00000188316	ENO4	0.618992	2	1	0.618992	Colon_Transverse	0.618992	Colon_Transverse	1	1	1	-0.49728	-0.262895	-0.380088	0.165735	1	FALSE
ENSG00000234675	AL445123.1	0.619118	1	1	0.619118	Testis	0.619118	Testis	1	1	1	-0.4971	-0.4971	-0.4971	NA	1	FALSE
ENSG00000107281	NPDC1	0.619128	22	14	0.119862	Adipose_Subcutaneous	0.961127	Esophagus_Muscularis	7.28955	0.00688806	0.253088	-1.22156	1.55535	0.135451	0.791744	14	FALSE
ENSG00000243708	PLA2G4B	0.619196	41	17	0.0960299	Prostate	0.981699	Brain_Hippocampus	10.0643	8.48e-16	0.343142	-1.66441	1.30935	-0.661622	0.543977	17	FALSE
ENSG00000155287	SLC25A28	0.619202	6	4	0.237593	Spleen	0.687183	Heart_Atrial_Appendage	1.88069	0.491276	0.491276	-1.18102	1.42689	0.281777	0.937813	4	FALSE
ENSG00000054611	TBC1D22A	0.619408	27	18	0.0834714	Artery_Coronary	0.997094	Skin_Not_Sun_Exposed_Suprapubic	6.60177	3.85e-17	0.234322	-1.73089	1.09285	-0.160757	0.69509	18	FALSE
ENSG00000103351	CLUAP1	0.619432	48	1	0.175296	Brain_Spinal_cord_cervical_c-1	0.996752	Spleen	43.2705	8.55e-06	43.2705	-0.424392	1.35538	0.473956	0.301429	1	FALSE
ENSG00000137210	TMEM14B	0.619483	19	16	0.0107248	Skin_Sun_Exposed_Lower_leg	0.958842	Stomach	3.64787	0.0319103	0.126785	-0.289257	2.55154	0.8505	0.792063	16	FALSE
ENSG00000166118	SPATA19	0.61972	3	2	0.495273	Esophagus_Mucosa	0.495839	Testis	1.02936	0.970642	0.970642	-1.63183	0.681051	-0.544243	1.16258	2	FALSE
ENSG00000266709	AC005224.4	0.619759	19	8	0.0754328	Adipose_Subcutaneous	0.967939	Heart_Atrial_Appendage	6.90419	6.13e-17	0.593809	-0.278687	1.77782	0.436299	0.600342	8	FALSE
ENSG00000265380	AC079070.1	0.619839	1	1	0.619839	Brain_Nucleus_accumbens_basal_ganglia	0.619839	Brain_Nucleus_accumbens_basal_ganglia	1	1	1	0.496078	0.496078	0.496078	NA	1	FALSE
ENSG00000277287	AL109976.1	0.61986	7	5	0.102969	Spleen	0.947976	Muscle_Skeletal	2.02929	0.208798	0.208798	-2.19705	1.63063	-0.0318704	1.23028	5	FALSE
ENSG00000104889	RNASEH2A	0.619955	10	6	0.246451	Lung	0.954993	Whole_Blood	1.70129	0.55329	0.55329	-3.33513	0.920914	-0.674631	1.28867	6	FALSE
ENSG00000257890	AC011595.3	0.620076	14	4	0.149879	Vagina	0.913138	Nerve_Tibial	10.5613	0.00242149	0.364661	-1.43996	0.772051	-0.482179	0.476614	4	FALSE
ENSG00000116560	SFPQ	0.620404	3	2	0.466717	Stomach	0.51231	Adrenal_Gland	1.00455	0.995455	0.995455	-0.588153	0.727831	0.264975	0.739721	2	FALSE
ENSG00000143171	RXRG	0.62049	11	5	0.222853	Pituitary	0.923971	Nerve_Tibial	1.2122	0.801761	0.801761	-1.01063	1.21898	0.160277	0.688585	5	FALSE
ENSG00000184432	COPB2	0.620535	4	4	0.322764	Cells_EBV-transformed_lymphocytes	0.915767	Pancreas	2.2326	0.256018	0.256018	-0.64552	0.988794	0.274946	0.713368	4	FALSE
ENSG00000205531	NAP1L4	0.620548	22	16	0.11851	Brain_Substantia_nigra	0.969844	Adipose_Visceral_Omentum	5.37291	9.95e-05	0.206606	-1.56106	1.55594	0.199052	0.830648	16	FALSE
ENSG00000174015	SPERT	0.620573	1	1	0.620573	Testis	0.620573	Testis	1	1	1	-0.495038	-0.495038	-0.495038	NA	1	FALSE
ENSG00000149273	RPS3	0.620666	38	4	0.0296929	Colon_Sigmoid	0.901166	Cells_Cultured_fibroblasts	27.091	2.66e-15	1.07613	-0.901751	2.17416	0.833557	0.616935	4	FALSE
ENSG00000151838	CCDC175	0.620794	11	7	0.154749	Brain_Cortex	0.955797	Brain_Putamen_basal_ganglia	4.98237	0.0156205	0.252772	-1.42295	1.30212	-0.346556	0.824097	7	FALSE
ENSG00000150540	HNMT	0.620922	8	6	0.1741	Colon_Sigmoid	0.959642	Whole_Blood	3.57393	0.0615903	0.280535	-1.35915	0.433783	-0.481026	0.623233	6	FALSE
ENSG00000110888	CAPRIN2	0.621008	35	7	0.0843721	Whole_Blood	0.986569	Brain_Caudate_basal_ganglia	19.9799	0.000862262	0.790883	-1.20798	1.72586	0.302861	0.611188	7	FALSE
ENSG00000267095	AC025048.1	0.621147	1	1	0.621147	Lung	0.621147	Lung	1	1	1	0.494225	0.494225	0.494225	NA	1	FALSE
ENSG00000187193	MT1X	0.621167	16	7	0.0584271	Brain_Hippocampus	0.980645	Skin_Sun_Exposed_Lower_leg	10.5551	0.000232762	0.383929	-1.89248	0.277011	-0.361871	0.536164	7	FALSE
ENSG00000127191	TRAF2	0.621174	10	8	0.331772	Artery_Coronary	0.91333	Whole_Blood	1.97299	0.186243	0.186243	-0.970551	0.671462	-0.0283716	0.55274	8	FALSE
ENSG00000274370	AC130371.2	0.62123	10	1	0.62123	Pituitary	0.62123	Pituitary	1	1	1	-1.08074	1.95535	-0.0608396	1.03028	1	FALSE
ENSG00000232679	LINC01705	0.621238	2	2	0.700233	Cells_Cultured_fibroblasts	0.82934	Esophagus_Mucosa	1.809	0.191002	0.191002	-0.385006	-0.215549	-0.300277	0.119824	2	FALSE
ENSG00000225916	AC007879.2	0.621445	3	2	0.400951	Testis	0.599504	Brain_Hippocampus	1.03511	0.964888	0.964888	0.525114	1.11959	0.828211	0.297413	2	FALSE
ENSG00000100557	C14orf105	0.621586	2	1	0.621586	Pancreas	0.621586	Pancreas	1	1	1	-0.493604	1.12268	0.31454	1.14289	1	FALSE
ENSG00000205765	C5orf51	0.621739	2	1	0.621739	Cells_Cultured_fibroblasts	0.621739	Cells_Cultured_fibroblasts	1	1	1	-2.76363	0.493388	-1.13512	2.30306	1	FALSE
ENSG00000272663	AC093635.1	0.622111	11	6	0.177253	Nerve_Tibial	0.937996	Pituitary	3.79466	0.00138824	0.351171	-0.673624	1.34926	0.417539	0.690929	6	FALSE
ENSG00000248474	LINC02122	0.622209	1	1	0.622209	Spleen	0.622209	Spleen	1	1	1	-0.492721	-0.492721	-0.492721	NA	1	FALSE
ENSG00000100665	SERPINA4	0.622237	6	4	0.175675	Skin_Not_Sun_Exposed_Suprapubic	0.700816	Testis	3.2363	6.27e-17	0.339521	-1.01034	1.35419	0.318561	1.04624	4	FALSE
ENSG00000267732	AC006305.3	0.622242	1	1	0.622242	Thyroid	0.622242	Thyroid	1	1	1	0.492675	0.492675	0.492675	NA	1	FALSE
ENSG00000164266	SPINK1	0.622433	12	8	0.0446714	Artery_Coronary	0.91931	Skin_Sun_Exposed_Lower_leg	2.75844	0.0520157	0.218833	-2.00774	0.641379	-0.316936	0.78591	8	FALSE
ENSG00000108813	DLX4	0.622514	8	4	0.275801	Pancreas	0.834723	Thyroid	3.05675	0.0673443	0.209083	-2.51946	1.72717	-0.463247	1.33434	4	FALSE
ENSG00000185621	LMLN	0.622599	4	2	0.330386	Brain_Spinal_cord_cervical_c-1	0.928141	Thyroid	1.07428	0.925716	0.925716	-0.973336	-0.0901834	-0.483572	0.367919	2	FALSE
ENSG00000070388	FGF22	0.622671	7	5	0.157815	Pancreas	0.952033	Brain_Nucleus_accumbens_basal_ganglia	2.44839	0.0130436	0.513487	-1.41246	-0.0601534	-0.63846	0.4775	5	FALSE
ENSG00000178473	UCN3	0.622835	2	1	0.622835	Colon_Sigmoid	0.622835	Colon_Sigmoid	1	1	1	-0.491836	0.939429	0.223797	1.01206	1	FALSE
ENSG00000007216	SLC13A2	0.62287	3	2	0.364746	Kidney_Cortex	0.616454	Minor_Salivary_Gland	1.16753	0.832471	0.832471	-0.500882	0.906359	0.260628	0.710729	2	FALSE
ENSG00000141255	SPATA22	0.623078	21	13	0.0717697	Testis	0.959605	Brain_Nucleus_accumbens_basal_ganglia	5.26574	2.38e-16	0.29732	-1.80058	1.67643	0.0355275	0.831454	13	FALSE
ENSG00000173846	PLK3	0.623096	3	1	0.623096	Brain_Putamen_basal_ganglia	0.623096	Brain_Putamen_basal_ganglia	1	1	1	-1.40324	-0.491467	-1.09398	0.521855	1	FALSE
ENSG00000162063	CCNF	0.623245	9	3	0.146692	Stomach	0.889651	Esophagus_Muscularis	6.51515	8.08e-19	0.32478	-1.11858	1.45131	0.487388	0.770988	3	FALSE
ENSG00000146859	TMEM140	0.623322	12	9	0.0711763	Cells_EBV-transformed_lymphocytes	0.886669	Ovary	3.60941	0.0517059	0.243015	-0.897145	1.80435	-0.09831	0.820449	9	FALSE
ENSG00000010292	NCAPD2	0.62335	22	5	0.0919564	Brain_Cerebellar_Hemisphere	0.968371	Whole_Blood	14.1524	1.08e-17	0.797808	-1.68517	1.43565	0.396382	0.856746	5	FALSE
ENSG00000222014	RAB6C	0.623406	30	2	0.1116	Brain_Spinal_cord_cervical_c-1	0.779908	Brain_Hippocampus	23.3844	2.22e-15	1.0489	-0.588013	1.59104	0.781347	0.384127	2	FALSE
ENSG00000187260	WDR86	0.623423	27	20	0.0520561	Skin_Not_Sun_Exposed_Suprapubic	0.94421	Brain_Cerebellum	5.17546	0.0510872	0.195009	-0.41816	1.94267	0.781294	0.619556	20	FALSE
ENSG00000127666	TICAM1	0.623428	15	8	0.144673	Breast_Mammary_Tissue	0.974053	Spleen	6.58786	1.7e-17	0.491051	-0.784704	1.45861	0.540291	0.610232	8	FALSE
ENSG00000115844	DLX2	0.623444	1	1	0.623444	Skin_Not_Sun_Exposed_Suprapubic	0.623444	Skin_Not_Sun_Exposed_Suprapubic	1	1	1	-0.490975	-0.490975	-0.490975	NA	1	FALSE
ENSG00000198707	CEP290	0.623536	23	15	0.130932	Esophagus_Muscularis	0.996771	Brain_Cerebellar_Hemisphere	5.8033	0.0117469	0.266073	-0.339517	1.51044	0.766454	0.572088	15	FALSE
ENSG00000186047	DLEU7	0.623562	6	5	0.171636	Testis	0.962012	Brain_Amygdala	1.81417	0.253641	0.253641	-1.36697	-0.0476288	-0.723898	0.492548	5	FALSE
ENSG00000277363	SRCIN1	0.623699	8	6	0.0845277	Skin_Not_Sun_Exposed_Suprapubic	0.981543	Esophagus_Mucosa	1.56687	0.530231	0.530231	-1.725	1.92743	-0.0744757	1.14756	6	FALSE
ENSG00000144619	CNTN4	0.623853	12	8	0.189573	Testis	0.952519	Thyroid	1.9766	0.379733	0.379733	-1.30093	1.40987	0.240317	0.876331	8	FALSE
ENSG00000263731	AC145207.5	0.623875	3	1	0.623875	Brain_Nucleus_accumbens_basal_ganglia	0.623875	Brain_Nucleus_accumbens_basal_ganglia	1	1	1	-0.935489	1.00667	-0.139727	1.01745	1	FALSE
ENSG00000225331	LINC01678	0.623954	35	3	0.141635	Artery_Coronary	0.985931	Adipose_Visceral_Omentum	27.5941	4.39e-06	1.04329	-1.46973	1.42259	-0.225238	0.729885	3	FALSE
ENSG00000100926	TM9SF1	0.62399	9	6	0.244903	Brain_Putamen_basal_ganglia	0.88085	Muscle_Skeletal	1.79049	0.451811	0.451811	-1.16282	0.845131	-0.0402041	0.655452	6	FALSE
ENSG00000205502	C2CD4B	0.624	3	1	0.624	Skin_Not_Sun_Exposed_Suprapubic	0.624	Skin_Not_Sun_Exposed_Suprapubic	1	1	1	-0.490189	1.19551	0.218166	0.874448	1	FALSE
ENSG00000087263	OGFOD1	0.624145	18	7	0.0196171	Muscle_Skeletal	0.949633	Esophagus_Muscularis	10.2285	6.48e-18	0.392907	-2.33359	1.33877	-0.172301	0.780763	7	FALSE
ENSG00000132661	NXT1	0.624301	8	7	0.0710299	Brain_Anterior_cingulate_cortex_BA24	0.893388	Uterus	1.75004	0.284516	0.284516	-1.80529	1.30482	0.0660191	1.0677	7	FALSE
ENSG00000163346	PBXIP1	0.62444	11	3	0.0675534	Colon_Transverse	0.990452	Esophagus_Mucosa	8.10514	7.43e-17	0.448608	-1.82797	0.3477	-0.772783	0.792185	3	FALSE
ENSG00000164989	CCDC171	0.624474	41	10	0.0231107	Brain_Cortex	0.87053	Artery_Aorta	20.1768	0.000349105	0.737274	-2.35293	0.856578	-0.986987	0.8085	10	FALSE
ENSG00000089220	PEBP1	0.624671	33	8	0.0298712	Adipose_Subcutaneous	0.980927	Brain_Caudate_basal_ganglia	18.2181	1.77e-15	0.711685	-0.686162	2.17179	0.587976	0.73074	8	FALSE
ENSG00000266357	LINC02074	0.624798	2	2	0.433174	Brain_Anterior_cingulate_cortex_BA24	0.628183	Testis	1.10682	0.893182	0.893182	-0.783772	0.484285	-0.149744	0.896652	2	FALSE
ENSG00000270647	TAF15	0.624943	7	2	0.346986	Esophagus_Muscularis	0.856359	Whole_Blood	1.05815	0.94185	0.94185	-1.17381	0.940451	0.403884	0.775281	2	FALSE
ENSG00000166887	VPS39	0.624946	5	4	0.188896	Skin_Not_Sun_Exposed_Suprapubic	0.937076	Cells_Cultured_fibroblasts	1.61629	0.473002	0.473002	-1.31385	0.824563	-0.197094	0.787506	4	FALSE
ENSG00000170222	ADPRM	0.624959	26	6	0.0923957	Whole_Blood	0.985542	Kidney_Cortex	18.2653	1.33e-17	0.691731	-1.68289	1.51976	-0.921314	0.844206	6	FALSE
ENSG00000112584	FAM120B	0.625223	42	18	0.0563561	Muscle_Skeletal	0.986144	Breast_Mammary_Tissue	11.1054	1.05e-15	0.371959	-1.38453	1.90827	-0.0116975	0.807483	18	FALSE
ENSG00000228261	AL162742.1	0.625252	11	4	0.1089	Brain_Anterior_cingulate_cortex_BA24	0.918465	Brain_Hypothalamus	8.09083	0.00153592	0.300472	-0.293245	1.60316	0.518577	0.624799	4	FALSE
ENSG00000274828	AC068473.5	0.625264	49	1	0.154247	Testis	0.99176	Pancreas	45.9063	4.54e-15	45.9063	-1.42469	0.705427	-0.463433	0.484286	1	FALSE
ENSG00000086570	FAT2	0.625323	24	17	0.0223118	Brain_Putamen_basal_ganglia	0.979229	Brain_Nucleus_accumbens_basal_ganglia	5.9546	0.000939981	0.256523	-2.28502	1.46979	-0.0342766	0.865836	17	FALSE
ENSG00000258331	LINC02461	0.625443	3	3	0.295503	Skin_Sun_Exposed_Lower_leg	0.870008	Nerve_Tibial	1.15678	0.834956	0.834956	-0.8615	1.04613	0.00699213	0.965193	3	FALSE
ENSG00000165792	METTL17	0.625539	14	5	0.244857	Pancreas	0.945502	Liver	8.17323	8.14e-17	0.551318	-1.16293	1.15448	-0.255732	0.775175	5	FALSE
ENSG00000074590	NUAK1	0.625684	13	8	0.160258	Liver	0.973254	Brain_Spinal_cord_cervical_c-1	4.30496	0.00469014	0.266515	-1.6483	1.40421	0.133462	0.883274	8	FALSE
ENSG00000079134	THOC1	0.625801	7	6	0.114091	Esophagus_Mucosa	0.936512	Pancreas	1.30225	0.646406	0.646406	-0.127752	1.58007	0.587769	0.637921	6	FALSE
ENSG00000132434	LANCL2	0.625855	12	6	0.15559	Artery_Tibial	0.936749	Brain_Cerebellar_Hemisphere	4.53409	1.83e-16	0.290709	-1.42006	0.821889	-0.241779	0.736132	6	FALSE
ENSG00000159055	MIS18A	0.625858	3	2	0.333658	Skin_Not_Sun_Exposed_Suprapubic	0.984806	Brain_Hippocampus	1.07246	0.927535	0.927535	-0.966772	-0.0190442	-0.483528	0.474143	2	FALSE
ENSG00000281406	BLACAT1	0.625864	11	8	0.0629344	Lung	0.937717	Brain_Cerebellum	2.55303	0.174229	0.174229	-1.85965	1.06456	-0.222687	0.838675	8	FALSE
ENSG00000189233	NUGGC	0.625922	4	3	0.20687	Skin_Not_Sun_Exposed_Suprapubic	0.787077	Liver	1.82528	0.185374	0.185374	-0.270108	1.26222	0.522523	0.656211	3	FALSE
ENSG00000254367	AC087269.1	0.626064	2	2	0.413109	Spleen	0.609388	Testis	1.00677	0.993234	0.993234	-0.818436	-0.510948	-0.664692	0.217427	2	FALSE
ENSG00000044115	CTNNA1	0.626142	17	6	0.0568908	Brain_Caudate_basal_ganglia	0.935524	Cells_Cultured_fibroblasts	9.81017	0.000674131	0.327929	-1.90415	1.27924	0.361367	1.01356	6	FALSE
ENSG00000116212	LRRC42	0.626606	5	2	0.36227	Testis	0.713893	Artery_Aorta	1.99961	0.000483802	0.999904	-0.911048	0.484696	-0.316003	0.556027	2	FALSE
ENSG00000283415	AC087280.2	0.626777	1	1	0.626777	Testis	0.626777	Testis	1	1	1	0.486268	0.486268	0.486268	NA	1	FALSE
ENSG00000180176	TH	0.626781	11	6	0.104405	Pancreas	0.931357	Brain_Hippocampus	3.69384	1.6e-16	0.446077	-1.62386	1.49818	0.286546	0.985836	6	FALSE
ENSG00000277526	AC245123.1	0.626788	12	8	0.188938	Skin_Not_Sun_Exposed_Suprapubic	0.852876	Brain_Hippocampus	4.36981	0.00293937	0.286905	-1.31373	0.322882	-0.54367	0.540407	8	FALSE
ENSG00000261070	AP003071.2	0.626849	6	5	0.146064	Esophagus_Gastroesophageal_Junction	0.75639	Nerve_Tibial	2.30981	0.0681018	0.476455	0.310225	1.45358	0.741066	0.380314	5	FALSE
ENSG00000174485	DENND4A	0.626999	10	7	0.134192	Brain_Putamen_basal_ganglia	0.970664	Cells_Cultured_fibroblasts	3.29691	0.016042	0.335977	-1.49778	0.822669	-0.413061	0.783437	7	FALSE
ENSG00000123407	HOXC12	0.627076	4	3	0.177068	Artery_Tibial	0.765287	Muscle_Skeletal	2.66829	0.0153589	0.316754	-0.298545	1.34984	0.608276	0.742689	3	FALSE
ENSG00000106479	ZNF862	0.627088	17	3	0.125016	Colon_Transverse	0.990603	Adipose_Subcutaneous	12.2015	3.22e-17	0.810774	-1.53405	0.966813	-0.126155	0.637436	3	FALSE
ENSG00000006625	GGCT	0.627243	27	7	0.206498	Artery_Aorta	0.935376	Brain_Hippocampus	15.5724	0.000124737	0.541238	-1.26325	1.17707	-0.117471	0.631209	7	FALSE
ENSG00000231274	SBK3	0.62725	3	2	0.515614	Brain_Cerebellar_Hemisphere	0.551397	Brain_Cerebellum	1.16698	0.833017	0.833017	-1.22493	0.650121	0.00695174	1.06719	2	FALSE
ENSG00000129749	CHRNA10	0.627335	6	5	0.109607	Heart_Left_Ventricle	0.900177	Pancreas	1.48318	0.606376	0.606376	-1.59996	0.730297	-0.451755	0.79472	5	FALSE
ENSG00000109685	NSD2	0.627592	3	1	0.627592	Skin_Sun_Exposed_Lower_leg	0.627592	Skin_Sun_Exposed_Lower_leg	1	1	1	-0.485119	0.940308	0.164263	0.721106	1	FALSE
ENSG00000162009	SSTR5	0.627609	9	6	0.0945225	Artery_Aorta	0.977834	Brain_Amygdala	1.87735	0.215996	0.215996	-2.14958	0.582775	-0.431939	0.924047	6	FALSE
ENSG00000227036	LINC00511	0.627631	5	3	0.241776	Cells_Cultured_fibroblasts	0.807558	Testis	1.15164	0.886642	0.886642	-2.17176	1.17056	-0.262	1.27133	3	FALSE
ENSG00000215009	ACSM4	0.62775	7	5	0.147267	Lung	0.598677	Small_Intestine_Terminal_Ileum	3.60921	0.000566368	0.198929	-1.44925	-0.526303	-0.87496	0.391205	5	FALSE
ENSG00000261857	MIA	0.627825	8	3	0.0220612	Esophagus_Gastroesophageal_Junction	0.780934	Artery_Aorta	3.81081	3.28e-17	0.957423	-0.43884	2.28931	0.399673	0.965306	3	FALSE
ENSG00000196242	OR2C3	0.62786	1	1	0.62786	Testis	0.62786	Testis	1	1	1	-0.484742	-0.484742	-0.484742	NA	1	FALSE
ENSG00000179168	GGN	0.627866	5	3	0.265486	Adipose_Subcutaneous	0.931607	Small_Intestine_Terminal_Ileum	1.21305	0.785768	0.785768	-0.877999	1.11352	0.0731447	0.873352	3	FALSE
ENSG00000178342	KCNG2	0.628008	16	12	0.158835	Cells_Cultured_fibroblasts	0.984603	Adipose_Subcutaneous	6.02749	0.00427742	0.253032	-1.409	1.30387	-0.239762	0.759317	12	FALSE
ENSG00000266913	LINC01841	0.628025	5	2	0.650241	Cells_Cultured_fibroblasts	0.925046	Testis	1.83256	0.167444	0.167444	-0.143073	0.453428	0.102112	0.242392	2	FALSE
ENSG00000197951	ZNF71	0.628093	22	3	0.125676	Heart_Atrial_Appendage	0.993371	Skin_Sun_Exposed_Lower_leg	17.6833	1.93e-17	0.979215	-0.530982	1.53138	0.568168	0.49689	3	FALSE
ENSG00000117472	TSPAN1	0.628111	13	4	0.196225	Brain_Hippocampus	0.995651	Brain_Caudate_basal_ganglia	7.62154	2.82e-18	0.338044	-0.612964	1.29238	0.247729	0.630857	4	FALSE
ENSG00000273203	AC006946.2	0.628238	36	4	0.0458524	Colon_Sigmoid	0.907699	Ovary	25.263	2.51e-06	0.913095	-1.99675	0.738246	-0.657801	0.622042	4	FALSE
ENSG00000273258	AC016737.2	0.628252	7	6	0.0847558	Nerve_Tibial	0.468951	Adipose_Visceral_Omentum	2.92506	0.133606	0.133606	-0.2036	1.72373	0.950062	0.611569	6	FALSE
ENSG00000174307	PHLDA3	0.628378	19	6	0.0505775	Brain_Putamen_basal_ganglia	0.874742	Breast_Mammary_Tissue	8.46535	7.14e-18	0.526299	-1.36065	1.95505	0.259304	1.03128	6	FALSE
ENSG00000218357	LINC01644	0.628694	4	3	0.32387	Esophagus_Mucosa	0.874428	Thyroid	2.42818	1e-17	0.576675	-0.916386	0.986536	-0.00547099	0.795908	3	FALSE
ENSG00000118702	GHRH	0.628901	1	1	0.628901	Heart_Atrial_Appendage	0.628901	Heart_Atrial_Appendage	1	1	1	0.483275	0.483275	0.483275	NA	1	FALSE
ENSG00000255394	C8orf49	0.629036	8	4	0.266978	Pancreas	0.911182	Liver	4.38153	0.000277146	0.290843	-1.11005	0.609253	-0.309305	0.513662	4	FALSE
ENSG00000033800	PIAS1	0.629077	25	14	0.0778173	Thyroid	0.926687	Spleen	6.89014	0.00914464	0.267011	-1.05449	1.76349	0.416575	0.846548	14	FALSE
ENSG00000157538	DSCR3	0.629172	10	6	0.0790411	Skin_Sun_Exposed_Lower_leg	0.621468	Cells_Cultured_fibroblasts	1.99736	0.286663	0.286663	-1.75628	0.899817	-0.623177	1.01707	6	FALSE
ENSG00000262006	AC005920.4	0.629475	25	11	0.147274	Pancreas	0.781069	Lung	7.42786	0.00491428	0.278183	-1.44923	1.42441	0.460448	0.815629	11	FALSE
ENSG00000197272	IL27	0.629482	4	3	0.294403	Whole_Blood	0.573361	Liver	1.09728	0.940011	0.940011	-1.04851	0.563108	-0.221251	0.766413	3	FALSE
ENSG00000256321	AC087258.1	0.629496	3	2	0.411382	Pituitary	0.587592	Testis	1.05127	0.948727	0.948727	-0.821464	0.164755	-0.399679	0.508349	2	FALSE
ENSG00000029363	BCLAF1	0.629532	2	2	0.469913	Prostate	0.53067	Ovary	1.0112	0.988797	0.988797	-0.722621	-0.626984	-0.674803	0.0676259	2	FALSE
ENSG00000256422	LINC02552	0.629546	6	4	0.0828519	Brain_Cerebellar_Hemisphere	0.986578	Brain_Amygdala	3.87967	0.028607	0.196346	-1.73437	0.675386	-0.748895	0.913919	4	FALSE
ENSG00000183426	NPIPA1	0.629555	49	4	0.0283012	Vagina	0.981005	Thyroid	31.9432	0.00103852	1.43717	-1.14841	2.19309	0.53842	0.658694	4	FALSE
ENSG00000087302	C14orf166	0.629594	11	9	0.285276	Nerve_Tibial	0.809567	Pancreas	1.79343	0.311142	0.311142	-0.89725	1.06854	0.384689	0.643745	9	FALSE
ENSG00000189229	AC069277.1	0.629665	7	5	0.41511	Testis	0.908377	Spleen	4.07321	0.0607892	0.251655	-0.814935	0.347473	-0.297	0.455696	5	FALSE
ENSG00000085063	CD59	0.629681	41	6	0.0581556	Brain_Anterior_cingulate_cortex_BA24	0.991691	Brain_Hippocampus	17.2918	9.37e-07	0.69926	-1.89452	0.660706	-0.697835	0.472322	6	FALSE
ENSG00000164976	KIAA1161	0.629835	12	8	0.213209	Esophagus_Muscularis	0.944799	Esophagus_Mucosa	4.87676	0.00510921	0.213533	-1.24479	0.734044	-0.293619	0.769969	8	FALSE
ENSG00000185760	KCNQ5	0.630026	13	9	0.0276045	Artery_Tibial	0.727046	Esophagus_Muscularis	2.19944	0.0201603	0.605599	-1.19231	2.20286	0.248518	1.05603	9	FALSE
ENSG00000240857	RDH14	0.630548	4	4	0.273824	Skin_Not_Sun_Exposed_Suprapubic	0.715723	Artery_Aorta	1.18232	0.803501	0.803501	-0.568162	1.0943	0.309737	0.899831	4	FALSE
ENSG00000256039	LINC02446	0.630682	10	8	0.168614	Lung	0.981331	Stomach	2.93952	0.292617	0.292617	-0.272081	1.37667	0.390707	0.528052	8	FALSE
ENSG00000131979	GCH1	0.630707	25	6	0.107659	Brain_Putamen_basal_ganglia	0.984574	Brain_Nucleus_accumbens_basal_ganglia	14.0221	1.27e-18	0.662689	-1.30046	1.6088	-0.275755	0.689835	6	FALSE
ENSG00000183044	ABAT	0.630715	21	16	0.222473	Whole_Blood	0.983844	Adipose_Visceral_Omentum	3.72754	0.011128	0.161456	-1.21998	1.03596	-0.10155	0.72834	16	FALSE
ENSG00000139797	RNF113B	0.630941	1	1	0.630941	Testis	0.630941	Testis	1	1	1	-0.480403	-0.480403	-0.480403	NA	1	FALSE
ENSG00000250331	LINC01340	0.631074	1	1	0.631074	Heart_Atrial_Appendage	0.631074	Heart_Atrial_Appendage	1	1	1	-0.480216	-0.480216	-0.480216	NA	1	FALSE
ENSG00000172867	KRT2	0.631138	3	3	0.210353	Skin_Not_Sun_Exposed_Suprapubic	0.697029	Brain_Cortex	1.89005	0.110046	0.110046	-0.389334	1.2526	0.665916	0.915779	3	FALSE
ENSG00000132792	CTNNBL1	0.631196	16	11	0.195575	Brain_Hippocampus	0.953504	Spleen	4.67045	0.00155227	0.16363	-0.85567	1.29426	0.123625	0.614325	11	FALSE
ENSG00000278816	AL121890.5	0.631234	5	2	0.104594	Nerve_Tibial	0.889247	Brain_Putamen_basal_ganglia	2.56279	1.61e-16	0.437211	-0.309374	2.84716	1.02908	1.25251	2	FALSE
ENSG00000125787	GNRH2	0.63129	6	5	0.0844789	Artery_Tibial	0.830784	Testis	2.2779	0.12958	0.12958	-1.54374	1.72527	-0.224087	1.11745	5	FALSE
ENSG00000145708	CRHBP	0.631367	20	6	0.0611873	Testis	0.891897	Uterus	13.3349	2.12e-16	0.513489	-0.686692	1.87214	0.622628	0.651736	6	FALSE
ENSG00000070718	AP3M2	0.631561	37	6	0.082992	Lung	0.927811	Brain_Putamen_basal_ganglia	20.6444	2e-15	0.713725	-1.73358	0.104155	-1.11068	0.437617	6	FALSE
ENSG00000162604	TM2D1	0.631709	33	3	0.151921	Kidney_Cortex	0.835455	Skin_Not_Sun_Exposed_Suprapubic	25.9802	2.55e-15	1.0437	-0.381981	1.43278	0.562231	0.430595	3	FALSE
ENSG00000134827	TCN1	0.631912	3	2	0.462151	Skin_Not_Sun_Exposed_Suprapubic	0.513483	Esophagus_Mucosa	1.05449	0.945514	0.945514	-0.135101	0.735309	0.417877	0.480641	2	FALSE
ENSG00000187954	CYHR1	0.631929	20	13	0.177067	Cells_Cultured_fibroblasts	0.968873	Breast_Mammary_Tissue	5.39426	0.0202767	0.292256	-1.34984	1.2827	0.434697	0.659927	13	FALSE
ENSG00000159527	PGLYRP3	0.63197	4	2	0.343309	Minor_Salivary_Gland	0.969599	Skin_Not_Sun_Exposed_Suprapubic	2.98045	0.00428982	1.00405	-0.947648	0.513679	-0.164712	0.602693	2	FALSE
ENSG00000165409	TSHR	0.631989	11	7	0.182594	Brain_Caudate_basal_ganglia	0.916786	Adipose_Subcutaneous	2.92494	0.00818027	0.109569	-1.33281	0.969626	-0.346439	0.746589	7	FALSE
ENSG00000165973	NELL1	0.632015	6	4	0.174202	Brain_Cortex	0.914534	Small_Intestine_Terminal_Ileum	1.99794	0.00727932	0.830666	-0.932004	1.35883	0.0774514	0.791745	4	FALSE
ENSG00000134352	IL6ST	0.632039	4	2	0.338171	Nerve_Tibial	0.991142	Whole_Blood	1.00504	0.994965	0.994965	-0.495464	0.957786	0.0269192	0.652709	2	FALSE
ENSG00000261043	AC019294.4	0.632079	1	1	0.632079	Testis	0.632079	Testis	1	1	1	0.478803	0.478803	0.478803	NA	1	FALSE
ENSG00000083454	P2RX5	0.63211	16	12	0.129725	Whole_Blood	0.953595	Brain_Cerebellar_Hemisphere	4.23316	0.061817	0.195419	-1.51519	1.15998	-0.0705613	0.817406	12	FALSE
ENSG00000204869	IGFL4	0.632285	4	2	0.403345	Brain_Anterior_cingulate_cortex_BA24	0.681023	Brain_Cerebellar_Hemisphere	1.06623	0.933768	0.933768	0.411067	0.927951	0.748605	0.230026	2	FALSE
ENSG00000244063	AC104653.2	0.632293	17	10	0.164653	Testis	0.968078	Esophagus_Gastroesophageal_Junction	7.24246	0.000240934	0.354817	-1.38959	0.320253	-0.631517	0.441374	10	FALSE
ENSG00000250863	AC110799.1	0.632313	4	3	0.590463	Adipose_Visceral_Omentum	0.899202	Brain_Cortex	1.69422	0.309516	0.309516	-0.660238	0.12667	-0.388885	0.351532	3	FALSE
ENSG00000266985	AC010485.1	0.632343	1	1	0.632343	Testis	0.632343	Testis	1	1	1	-0.478432	-0.478432	-0.478432	NA	1	FALSE
ENSG00000247982	LINC00926	0.632381	41	8	0.0527041	Brain_Nucleus_accumbens_basal_ganglia	0.735251	Spleen	24.1192	2.26e-15	0.823286	-0.436062	1.93734	1.29234	0.391723	8	FALSE
ENSG00000125834	STK35	0.632447	9	2	0.374981	Artery_Tibial	0.797329	Nerve_Tibial	3.70111	0.00946497	0.273958	-3.05614	-0.256805	-1.03747	0.86746	2	FALSE
ENSG00000162006	MSLNL	0.632602	11	8	0.241843	Brain_Anterior_cingulate_cortex_BA24	0.761398	Testis	3.65301	0.13396	0.13396	-0.92293	1.17039	-0.234123	0.648203	8	FALSE
ENSG00000160953	MUM1	0.632742	37	3	0.0780158	Artery_Coronary	0.850243	Brain_Cerebellar_Hemisphere	28.8256	2.19e-15	1.46359	-1.01498	1.76232	0.992572	0.495246	3	FALSE
ENSG00000165383	LRRC18	0.632806	1	1	0.632806	Testis	0.632806	Testis	1	1	1	-0.477781	-0.477781	-0.477781	NA	1	FALSE
ENSG00000188000	OR7D2	0.632807	43	24	0.22793	Minor_Salivary_Gland	0.806766	Esophagus_Muscularis	3.24016	2.09e-16	0.35306	0.2446	1.20571	0.748083	0.178922	24	FALSE
ENSG00000109445	ZNF330	0.632834	23	9	0.0829409	Ovary	0.850605	Muscle_Skeletal	7.23502	1.14e-17	0.242008	-1.73387	0.188347	-0.862911	0.499354	9	FALSE
ENSG00000173473	SMARCC1	0.632882	4	1	0.632882	Brain_Cortex	0.632882	Brain_Cortex	1	1	1	-1.82519	0.279864	-0.635385	0.874041	1	FALSE
ENSG00000163623	NKX6-1	0.633002	11	7	0.178333	Testis	0.957952	Artery_Aorta	4.00487	0.0380021	0.162303	-1.3459	1.23042	0.249396	0.689165	7	FALSE
ENSG00000051341	POLQ	0.633281	4	1	0.633281	Esophagus_Mucosa	0.633281	Esophagus_Mucosa	1	1	1	-1.05449	0.655684	-0.113154	0.816532	1	FALSE
ENSG00000226337	AL353616.2	0.633383	1	1	0.633383	Whole_Blood	0.633383	Whole_Blood	1	1	1	0.476971	0.476971	0.476971	NA	1	FALSE
ENSG00000256980	KHDC1L	0.63341	22	6	0.100563	Brain_Putamen_basal_ganglia	0.720803	Brain_Cortex	14.2658	0.000198156	0.504318	-1.64213	0.411157	-0.931051	0.503366	6	FALSE
ENSG00000215475	SIAH3	0.633624	5	3	0.248545	Adrenal_Gland	0.768286	Brain_Cerebellum	1.9949	0.00580952	0.970666	-1.15389	0.856772	-0.255224	0.787848	3	FALSE
ENSG00000260760	PWRN3	0.63383	12	5	0.1822	Pituitary	0.961732	Kidney_Cortex	6.04075	1.06e-16	0.527719	-0.0479806	1.33401	0.84271	0.381998	5	FALSE
ENSG00000205363	C15orf59	0.633877	14	9	0.132141	Heart_Atrial_Appendage	0.927717	Thyroid	4.61801	0.089792	0.223279	-0.96858	1.50571	0.302378	0.664631	9	FALSE
ENSG00000228055	LINC00864	0.633947	1	1	0.633947	Brain_Nucleus_accumbens_basal_ganglia	0.633947	Brain_Nucleus_accumbens_basal_ganglia	1	1	1	-0.476179	-0.476179	-0.476179	NA	1	FALSE
ENSG00000103995	CEP152	0.633988	20	6	0.00793156	Brain_Anterior_cingulate_cortex_BA24	0.884134	Adipose_Visceral_Omentum	11.0778	5.97e-17	0.569362	-2.65497	1.48873	0.327909	1.02852	6	FALSE
ENSG00000180329	CCDC43	0.63401	6	6	0.223029	Esophagus_Gastroesophageal_Junction	0.729951	Muscle_Skeletal	1.79984	0.419655	0.419655	-1.21851	1.16271	-0.0490767	0.900517	6	FALSE
ENSG00000114062	UBE3A	0.634032	3	2	0.459436	Thyroid	0.536005	Muscle_Skeletal	1.02114	0.97886	0.97886	-0.739776	-0.0511367	-0.469926	0.367686	2	FALSE
ENSG00000198417	MT1F	0.634044	13	9	0.185486	Skin_Sun_Exposed_Lower_leg	0.894112	Brain_Amygdala	2.14385	0.0969503	0.0969503	-1.64902	0.863104	-0.400175	0.783508	9	FALSE
ENSG00000112796	ENPP5	0.634269	27	12	0.2059	Heart_Left_Ventricle	0.977364	Brain_Hypothalamus	8.61949	2.19e-15	0.358703	-1.18041	1.26492	0.330455	0.557059	12	FALSE
ENSG00000165209	STRBP	0.634275	8	3	0.26484	Heart_Atrial_Appendage	0.95025	Skin_Not_Sun_Exposed_Suprapubic	2.3099	0.0167194	0.997867	-1.11502	1.52666	-0.363808	0.831562	3	FALSE
ENSG00000141562	NARF	0.634307	42	2	0.143556	Brain_Putamen_basal_ganglia	0.8346	Vagina	33.623	3.31e-15	1.72278	0.208805	1.46268	0.866828	0.23359	2	FALSE
ENSG00000229102	AC076966.1	0.63431	1	1	0.63431	Testis	0.63431	Testis	1	1	1	0.475669	0.475669	0.475669	NA	1	FALSE
ENSG00000170275	CRTAP	0.634438	33	26	0.055282	Brain_Cerebellar_Hemisphere	0.99497	Brain_Caudate_basal_ganglia	3.47584	0.0135874	0.145644	-1.25611	1.91665	0.440179	0.632192	26	FALSE
ENSG00000105221	AKT2	0.634635	3	3	0.281761	Cells_Cultured_fibroblasts	0.65538	Prostate	1.06054	0.905591	0.905591	-0.616305	1.07637	0.302122	0.8555	3	FALSE
ENSG00000123095	BHLHE41	0.634639	10	7	0.107308	Artery_Coronary	0.865984	Skin_Sun_Exposed_Lower_leg	3.58792	0.0228434	0.362462	-1.61041	1.05216	-0.158934	0.770982	7	FALSE
ENSG00000021776	AQR	0.634671	11	6	0.272341	Skin_Sun_Exposed_Lower_leg	0.996372	Adipose_Subcutaneous	5.04515	0.002108	0.216434	-1.04764	1.09769	-0.177501	0.747362	6	FALSE
ENSG00000226903	LINC00354	0.634675	3	1	0.14524	Testis	0.260074	Brain_Caudate_basal_ganglia	2.92508	0.00717951	2.92508	-1.45655	-1.12622	-1.26105	0.173326	1	FALSE
ENSG00000162490	DRAXIN	0.634834	7	7	0.107105	Brain_Substantia_nigra	0.976171	Brain_Caudate_basal_ganglia	2.45943	0.234481	0.234481	-1.61134	0.750619	-0.28279	0.805915	7	FALSE
ENSG00000137504	CREBZF	0.635033	4	3	0.272587	Cells_EBV-transformed_lymphocytes	0.963217	Muscle_Skeletal	1.09931	0.877518	0.877518	-1.09712	0.0461174	-0.610036	0.477008	3	FALSE
ENSG00000228495	LINC01013	0.635038	5	5	0.374243	Skin_Sun_Exposed_Lower_leg	0.992631	Nerve_Tibial	2.21523	0.220263	0.220263	-0.872158	0.888554	-0.28077	0.740015	5	FALSE
ENSG00000276487	AC061709.1	0.635138	1	1	0.635138	Testis	0.635138	Testis	1	1	1	-0.474508	-0.474508	-0.474508	NA	1	FALSE
ENSG00000106571	GLI3	0.635203	10	9	0.0981837	Skin_Sun_Exposed_Lower_leg	0.845021	Brain_Putamen_basal_ganglia	1.50765	0.541203	0.541203	-0.842419	1.65372	0.45638	0.744566	9	FALSE
ENSG00000117305	HMGCL	0.635218	24	6	0.0558405	Colon_Sigmoid	0.999903	Ovary	12.2468	3.11e-19	0.690542	-1.91228	0.906659	-0.0980003	0.644107	6	FALSE
ENSG00000130997	POLN	0.635247	6	3	0.20484	Brain_Cerebellar_Hemisphere	0.82626	Nerve_Tibial	1.06547	0.912679	0.912679	-1.78263	1.26788	-0.20589	1.14088	3	FALSE
ENSG00000197345	MRPL21	0.635559	48	10	0.0235572	Esophagus_Muscularis	0.987867	Thyroid	25.1297	2.16e-15	0.915088	-1.48015	2.26427	0.487573	0.684596	10	FALSE
ENSG00000104907	TRMT1	0.63562	1	1	0.63562	Brain_Substantia_nigra	0.63562	Brain_Substantia_nigra	1	1	1	-0.473832	-0.473832	-0.473832	NA	1	FALSE
ENSG00000272732	AC004982.1	0.63575	33	7	0.0334648	Esophagus_Muscularis	0.93785	Artery_Aorta	17.8289	1.72e-15	0.669361	-1.05108	2.12646	0.899688	0.621927	7	FALSE
ENSG00000121316	PLBD1	0.635837	8	5	0.246743	Testis	0.968102	Artery_Coronary	2.03428	0.0318969	0.77658	-0.571776	1.1583	0.36087	0.719906	5	FALSE
ENSG00000149488	TMC2	0.635952	26	7	0.121184	Stomach	0.934441	Thyroid	16.3757	1.58e-15	0.565046	-0.910835	1.54982	0.321453	0.594919	7	FALSE
ENSG00000006468	ETV1	0.635986	6	4	0.19599	Cells_Cultured_fibroblasts	0.671605	Breast_Mammary_Tissue	2.01684	0.0171285	0.609594	-1.29306	1.58066	-0.392399	1.03578	4	FALSE
ENSG00000138433	CIR1	0.63599	8	7	0.224157	Brain_Substantia_nigra	0.992448	Esophagus_Muscularis	2.65382	0.195502	0.195502	-0.661159	1.21555	-0.136991	0.675828	7	FALSE
ENSG00000179314	WSCD1	0.636124	15	14	0.00439988	Skin_Not_Sun_Exposed_Suprapubic	0.966312	Muscle_Skeletal	2.46067	0.0698868	0.0950667	-2.84797	1.86768	-0.293045	1.03011	14	FALSE
ENSG00000234928	LINC01659	0.636192	27	12	0.24335	Skin_Sun_Exposed_Lower_leg	0.911022	Testis	4.8839	6.37e-17	0.172959	-0.835404	1.16665	0.52152	0.354572	12	FALSE
ENSG00000140575	IQGAP1	0.636206	49	3	0.0409931	Brain_Amygdala	0.986571	Spleen	35.0034	3.45e-15	1.4759	-0.617231	2.0436	0.296748	0.397339	3	FALSE
ENSG00000181938	GINS3	0.636316	7	4	0.226279	Skin_Sun_Exposed_Lower_leg	0.852662	Thyroid	4.42623	1.15e-17	0.265348	-1.21	0.92412	0.103201	0.780335	4	FALSE
ENSG00000087008	ACOX3	0.636333	36	9	0.108475	Esophagus_Muscularis	0.96379	Brain_Cerebellum	18.5175	0.00156589	0.663762	-1.31137	1.60509	0.375792	0.772909	9	FALSE
ENSG00000137726	FXYD6	0.636428	19	14	0.0567066	Muscle_Skeletal	0.771206	Skin_Not_Sun_Exposed_Suprapubic	2.9469	0.0337409	0.113025	-1.90557	1.07246	-0.0384198	0.743607	14	FALSE
ENSG00000280916	FOXCUT	0.636543	1	1	0.636543	Pituitary	0.636543	Pituitary	1	1	1	-0.472538	-0.472538	-0.472538	NA	1	FALSE
ENSG00000177542	SLC25A22	0.636608	3	2	0.368045	Skin_Sun_Exposed_Lower_leg	0.933654	Skin_Not_Sun_Exposed_Suprapubic	1.40253	0.597473	0.597473	-1.53681	-0.083248	-0.840066	0.728639	2	FALSE
ENSG00000270750	AC080078.2	0.636682	8	2	0.346064	Heart_Left_Ventricle	0.451802	Pituitary	1.86421	0.135787	0.135787	-1.07028	1.39212	-0.111545	0.841361	2	FALSE
ENSG00000258803	AL355103.1	0.636951	1	1	0.636951	Testis	0.636951	Testis	1	1	1	0.471965	0.471965	0.471965	NA	1	FALSE
ENSG00000260876	LINC01229	0.636966	11	8	0.131366	Nerve_Tibial	0.908161	Thyroid	2.69244	0.00217357	0.354713	-0.726781	1.50874	0.0486337	0.770777	8	FALSE
ENSG00000185869	ZNF829	0.636966	6	4	0.128655	Cells_Cultured_fibroblasts	0.928159	Brain_Amygdala	1.20608	0.789462	0.789462	-0.267656	1.51943	0.385456	0.635645	4	FALSE
ENSG00000243135	UGT1A3	0.636997	1	1	0.636997	Liver	0.636997	Liver	1	1	1	0.471902	0.471902	0.471902	NA	1	FALSE
ENSG00000161999	JMJD8	0.637071	38	6	0.0861435	Minor_Salivary_Gland	0.906242	Colon_Transverse	27.917	2.74e-15	0.945661	-0.5415	1.7161	1.07001	0.492457	6	FALSE
ENSG00000116455	WDR77	0.637073	6	4	0.345671	Pancreas	0.893229	Vagina	1.66803	0.339127	0.339127	-0.187875	0.943019	0.365444	0.476741	4	FALSE
ENSG00000241258	CRCP	0.637095	37	10	0.0651017	Thyroid	0.986028	Brain_Nucleus_accumbens_basal_ganglia	10.8777	7.6e-16	0.619558	-1.84456	1.23079	-0.510076	0.874374	10	FALSE
ENSG00000184182	UBE2F	0.637416	31	15	0.0809283	Heart_Left_Ventricle	0.96722	Colon_Transverse	8.70685	0.000368269	0.416391	-1.74533	1.72742	-0.184014	0.761532	15	FALSE
ENSG00000134716	CYP2J2	0.637457	14	10	0.0723737	Skin_Not_Sun_Exposed_Suprapubic	0.924526	Brain_Anterior_cingulate_cortex_BA24	2.97242	0.027179	0.238889	-0.871387	1.79676	0.277032	0.762648	10	FALSE
ENSG00000125304	TM9SF2	0.637562	9	4	0.1666	Brain_Caudate_basal_ganglia	0.96195	Brain_Nucleus_accumbens_basal_ganglia	3.68285	0.0302795	0.206832	-1.12304	1.38321	-0.0842386	0.794418	4	FALSE
ENSG00000148090	AUH	0.637676	4	3	0.250999	Esophagus_Muscularis	0.921534	Whole_Blood	1.23615	0.807089	0.807089	-0.447817	1.14793	0.34122	0.740459	3	FALSE
ENSG00000184227	ACOT1	0.63794	49	10	0.051805	Cells_Cultured_fibroblasts	0.882059	Artery_Aorta	23.0565	0.0041908	0.794437	-1.94475	0.745322	-1.04431	0.608944	10	FALSE
ENSG00000203667	COX20	0.638123	6	1	0.638123	Brain_Cerebellum	0.638123	Brain_Cerebellum	1	1	1	-1.31744	0.71706	-0.506959	0.671041	1	FALSE
ENSG00000278611	AC008567.3	0.638203	43	11	0.0438159	Whole_Blood	0.989607	Esophagus_Gastroesophageal_Junction	18.8262	1.82e-15	0.6416	-2.01585	1.26215	-0.498688	0.638952	11	FALSE
ENSG00000231987	LINC01787	0.638239	1	1	0.638239	Cells_Cultured_fibroblasts	0.638239	Cells_Cultured_fibroblasts	1	1	1	0.470162	0.470162	0.470162	NA	1	FALSE
ENSG00000231808	LINC01388	0.638324	5	1	0.638324	Spleen	0.638324	Spleen	1	1	1	-1.94741	0.768211	0.0881734	1.14401	1	FALSE
ENSG00000230010	AL049646.1	0.638574	7	7	0.1652	Brain_Cerebellum	0.972051	Cells_Cultured_fibroblasts	1.85832	0.299305	0.299305	-0.651892	1.38779	0.235135	0.790006	7	FALSE
ENSG00000235180	LINC00601	0.63864	4	4	0.249173	Brain_Spinal_cord_cervical_c-1	0.924329	Brain_Hippocampus	1.36006	0.653834	0.653834	0.0949818	1.15236	0.750698	0.484284	4	FALSE
ENSG00000129194	SOX15	0.638665	8	7	0.156886	Brain_Substantia_nigra	0.749603	Brain_Cortex	1.4565	0.541428	0.541428	-1.41562	1.02612	-0.160046	0.88516	7	FALSE
ENSG00000148824	MTG1	0.638804	48	1	0.0428434	Brain_Cerebellum	0.971011	Muscle_Skeletal	42.4956	4.2e-15	42.4956	-0.981194	2.02523	0.439496	0.534511	1	FALSE
ENSG00000115194	SLC30A3	0.63882	4	1	0.63882	Heart_Left_Ventricle	0.63882	Heart_Left_Ventricle	1	1	1	-2.11081	2.91591	0.352021	2.05755	1	FALSE
ENSG00000126787	DLGAP5	0.638888	5	4	0.268006	Skin_Not_Sun_Exposed_Suprapubic	0.976435	Testis	1.52925	0.49	0.49	-1.10767	-0.0295391	-0.590802	0.383293	4	FALSE
ENSG00000136874	STX17	0.638922	32	14	0.0895151	Prostate	0.940176	Liver	14.4201	1.39e-15	0.566218	-0.830764	1.69796	0.702881	0.589465	14	FALSE
ENSG00000186452	TMPRSS12	0.639201	2	1	0.639201	Testis	0.639201	Testis	1	1	1	-0.468816	1.49199	0.511586	1.3865	1	FALSE
ENSG00000067064	IDI1	0.639351	6	5	0.16943	Stomach	0.861287	Adrenal_Gland	1.84053	0.148264	0.148264	-1.37404	1.27502	0.0761158	0.8947	5	FALSE
ENSG00000166143	PPP1R14D	0.639373	2	2	0.48851	Small_Intestine_Terminal_Ileum	0.692484	Minor_Salivary_Gland	1.31227	0.687727	0.687727	-0.395486	0.69268	0.148597	0.76945	2	FALSE
ENSG00000140548	ZNF710	0.639459	9	3	0.072149	Skin_Sun_Exposed_Lower_leg	0.521123	Artery_Tibial	6.39354	0.000115315	0.542072	-1.79818	1.53629	-0.76314	0.966856	3	FALSE
ENSG00000196123	KIAA0895L	0.639472	7	5	0.220498	Brain_Cortex	0.84459	Skin_Sun_Exposed_Lower_leg	2.21557	2.26e-16	0.319103	0.196026	1.2252	0.726191	0.457418	5	FALSE
ENSG00000144285	SCN1A	0.639499	7	4	0.290409	Brain_Cerebellar_Hemisphere	0.920894	Testis	4.90749	0.0134528	0.287	-0.907328	1.05723	-0.220962	0.639536	4	FALSE
ENSG00000231782	LINC00575	0.639517	1	1	0.639517	Testis	0.639517	Testis	1	1	1	-0.468374	-0.468374	-0.468374	NA	1	FALSE
ENSG00000145592	RPL37	0.639775	6	2	0.434661	Brain_Putamen_basal_ganglia	0.597019	Brain_Hippocampus	1.00413	0.995871	0.995871	-1.00427	1.42185	0.196753	0.957143	2	FALSE
ENSG00000073169	SELENOO	0.63993	22	5	0.0785793	Artery_Tibial	0.971448	Colon_Sigmoid	11.4661	1.8e-18	0.505993	-0.627463	1.75899	0.574859	0.653418	5	FALSE
ENSG00000124570	SERPINB6	0.64016	26	11	0.0651226	Skin_Sun_Exposed_Lower_leg	0.953911	Muscle_Skeletal	10.7855	0.000670088	0.375499	-1.60687	1.84442	-0.256909	0.80331	11	FALSE
ENSG00000145649	GZMA	0.640239	3	2	0.345306	Lung	0.933649	Testis	1.05165	0.948349	0.948349	-1.37533	-0.0832549	-0.800773	0.657794	2	FALSE
ENSG00000155111	CDK19	0.640261	20	7	0.066707	Skin_Sun_Exposed_Lower_leg	0.769653	Artery_Tibial	9.72986	1.21e-07	0.455157	-2.7548	1.04123	-0.832553	1.08508	7	FALSE
ENSG00000259494	MRPL46	0.640415	6	3	0.217866	Brain_Hippocampus	0.976426	Adipose_Visceral_Omentum	1.04988	0.919018	0.919018	-1.23222	0.0295497	-0.366157	0.457599	3	FALSE
ENSG00000118894	EEF2KMT	0.640564	20	14	0.0886416	Spleen	0.943435	Breast_Mammary_Tissue	3.05209	0.0241123	0.279919	-1.70261	1.3181	-0.0755682	0.783029	14	FALSE
ENSG00000180638	SLC47A2	0.640644	8	6	0.184639	Thyroid	0.918828	Esophagus_Mucosa	2.77394	0.187984	0.187984	-1.55372	0.666925	-0.417409	0.768729	6	FALSE
ENSG00000122705	CLTA	0.640677	11	7	0.0508362	Esophagus_Gastroesophageal_Junction	0.969929	Colon_Sigmoid	2.75018	2.44e-18	0.318	-1.95286	0.743151	-0.325681	0.752112	7	FALSE
ENSG00000120805	ARL1	0.640744	30	7	0.0550766	Spleen	0.989197	Heart_Left_Ventricle	18.6015	1.81e-15	0.954196	-1.91827	1.29794	-0.235967	0.592184	7	FALSE
ENSG00000100292	HMOX1	0.640855	3	3	0.358099	Esophagus_Mucosa	0.984959	Brain_Cortex	1.39481	0.612817	0.612817	0.0188527	0.918993	0.602506	0.50606	3	FALSE
ENSG00000229017	LINC01277	0.64089	11	5	0.237808	Pancreas	0.828507	Colon_Sigmoid	3.44204	6.91e-17	0.583433	-0.99018	1.18842	0.426881	0.7167	5	FALSE
ENSG00000155275	TRMT44	0.641033	37	7	0.0274635	Muscle_Skeletal	0.885966	Brain_Putamen_basal_ganglia	18.3841	0.00031348	0.804823	-0.14341	2.20487	0.95176	0.436735	7	FALSE
ENSG00000205809	KLRC2	0.641071	37	15	0.0721653	Thyroid	0.972518	Brain_Amygdala	11.3616	3.06e-15	0.415035	-0.74315	1.79807	0.581548	0.726382	15	FALSE
ENSG00000049449	RCN1	0.641101	29	5	0.0498838	Heart_Atrial_Appendage	0.985948	Cells_Cultured_fibroblasts	16.0728	7.07e-05	0.703309	-1.96096	0.307196	-1.09076	0.6006	5	FALSE
ENSG00000136715	SAP130	0.641128	3	2	0.382642	Muscle_Skeletal	0.805224	Skin_Not_Sun_Exposed_Suprapubic	1.12244	0.877557	0.877557	-2.38069	0.873039	-0.584748	1.65301	2	FALSE
ENSG00000109971	HSPA8	0.641138	4	1	0.641138	Brain_Anterior_cingulate_cortex_BA24	0.641138	Brain_Anterior_cingulate_cortex_BA24	1	1	1	-0.760833	1.33176	-0.0406166	0.937114	1	FALSE
ENSG00000228262	LINC01320	0.64114	4	4	0.410406	Testis	0.839697	Kidney_Cortex	1.88512	0.252437	0.252437	-0.282862	0.823179	0.259139	0.453266	4	FALSE
ENSG00000118513	MYB	0.641211	2	1	0.641211	Artery_Aorta	0.641211	Artery_Aorta	1	1	1	-1.08217	-0.466007	-0.774089	0.435694	1	FALSE
ENSG00000077150	NFKB2	0.641219	3	2	0.35423	Brain_Nucleus_accumbens_basal_ganglia	0.901729	Testis	1.05501	0.944992	0.944992	0.123478	0.926417	0.469178	0.412927	2	FALSE
ENSG00000278558	TMEM191B	0.641365	13	6	0.052421	Spleen	0.726155	Breast_Mammary_Tissue	2.48357	1.73e-16	0.720163	-0.468968	2.74883	1.02754	0.780546	6	FALSE
ENSG00000119231	SENP5	0.641394	30	2	0.0172204	Colon_Sigmoid	0.993629	Brain_Cortex	27.7626	3.67e-16	1.157	-2.38197	0.247993	-0.903165	0.540516	2	FALSE
ENSG00000165678	GHITM	0.64145	25	5	0.139846	Pancreas	0.996214	Brain_Cerebellum	17.3072	2.71e-17	0.639342	-1.47636	0.00474478	-0.787861	0.334781	5	FALSE
ENSG00000215421	ZNF407	0.641521	6	4	0.270201	Artery_Tibial	0.657746	Colon_Sigmoid	1.26209	0.645483	0.645483	-0.778454	1.1026	0.12309	0.71879	4	FALSE
ENSG00000172869	DMXL1	0.641559	16	15	0.0632325	Skin_Sun_Exposed_Lower_leg	0.930572	Artery_Tibial	3.55647	0.0697864	0.140264	-1.1626	1.85755	0.318291	0.933427	15	FALSE
ENSG00000162639	HENMT1	0.641637	4	2	0.529692	Muscle_Skeletal	0.550597	Whole_Blood	1.15366	0.846341	0.846341	-0.596866	0.89881	0.202534	0.685439	2	FALSE
ENSG00000145536	ADAMTS16	0.641664	7	6	0.230321	Brain_Cerebellum	0.795485	Cells_Cultured_fibroblasts	1.78034	0.286378	0.286378	-1.19953	0.972135	-0.117498	0.831618	6	FALSE
ENSG00000272265	AC034236.3	0.641755	17	7	0.035013	Colon_Sigmoid	0.996625	Brain_Hypothalamus	10.1656	8.23e-17	0.369786	-0.736467	2.10821	0.394006	0.785368	7	FALSE
ENSG00000231924	PSG1	0.641928	1	1	0.641928	Cells_Cultured_fibroblasts	0.641928	Cells_Cultured_fibroblasts	1	1	1	0.465005	0.465005	0.465005	NA	1	FALSE
ENSG00000120669	SOHLH2	0.641969	44	2	0.0520569	Brain_Substantia_nigra	0.874506	Minor_Salivary_Gland	37.7912	6.16e-07	2.84367	0.157937	1.94266	0.658011	0.351976	2	FALSE
ENSG00000124490	CRISP2	0.642109	4	1	0.642109	Whole_Blood	0.642109	Whole_Blood	1	1	1	-2.08341	0.992424	-0.598252	1.55256	1	FALSE
ENSG00000234362	LINC01914	0.642316	12	7	0.102344	Cells_Cultured_fibroblasts	0.868348	Breast_Mammary_Tissue	3.87929	0.00729066	0.160215	-1.77805	0.621692	-0.721535	0.807142	7	FALSE
ENSG00000276231	PIK3R6	0.64233	9	6	0.19417	Testis	0.868603	Skin_Not_Sun_Exposed_Suprapubic	1.84783	0.171344	0.171344	-1.29834	1.68074	-0.0471092	0.901069	6	FALSE
ENSG00000230920	AL513422.1	0.642411	1	1	0.642411	Testis	0.642411	Testis	1	1	1	0.46433	0.46433	0.46433	NA	1	FALSE
ENSG00000104921	FCER2	0.642528	19	4	0.0271584	Whole_Blood	0.967727	Heart_Left_Ventricle	11.921	1.27e-07	0.621403	-2.32552	1.1272	0.0642186	1.00165	4	FALSE
ENSG00000162408	NOL9	0.642531	11	5	0.213503	Cells_Cultured_fibroblasts	0.918295	Lung	5.32753	2.35e-18	0.622288	-1.24399	1.23637	0.464636	0.874846	5	FALSE
ENSG00000236819	LINC01563	0.642617	9	7	0.106719	Brain_Nucleus_accumbens_basal_ganglia	0.962874	Muscle_Skeletal	2.68602	0.0526196	0.408961	-1.05589	1.61312	0.135769	0.745038	7	FALSE
ENSG00000101413	RPRD1B	0.642653	19	5	0.148073	Artery_Aorta	0.998604	Spleen	13.1486	4.31e-06	0.534463	-0.828166	1.44637	0.267916	0.605754	5	FALSE
ENSG00000188130	MAPK12	0.642715	45	14	0.0240103	Stomach	0.954339	Brain_Substantia_nigra	15.8903	0.00101941	0.584503	-2.25696	0.0572589	-1.08828	0.526984	14	FALSE
ENSG00000105393	BABAM1	0.642734	18	13	0.0806733	Brain_Cerebellum	0.975996	Pituitary	4.91064	1.84e-17	0.255144	-0.690353	1.74679	0.644851	0.655631	13	FALSE
ENSG00000260555	AC092681.2	0.642902	1	1	0.642902	Thyroid	0.642902	Thyroid	1	1	1	0.463645	0.463645	0.463645	NA	1	FALSE
ENSG00000163743	RCHY1	0.642909	28	10	0.0504013	Brain_Substantia_nigra	0.992242	Lung	12.0426	9.07e-16	0.429698	-0.897941	1.95654	0.00825512	0.680536	10	FALSE
ENSG00000197872	FAM49A	0.643037	11	6	0.0202044	Thyroid	0.898664	Cells_Cultured_fibroblasts	4.84339	0.0133847	0.657793	-1.79873	2.32253	0.619355	1.04747	6	FALSE
ENSG00000175390	EIF3F	0.643065	42	6	0.0829562	Brain_Cerebellar_Hemisphere	0.804196	Brain_Hippocampus	17.5911	1.68e-15	0.604646	-0.304448	1.73379	0.791088	0.357312	6	FALSE
ENSG00000188636	RTL6	0.64313	13	8	0.306679	Brain_Caudate_basal_ganglia	0.933726	Skin_Not_Sun_Exposed_Suprapubic	2.32311	0.258896	0.258896	-1.02222	1.23036	-0.0486721	0.729244	8	FALSE
ENSG00000100558	PLEK2	0.643278	13	10	0.165542	Adipose_Visceral_Omentum	0.889512	Brain_Spinal_cord_cervical_c-1	1.83682	0.304522	0.304522	-1.54979	0.737236	-0.569873	0.670503	10	FALSE
ENSG00000081189	MEF2C	0.643316	3	1	0.615189	Brain_Cerebellum	0.6805	Testis	1.9499	0.0500965	1.9499	-0.502681	0.653922	0.187674	0.61	1	FALSE
ENSG00000255345	AP002957.1	0.643423	1	1	0.643423	Cells_Cultured_fibroblasts	0.643423	Cells_Cultured_fibroblasts	1	1	1	-0.462919	-0.462919	-0.462919	NA	1	FALSE
ENSG00000117595	IRF6	0.643581	21	4	0.0170575	Testis	0.968279	Esophagus_Muscularis	14.2143	0.000202006	1.11296	-2.38547	1.1608	0.00104236	0.899083	4	FALSE
ENSG00000227066	Z98257.1	0.643652	24	14	0.0539408	Stomach	0.958954	Nerve_Tibial	2.74386	0.0861354	0.289797	-1.92731	0.431047	-0.482816	0.514082	14	FALSE
ENSG00000144747	TMF1	0.643659	18	9	0.0159254	Heart_Atrial_Appendage	0.942523	Testis	7.49323	3.31e-17	0.47088	-1.29428	2.41062	0.04779	0.997688	9	FALSE
ENSG00000139908	TSSK4	0.643747	14	13	0.180686	Nerve_Tibial	0.66034	Vagina	1.92148	0.408118	0.408118	-1.33865	0.50286	-0.729624	0.564744	13	FALSE
ENSG00000161016	RPL8	0.643805	40	3	0.260564	Brain_Nucleus_accumbens_basal_ganglia	0.878666	Brain_Cerebellum	27.9911	2.74e-15	1.2932	-0.557563	1.12506	0.481495	0.277331	3	FALSE
ENSG00000136367	ZFHX2	0.644071	2	1	0.644071	Prostate	0.644071	Prostate	1	1	1	0.241033	0.462014	0.351523	0.156257	1	FALSE
ENSG00000070495	JMJD6	0.644119	4	2	0.430971	Heart_Atrial_Appendage	0.607366	Spleen	1.00558	0.994417	0.994417	-2.62017	1.92041	-0.500282	1.86515	2	FALSE
ENSG00000072422	RHOBTB1	0.644509	9	9	0.243887	Artery_Tibial	0.99684	Artery_Aorta	2.00211	0.421807	0.421807	-1.08428	1.16533	-0.0591629	0.772048	9	FALSE
ENSG00000145868	FBXO38	0.644539	20	9	0.200158	Thyroid	0.964098	Brain_Cerebellum	10.3261	5.96e-17	0.382609	-0.46654	1.44766	0.54004	0.557294	9	FALSE
ENSG00000230023	AL590683.1	0.644574	2	1	0.644574	Lung	0.644574	Lung	1	1	1	0.260996	0.461313	0.361154	0.141646	1	FALSE
ENSG00000183186	C2CD4C	0.644614	29	12	0.101635	Thyroid	0.875652	Esophagus_Muscularis	12.9597	5.73e-15	0.446246	-1.63698	1.04005	-0.555843	0.659954	12	FALSE
ENSG00000116857	TMEM9	0.644622	34	2	0.133896	Brain_Cortex	0.996048	Brain_Cerebellum	30.4976	5.89e-15	1.13495	-1.18701	1.49891	0.614706	0.44852	2	FALSE
ENSG00000108465	CDK5RAP3	0.644695	45	4	0.000335555	Colon_Transverse	0.987096	Brain_Anterior_cingulate_cortex_BA24	32.0872	3.16e-15	1.74125	-0.388563	3.58618	1.18937	0.683595	4	FALSE
ENSG00000261610	AP000265.1	0.64476	3	3	0.253417	Brain_Cerebellum	0.778526	Brain_Cerebellar_Hemisphere	1.37924	0.765751	0.765751	0.281241	1.14209	0.660848	0.439331	3	FALSE
ENSG00000189180	ZNF33A	0.644779	15	5	0.248488	Artery_Aorta	0.954851	Colon_Transverse	7.91723	2.45e-16	0.413384	-1.15403	0.774899	-0.338757	0.676702	5	FALSE
ENSG00000100884	CPNE6	0.644811	7	5	0.390827	Thyroid	0.993101	Heart_Atrial_Appendage	2.25917	0.125356	0.125356	-0.858119	0.850714	-0.229676	0.618469	5	FALSE
ENSG00000206172	HBA1	0.644869	2	1	0.644869	Spleen	0.644869	Spleen	1	1	1	-1.29486	0.460903	-0.416979	1.24151	1	FALSE
ENSG00000234426	AL139042.1	0.645011	2	2	0.468796	Cells_Cultured_fibroblasts	0.524857	Whole_Blood	1.06007	0.939934	0.939934	-0.724439	-0.635876	-0.680158	0.062624	2	FALSE
ENSG00000205189	ZBTB10	0.645033	1	1	0.645033	Kidney_Cortex	0.645033	Kidney_Cortex	1	1	1	0.460673	0.460673	0.460673	NA	1	FALSE
ENSG00000127870	RNF6	0.645097	9	5	0.0683181	Thyroid	0.832087	Testis	5.12884	0.0171432	0.190119	-0.930882	1.8229	0.143861	0.987956	5	FALSE
ENSG00000110104	CCDC86	0.645098	21	11	0.15082	Testis	0.991266	Brain_Putamen_basal_ganglia	8.19044	2.03e-17	0.279619	-1.43664	1.10198	0.00373488	0.714143	11	FALSE
ENSG00000165269	AQP7	0.645123	21	8	0.0141763	Brain_Cerebellar_Hemisphere	0.984414	Vagina	10.201	2.26e-17	0.524559	-2.45277	1.27084	-1.07087	1.09365	8	FALSE
ENSG00000131738	KRT33B	0.645279	1	1	0.645279	Cells_Cultured_fibroblasts	0.645279	Cells_Cultured_fibroblasts	1	1	1	0.46033	0.46033	0.46033	NA	1	FALSE
ENSG00000160323	ADAMTS13	0.645438	43	7	0.0969761	Brain_Substantia_nigra	0.985801	Brain_Spinal_cord_cervical_c-1	24.7403	2.42e-15	0.86717	-1.36135	1.65969	-0.441774	0.596196	7	FALSE
ENSG00000242622	AC092910.3	0.645514	5	1	0.645514	Brain_Cerebellar_Hemisphere	0.645514	Brain_Cerebellar_Hemisphere	1	1	1	-1.38378	0.21794	-0.475561	0.586772	1	FALSE
ENSG00000253343	AC114550.2	0.6458	1	1	0.6458	Testis	0.6458	Testis	1	1	1	0.459604	0.459604	0.459604	NA	1	FALSE
ENSG00000186001	LRCH3	0.645951	3	2	0.465728	Brain_Hypothalamus	0.564384	Kidney_Cortex	1.01152	0.988484	0.988484	0.576342	0.729447	0.637904	0.080836	2	FALSE
ENSG00000170248	PDCD6IP	0.645989	32	6	0.110148	Liver	0.945723	Adrenal_Gland	21.9248	2.14e-15	0.857529	-1.18748	1.59753	-0.100833	0.652074	6	FALSE
ENSG00000215912	TTC34	0.646067	30	15	0.000583811	Uterus	0.985765	Prostate	8.21784	1.31e-05	0.338232	-0.812927	3.43903	0.0831463	0.8764	15	FALSE
ENSG00000261090	AC127459.2	0.646118	5	3	0.33406	Testis	0.581778	Brain_Hippocampus	1.91486	0.0853746	0.0853746	0.550789	0.965969	0.774104	0.178706	3	FALSE
ENSG00000225684	FAM225B	0.646179	9	4	0.195283	Artery_Tibial	0.918319	Adipose_Subcutaneous	2.96143	0.00151166	0.921022	-0.615947	1.29511	0.323038	0.691334	4	FALSE
ENSG00000134240	HMGCS2	0.646316	7	5	0.168464	Thyroid	0.991544	Muscle_Skeletal	3.88665	1.8e-18	0.240122	-1.21249	1.37716	0.197781	0.788537	5	FALSE
ENSG00000259478	AC024651.1	0.646485	6	3	0.341615	Testis	0.718686	Esophagus_Muscularis	1.0959	0.898148	0.898148	0.325886	1.112	0.720542	0.317066	3	FALSE
ENSG00000221829	FANCG	0.646599	32	5	0.0871229	Skin_Not_Sun_Exposed_Suprapubic	0.973408	Stomach	19.5611	1.77e-05	0.738786	-1.71077	1.485	-0.537434	0.707329	5	FALSE
ENSG00000260264	LINC2194	0.646687	1	1	0.646687	Testis	0.646687	Testis	1	1	1	-0.458369	-0.458369	-0.458369	NA	1	FALSE
ENSG00000048162	NOP16	0.64686	19	7	0.220341	Brain_Hypothalamus	0.897884	Adipose_Subcutaneous	12.0598	0.000265825	0.404824	-0.555893	1.22562	0.291233	0.542646	7	FALSE
ENSG00000196422	PPP1R26	0.647042	7	4	0.238195	Whole_Blood	0.737103	Esophagus_Muscularis	3.2291	0.0222894	0.292668	-1.78398	0.945662	-0.221786	1.09277	4	FALSE
ENSG00000242759	LINC00882	0.647043	4	3	0.205771	Cells_EBV-transformed_lymphocytes	0.819871	Brain_Nucleus_accumbens_basal_ganglia	1.35135	0.643835	0.643835	-1.26528	0.227711	-0.673006	0.675281	3	FALSE
ENSG00000184544	DHRS7C	0.647143	2	1	0.647143	Colon_Transverse	0.647143	Colon_Transverse	1	1	1	0.457735	0.732634	0.595185	0.194383	1	FALSE
ENSG00000152061	RABGAP1L	0.647242	26	8	0.033377	Brain_Cerebellar_Hemisphere	0.964664	Pancreas	10.7986	0.000445734	0.420808	-2.12752	1.16583	-0.016655	0.952708	8	FALSE
ENSG00000177673	TEX44	0.647304	1	1	0.647304	Lung	0.647304	Lung	1	1	1	0.457511	0.457511	0.457511	NA	1	FALSE
ENSG00000089685	BIRC5	0.647432	19	11	0.0163555	Minor_Salivary_Gland	0.913441	Skin_Not_Sun_Exposed_Suprapubic	3.11426	2.21e-17	0.419173	-2.40089	1.07938	0.256285	0.703102	11	FALSE
ENSG00000129514	FOXA1	0.647862	3	3	0.200873	Testis	0.932747	Esophagus_Mucosa	1.15243	0.855164	0.855164	-0.293237	1.27907	0.30048	0.85389	3	FALSE
ENSG00000155428	TRIM74	0.647981	11	6	0.0754474	Brain_Hypothalamus	0.662829	Brain_Anterior_cingulate_cortex_BA24	2.02824	4.42e-17	0.0985571	-2.68701	0.855271	-0.825834	0.890644	6	FALSE
ENSG00000212657	KRTAP16-1	0.648094	2	1	0.648094	Brain_Cerebellar_Hemisphere	0.648094	Brain_Cerebellar_Hemisphere	1	1	1	-2.77029	0.456411	-1.15694	2.28162	1	FALSE
ENSG00000236289	GACAT3	0.648149	4	1	0.648149	Brain_Spinal_cord_cervical_c-1	0.648149	Brain_Spinal_cord_cervical_c-1	1	1	1	-1.90698	-0.20684	-0.81161	0.755007	1	FALSE
ENSG00000100601	ALKBH1	0.648237	27	10	0.0831594	Esophagus_Gastroesophageal_Junction	0.998513	Nerve_Tibial	11.5968	2.6e-17	0.559995	-0.576989	1.73264	0.657478	0.521613	10	FALSE
ENSG00000117394	SLC2A1	0.648327	9	7	0.115102	Cells_EBV-transformed_lymphocytes	0.995943	Lung	3.04014	0.0671185	0.173005	-1.57567	0.937716	-0.0364554	0.749782	7	FALSE
ENSG00000189057	FAM111B	0.648479	5	4	0.156333	Testis	0.896653	Esophagus_Mucosa	1.92572	0.117401	0.117401	-1.41751	0.435285	-0.232025	0.707964	4	FALSE
ENSG00000154723	ATP5J	0.648619	5	3	0.350609	Colon_Transverse	0.587517	Esophagus_Gastroesophageal_Junction	1.05885	0.943388	0.943388	-0.933408	0.689558	-0.30954	0.653946	3	FALSE
ENSG00000242375	AL590705.3	0.648674	4	4	0.19017	Brain_Hypothalamus	0.813552	Artery_Aorta	1.40344	0.664375	0.664375	-1.31008	0.643353	-0.501324	0.893781	4	FALSE
ENSG00000233493	TMEM238	0.648696	7	1	0.648696	Heart_Atrial_Appendage	0.648696	Heart_Atrial_Appendage	1	1	1	-0.641555	2.18912	0.242098	0.968085	1	FALSE
ENSG00000183733	FIGLA	0.648729	9	8	0.142961	Testis	0.903252	Nerve_Tibial	3.60724	0.0500547	0.146187	-1.46485	0.65167	-0.0110357	0.674278	8	FALSE
ENSG00000183255	PTTG1IP	0.64881	40	12	0.000462855	Liver	0.986112	Brain_Hippocampus	14.281	1.11e-15	0.484705	-3.50138	3.28158	0.396007	1.28106	12	FALSE
ENSG00000205754	SLCO1B7	0.649101	3	1	0.649101	Nerve_Tibial	0.649101	Nerve_Tibial	1	1	1	0.269682	0.47416	0.399618	0.112934	1	FALSE
ENSG00000132911	NMUR2	0.649108	11	6	0.149912	Brain_Nucleus_accumbens_basal_ganglia	0.789193	Thyroid	5.44202	0.0520498	0.214156	-0.891566	1.43984	0.292089	0.71329	6	FALSE
ENSG00000170631	ZNF16	0.649202	11	5	0.191405	Esophagus_Mucosa	0.960744	Skin_Sun_Exposed_Lower_leg	5.66952	2.97e-05	0.401601	-1.07339	1.30643	-0.0320795	0.717479	5	FALSE
ENSG00000154328	NEIL2	0.649213	45	10	0.00590641	Skin_Sun_Exposed_Lower_leg	0.94804	Adrenal_Gland	20.9532	0.00517024	0.701473	-1.27597	2.75293	0.20447	1.00614	10	FALSE
ENSG00000143184	XCL1	0.649254	13	4	0.0115604	Lung	0.975489	Pancreas	8.86047	0.00072449	0.46912	-1.01727	2.52529	0.552442	0.803079	4	FALSE
ENSG00000106404	CLDN15	0.649412	40	4	0.0463494	Spleen	0.948262	Brain_Amygdala	29.1015	2.86e-15	1.13431	-1.16474	1.9922	0.852216	0.612463	4	FALSE
ENSG00000272800	AC021851.1	0.649449	16	11	0.091478	Thyroid	0.930145	Testis	2.77603	0.0909706	0.189225	-0.906532	1.68765	0.221062	0.846402	11	FALSE
ENSG00000177105	RHOG	0.649455	4	4	0.586484	Cells_Cultured_fibroblasts	0.835424	Esophagus_Mucosa	2.73233	0.103994	0.103994	-0.543938	0.486266	-0.0922218	0.519868	4	FALSE
ENSG00000253379	AC099805.1	0.649459	2	1	0.649459	Vagina	0.649459	Vagina	1	1	1	-2.23217	0.454514	-0.888829	1.89977	1	FALSE
ENSG00000196655	TRAPPC4	0.649493	48	1	0.0515094	Testis	0.966436	Heart_Atrial_Appendage	45.5707	4.5e-15	45.5707	-1.94721	-0.0420789	-0.447589	0.275862	1	FALSE
ENSG00000189127	ANKRD34B	0.649684	7	2	0.418638	Brain_Spinal_cord_cervical_c-1	0.912449	Adipose_Visceral_Omentum	3.86683	0.000329647	1.00009	-0.808787	0.645981	-0.227312	0.547298	2	FALSE
ENSG00000171970	ZNF57	0.649791	6	2	0.430486	Brain_Cerebellum	0.62183	Brain_Cerebellar_Hemisphere	1.00337	0.996633	0.996633	-1.24021	0.788361	-0.205716	0.689452	2	FALSE
ENSG00000259928	AC011840.2	0.649905	3	3	0.254816	Brain_Cerebellar_Hemisphere	0.727175	Testis	1.7703	0.239239	0.239239	0.348886	1.13873	0.656713	0.422752	3	FALSE
ENSG00000134216	CHIA	0.649906	6	3	0.147959	Pituitary	0.95122	Thyroid	3.9581	0.0577204	0.831885	-1.17211	1.44678	0.281165	0.988823	3	FALSE
ENSG00000132965	ALOX5AP	0.64993	8	6	0.274528	Artery_Aorta	0.877878	Brain_Substantia_nigra	2.21441	0.23979	0.23979	-1.09269	0.831115	-0.343124	0.796468	6	FALSE
ENSG00000271040	AL390955.2	0.649932	30	6	0.174152	Brain_Putamen_basal_ganglia	0.970245	Heart_Left_Ventricle	18.231	6.86e-16	0.77005	-1.43702	0.847166	-0.38186	0.595663	6	FALSE
ENSG00000104964	AES	0.649969	27	14	0.107404	Brain_Putamen_basal_ganglia	0.950702	Artery_Tibial	6.766	8.74e-18	0.361765	-1.60997	1.38719	0.12464	0.723909	14	FALSE
ENSG00000066032	CTNNA2	0.650072	6	4	0.47764	Ovary	0.707005	Nerve_Tibial	1.73659	0.449134	0.449134	-0.753497	0.710104	0.227156	0.627209	4	FALSE
ENSG00000134686	PHC2	0.650174	4	3	0.36552	Cells_EBV-transformed_lymphocytes	0.872802	Testis	1.81223	0.454156	0.454156	0.160101	1.06032	0.660505	0.404418	3	FALSE
ENSG00000171931	FBXW10	0.650301	21	9	0.17278	Pituitary	0.927575	Artery_Aorta	7.17064	4.56e-18	0.597597	-1.18515	2.60018	0.420348	0.833001	9	FALSE
ENSG00000153317	ASAP1	0.650305	36	8	0.0286377	Brain_Anterior_cingulate_cortex_BA24	0.969082	Breast_Mammary_Tissue	22.2008	0.000125549	0.746811	-2.18844	1.63405	-0.531941	0.683282	8	FALSE
ENSG00000272823	AL445423.1	0.650346	47	2	0.0358602	Liver	0.945019	Cells_Cultured_fibroblasts	36.121	1.19e-05	4.27888	0.0689636	2.09851	0.709196	0.414366	2	FALSE
ENSG00000178127	NDUFV2	0.650376	9	6	0.198854	Thyroid	0.795427	Colon_Sigmoid	2.52601	0.0799197	0.522005	-1.28482	1.15166	-0.0545659	0.798613	6	FALSE
ENSG00000196119	OR8A1	0.65041	1	1	0.65041	Testis	0.65041	Testis	1	1	1	0.453193	0.453193	0.453193	NA	1	FALSE
ENSG00000164746	C7orf57	0.6505	5	4	0.275155	Brain_Nucleus_accumbens_basal_ganglia	0.775627	Esophagus_Mucosa	2.54971	0.0159125	0.434059	-0.674103	1.09127	0.411684	0.676571	4	FALSE
ENSG00000205639	MFSD2B	0.650565	4	2	0.385114	Cells_Cultured_fibroblasts	0.57413	Prostate	1.28901	0.710987	0.710987	-2.1961	2.06228	0.324167	1.80052	2	FALSE
ENSG00000106245	BUD31	0.650602	6	1	0.230498	Spleen	0.768722	Skin_Sun_Exposed_Lower_leg	1.99637	0.0036294	1.99637	-0.294047	1.47178	0.628796	0.721978	1	FALSE
ENSG00000123143	PKN1	0.650758	11	5	0.0827821	Thyroid	0.818949	Prostate	7.28131	1.08e-16	0.251917	0.228897	1.73477	1.06699	0.516496	5	FALSE
ENSG00000081985	IL12RB2	0.650802	10	8	0.165876	Heart_Atrial_Appendage	0.963133	Muscle_Skeletal	3.24797	0.146331	0.146331	-1.38558	1.04616	-0.216166	0.759152	8	FALSE
ENSG00000162949	CAPN13	0.650805	3	1	0.650805	Testis	0.650805	Testis	1	1	1	-0.452645	1.34155	0.406932	0.899448	1	FALSE
ENSG00000258354	AC138932.2	0.650985	4	1	0.584445	Lung	0.720429	Thyroid	2	3.53e-16	2	-0.546903	0.772881	-0.160709	0.627766	1	FALSE
ENSG00000269921	AC068620.2	0.651	3	3	0.349541	Brain_Cerebellum	0.799382	Brain_Spinal_cord_cervical_c-1	1.18409	0.772617	0.772617	-0.93548	0.613709	-0.0225415	0.810811	3	FALSE
ENSG00000239388	ASB14	0.651034	21	5	0.02872	Spleen	0.868268	Adipose_Subcutaneous	15.4863	7.19e-17	0.768267	-2.18731	0.482281	-0.909614	0.570154	5	FALSE
ENSG00000171311	EXOSC1	0.651187	11	3	0.0300235	Testis	0.936337	Muscle_Skeletal	6.27528	1.23e-17	0.295621	-2.16978	1.33474	0.0522327	0.939542	3	FALSE
ENSG00000181847	TIGIT	0.65145	7	6	0.150498	Lung	0.921879	Artery_Coronary	2.81514	0.029937	0.175228	0.0980675	1.43777	0.837102	0.423117	6	FALSE
ENSG00000270058	AC040170.1	0.651485	2	2	0.458303	Stomach	0.573015	Testis	1.01297	0.98703	0.98703	-0.563617	0.741644	0.0890139	0.922959	2	FALSE
ENSG00000104219	ZDHHC2	0.651501	29	15	0.0727641	Cells_EBV-transformed_lymphocytes	0.981557	Liver	7.46268	0.000982649	0.327854	-1.79431	1.42245	-0.172515	0.827082	15	FALSE
ENSG00000113583	C5orf15	0.651547	6	2	0.491089	Prostate	0.595345	Testis	1.12052	0.879479	0.879479	-1.16073	0.688578	-0.194229	0.734862	2	FALSE
ENSG00000107831	FGF8	0.651693	3	2	0.364029	Nerve_Tibial	0.974406	Brain_Cerebellum	1.22845	0.77155	0.77155	-0.517876	0.907715	0.14064	0.718969	2	FALSE
ENSG00000255502	AP003730.2	0.651725	1	1	0.651725	Testis	0.651725	Testis	1	1	1	-0.451368	-0.451368	-0.451368	NA	1	FALSE
ENSG00000117791	44622	0.651942	24	9	0.118401	Heart_Left_Ventricle	0.962822	Brain_Cerebellum	12.6305	4.08e-17	0.54531	-1.16573	1.56152	0.0925299	0.598875	9	FALSE
ENSG00000070669	ASNS	0.652006	31	10	0.0489423	Brain_Caudate_basal_ganglia	0.993217	Esophagus_Muscularis	15.9032	1.15e-15	0.533667	-0.661493	1.96909	0.285718	0.703492	10	FALSE
ENSG00000125249	RAP2A	0.652237	11	8	0.0628624	Skin_Sun_Exposed_Lower_leg	0.917806	Testis	2.39432	0.0698818	0.131455	-1.86016	0.870692	0.0197664	0.782081	8	FALSE
ENSG00000143867	OSR1	0.652246	6	2	0.359202	Stomach	0.98569	Cells_Cultured_fibroblasts	1.10865	0.891346	0.891346	-7.7008	0.497607	-1.30274	3.17627	2	FALSE
ENSG00000121486	TRMT1L	0.652382	8	2	0.200384	Esophagus_Mucosa	0.831781	Nerve_Tibial	3.88859	1.01e-18	0.99639	-2.20496	1.28046	-0.20108	1.38116	2	FALSE
ENSG00000135778	NTPCR	0.652696	48	2	0.137737	Brain_Anterior_cingulate_cortex_BA24	0.982218	Prostate	31.5108	2.59e-06	11.6347	-0.46853	1.48427	0.431145	0.399502	2	FALSE
ENSG00000197380	DACT3	0.652891	6	3	0.264649	Uterus	0.874545	Spleen	1.98449	0.00935268	0.961614	-1.11547	0.573985	-0.201376	0.553745	3	FALSE
ENSG00000272360	AC116036.2	0.653128	31	2	0.0068442	Brain_Nucleus_accumbens_basal_ganglia	0.948067	Artery_Coronary	25.7034	2.52e-15	1.34524	-2.70433	1.35729	-0.415998	0.755346	2	FALSE
ENSG00000163877	SNIP1	0.653163	3	1	0.653163	Cells_Cultured_fibroblasts	0.653163	Cells_Cultured_fibroblasts	1	1	1	-0.449373	1.40798	0.607052	0.954672	1	FALSE
ENSG00000188582	PAQR9	0.653225	5	1	0.653225	Nerve_Tibial	0.653225	Nerve_Tibial	1	1	1	-1.76794	1.92208	0.107928	1.42441	1	FALSE
ENSG00000262209	PCDHGB3	0.65329	5	3	0.0236619	Cells_Cultured_fibroblasts	0.966377	Kidney_Cortex	2.60413	0.00664143	0.400589	-0.0421524	3.02019	1.2428	1.33333	3	FALSE
ENSG00000273565	AL691403.2	0.653459	4	1	0.653459	Brain_Caudate_basal_ganglia	0.653459	Brain_Caudate_basal_ganglia	1	1	1	-2.69225	-0.448962	-1.33722	1.0716	1	FALSE
ENSG00000105879	CBLL1	0.653696	8	5	0.282024	Brain_Spinal_cord_cervical_c-1	0.743449	Skin_Not_Sun_Exposed_Suprapubic	2.48143	0.0613206	0.363337	-1.85347	1.07578	-0.229017	1.15149	5	FALSE
ENSG00000253584	AC091987.1	0.653798	1	1	0.653798	Testis	0.653798	Testis	1	1	1	0.448492	0.448492	0.448492	NA	1	FALSE
ENSG00000177565	TBL1XR1	0.653851	12	10	0.0758595	Testis	0.863917	Artery_Coronary	3.12636	0.115816	0.115816	-1.77523	0.621141	-0.340178	0.744898	10	FALSE
ENSG00000161057	PSMC2	0.653904	1	1	0.653904	Testis	0.653904	Testis	1	1	1	-0.448345	-0.448345	-0.448345	NA	1	FALSE
ENSG00000157326	DHRS4	0.654103	35	28	0.0995005	Pituitary	0.996973	Brain_Cerebellar_Hemisphere	5.79209	0.0709768	0.230213	-1.51865	1.74054	0.252161	0.889808	28	FALSE
ENSG00000237612	AP002856.4	0.654225	2	2	0.680971	Brain_Caudate_basal_ganglia	0.864579	Brain_Putamen_basal_ganglia	1.79678	0.203219	0.203219	-0.411139	0.170549	-0.120295	0.411315	2	FALSE
ENSG00000232225	LINC01047	0.654241	1	1	0.654241	Testis	0.654241	Testis	1	1	1	-0.447879	-0.447879	-0.447879	NA	1	FALSE
ENSG00000139767	SRRM4	0.654258	4	3	0.364318	Kidney_Cortex	0.614722	Testis	1.07793	0.937279	0.937279	-0.995137	-0.503345	-0.768284	0.224428	3	FALSE
ENSG00000163535	SGO2	0.654284	5	5	0.172289	Muscle_Skeletal	0.914317	Whole_Blood	2.55665	0.145668	0.145668	-0.422599	1.36489	0.0159889	0.764331	5	FALSE
ENSG00000178235	SLITRK1	0.654287	3	3	0.269068	Artery_Aorta	0.916499	Cells_Cultured_fibroblasts	1.43672	0.579515	0.579515	0.104845	1.10521	0.451301	0.566639	3	FALSE
ENSG00000241231	AC022294.1	0.654312	14	1	0.491742	Brain_Spinal_cord_cervical_c-1	0.971744	Brain_Hippocampus	12.872	1.51e-17	12.872	-0.68754	0.0354209	-0.441615	0.187882	1	FALSE
ENSG00000139193	CD27	0.654346	6	5	0.107034	Cells_Cultured_fibroblasts	0.851023	Esophagus_Muscularis	1.49356	0.66114	0.66114	-0.568296	1.61167	0.526087	0.879876	5	FALSE
ENSG00000142549	IGLON5	0.654384	11	11	0.181468	Ovary	0.889171	Brain_Nucleus_accumbens_basal_ganglia	2.47811	0.212669	0.212669	-1.33625	0.917967	-0.0395198	0.836811	11	FALSE
ENSG00000164494	PDSS2	0.654509	30	4	0.102123	Ovary	0.974383	Small_Intestine_Terminal_Ileum	23.2212	2.27e-15	0.953945	-1.63465	0.439278	-0.513463	0.46965	4	FALSE
ENSG00000171236	LRG1	0.654551	11	4	0.190926	Thyroid	0.907963	Artery_Tibial	6.7811	6.45e-17	0.45995	-1.40195	1.30784	-0.575835	0.762593	4	FALSE
ENSG00000264705	AC090337.1	0.654788	1	1	0.654788	Cells_Cultured_fibroblasts	0.654788	Cells_Cultured_fibroblasts	1	1	1	-0.447121	-0.447121	-0.447121	NA	1	FALSE
ENSG00000228951	AL365356.3	0.65487	5	3	0.291881	Esophagus_Mucosa	0.976613	Skin_Sun_Exposed_Lower_leg	1.04644	0.953721	0.953721	-0.979426	1.054	0.0221285	0.875046	3	FALSE
ENSG00000164742	ADCY1	0.655046	15	9	0.165089	Spleen	0.85005	Heart_Atrial_Appendage	3.40146	0.0542639	0.139658	-1.38816	1.19938	0.334871	0.760015	9	FALSE
ENSG00000185823	NPAP1	0.655081	15	12	0.105207	Lung	0.995946	Ovary	2.49552	0.161225	0.161225	-0.732292	1.62012	0.592128	0.670893	12	FALSE
ENSG00000145041	DCAF1	0.655209	1	1	0.655209	Cells_Cultured_fibroblasts	0.655209	Cells_Cultured_fibroblasts	1	1	1	-0.446537	-0.446537	-0.446537	NA	1	FALSE
ENSG00000113318	MSH3	0.655331	47	15	0.0574206	Uterus	0.942983	Brain_Putamen_basal_ganglia	17.0908	9.73e-05	0.610179	-1.9001	1.41462	-0.888479	0.667871	15	FALSE
ENSG00000173404	INSM1	0.655356	5	4	0.258104	Brain_Cerebellum	0.828317	Brain_Cortex	1.27529	0.684423	0.684423	-0.861094	1.13088	0.417771	0.905858	4	FALSE
ENSG00000173641	HSPB7	0.655372	21	7	0.00753947	Brain_Cortex	0.968684	Brain_Cerebellar_Hemisphere	9.21257	1.3e-18	0.383459	-2.67203	2.03087	-0.0708673	1.42793	7	FALSE
ENSG00000279141	LINC01451	0.655476	5	2	0.398288	Skin_Not_Sun_Exposed_Suprapubic	0.488396	Prostate	3.04184	0.0023544	0.858802	-0.593641	0.844683	0.497717	0.612535	2	FALSE
ENSG00000002016	RAD52	0.655601	44	11	0.0871051	Uterus	0.940375	Vagina	21.156	2.02e-15	0.710374	-1.71087	0.180686	-0.890992	0.36682	11	FALSE
ENSG00000163607	GTPBP8	0.655687	24	12	0.118744	Adrenal_Gland	0.989651	Stomach	10.7561	1.28e-16	0.359045	-1.3703	1.56007	-0.0264779	0.651323	12	FALSE
ENSG00000105983	LMBR1	0.655728	20	12	0.174895	Testis	0.988072	Pancreas	4.91897	0.00490036	0.332634	-0.814839	1.35664	0.494954	0.674667	12	FALSE
ENSG00000277901	AL390037.1	0.655796	3	3	0.227989	Testis	0.811775	Skin_Not_Sun_Exposed_Suprapubic	1.57552	0.426343	0.426343	-0.409848	1.20556	0.185857	0.887249	3	FALSE
ENSG00000276251	AC007786.2	0.655824	3	2	0.394627	Brain_Hypothalamus	0.733929	Brain_Cerebellar_Hemisphere	1.00609	0.993914	0.993914	-2.27881	0.339904	-0.930054	1.31113	2	FALSE
ENSG00000076344	RGS11	0.655826	36	5	0.108356	Brain_Cerebellum	0.887774	Stomach	25.3979	0.000239748	0.950372	-1.60563	1.08972	-1.09723	0.516923	5	FALSE
ENSG00000185532	PRKG1	0.655927	17	10	0.10352	Brain_Nucleus_accumbens_basal_ganglia	0.907995	Brain_Amygdala	7.38352	0.0123909	0.24638	-1.12102	1.73853	0.56247	0.781667	10	FALSE
ENSG00000254670	AC084859.1	0.655961	3	3	0.343175	Minor_Salivary_Gland	0.882253	Brain_Amygdala	1.34737	0.780435	0.780435	-0.94791	0.840254	-0.0852565	0.895738	3	FALSE
ENSG00000091651	ORC6	0.656054	2	1	0.656054	Testis	0.656054	Testis	1	1	1	-0.445368	0.395482	-0.0249429	0.594571	1	FALSE
ENSG00000118762	PKD2	0.656172	12	9	0.163654	Esophagus_Mucosa	0.963215	Whole_Blood	3.39255	0.0184778	0.129205	-0.467138	1.45236	0.349789	0.644948	9	FALSE
ENSG00000102858	MGRN1	0.656207	49	6	0.021902	Heart_Left_Ventricle	0.991126	Artery_Tibial	30.458	2.99e-15	1.04779	-2.29206	0.959291	-0.370983	0.529996	6	FALSE
ENSG00000226954	AL023802.1	0.656254	1	1	0.656254	Testis	0.656254	Testis	1	1	1	0.44509	0.44509	0.44509	NA	1	FALSE
ENSG00000088888	MAVS	0.65626	35	19	0.0629181	Brain_Nucleus_accumbens_basal_ganglia	0.938909	Brain_Putamen_basal_ganglia	10.7187	5.33e-05	0.424677	-1.62803	1.85977	-0.483648	0.606052	19	FALSE
ENSG00000131203	IDO1	0.656281	14	8	0.0801402	Adipose_Subcutaneous	0.973247	Nerve_Tibial	6.40409	0.0249213	0.317914	-1.74987	-0.0335368	-0.795054	0.529134	8	FALSE
ENSG00000145087	STXBP5L	0.656427	4	4	0.141469	Esophagus_Mucosa	0.888979	Testis	1.39188	0.586722	0.586722	0.139596	1.47034	0.588671	0.601428	4	FALSE
ENSG00000197496	SLC2A10	0.656567	20	18	0.0406657	Heart_Left_Ventricle	0.898493	Pituitary	5.44722	0.0661614	0.201448	-2.04692	1.25916	-0.0732618	0.964516	18	FALSE
ENSG00000177732	SOX12	0.656578	3	2	0.404064	Cells_Cultured_fibroblasts	0.678662	Artery_Coronary	1.04016	0.959844	0.959844	-0.834385	-0.257884	-0.502186	0.298132	2	FALSE
ENSG00000122140	MRPS2	0.656582	8	7	0.104006	Skin_Sun_Exposed_Lower_leg	0.90217	Spleen	2.35499	0.194341	0.194341	-1.62573	0.925362	-0.432749	0.927182	7	FALSE
ENSG00000167741	GGT6	0.656693	10	4	0.172336	Colon_Transverse	0.928754	Lung	6.98188	8.83e-06	0.66137	-1.36474	0.37108	-0.107121	0.520443	4	FALSE
ENSG00000115255	REEP6	0.656832	27	10	0.0299829	Brain_Hippocampus	0.996774	Brain_Cortex	7.13561	4.67e-17	0.544425	-2.17032	1.40382	-0.0697307	0.693826	10	FALSE
ENSG00000167580	AQP2	0.656886	2	1	0.592762	Testis	0.72473	Adrenal_Gland	1.99347	0.0065268	1.99347	0.352144	0.534838	0.443491	0.129184	1	FALSE
ENSG00000152127	MGAT5	0.657039	10	8	0.168671	Testis	0.833401	Brain_Cerebellum	1.97983	0.350862	0.350862	-1.37649	1.62877	0.159259	0.843142	8	FALSE
ENSG00000112335	SNX3	0.657057	2	1	0.657057	Brain_Caudate_basal_ganglia	0.657057	Brain_Caudate_basal_ganglia	1	1	1	0.21719	0.44398	0.330585	0.160365	1	FALSE
ENSG00000061938	TNK2	0.657084	20	8	0.189136	Brain_Cerebellum	0.94603	Esophagus_Gastroesophageal_Junction	10.1777	9.12e-17	0.34046	-0.687791	1.31314	0.00798598	0.547041	8	FALSE
ENSG00000259783	LINC02259	0.657336	2	1	0.657336	Adrenal_Gland	0.657336	Adrenal_Gland	1	1	1	-0.31445	0.443594	0.0645718	0.536018	1	FALSE
ENSG00000164609	SLU7	0.657524	22	3	0.139513	Cells_Cultured_fibroblasts	0.988135	Pancreas	18.7099	1.58e-18	0.672684	-0.58171	1.47761	0.412334	0.528967	3	FALSE
ENSG00000180869	LINC01555	0.657532	2	2	0.47091	Testis	0.552037	Small_Intestine_Terminal_Ileum	1.04258	0.95742	0.95742	-0.720999	-0.594711	-0.657855	0.0892991	2	FALSE
ENSG00000124467	PSG8	0.657539	1	1	0.657539	Testis	0.657539	Testis	1	1	1	0.443313	0.443313	0.443313	NA	1	FALSE
ENSG00000116641	DOCK7	0.657756	22	7	0.161363	Thyroid	0.930283	Spleen	13.1517	0.000378313	0.635966	-1.44935	1.4546	0.19123	0.737765	7	FALSE
ENSG00000272646	AC079766.1	0.657767	3	2	0.424152	Colon_Sigmoid	0.674244	Brain_Amygdala	1.03199	0.96801	0.96801	-0.799238	0.42033	-0.242291	0.616613	2	FALSE
ENSG00000253288	AC046195.1	0.657792	10	8	0.1398	Brain_Anterior_cingulate_cortex_BA24	0.837746	Thyroid	2.61772	0.177538	0.177538	-0.878115	1.47654	0.250871	0.852648	8	FALSE
ENSG00000160255	ITGB2	0.657834	24	4	0.030417	Esophagus_Gastroesophageal_Junction	0.946359	Spleen	18.3705	6.26e-17	0.70132	-0.172869	2.16462	0.860556	0.540765	4	FALSE
ENSG00000226134	AL359502.1	0.657843	2	2	0.542065	Testis	0.673575	Lung	1.35545	0.644551	0.644551	0.421246	0.609693	0.515469	0.133252	2	FALSE
ENSG00000258933	LINC02279	0.657916	1	1	0.657916	Muscle_Skeletal	0.657916	Muscle_Skeletal	1	1	1	0.442792	0.442792	0.442792	NA	1	FALSE
ENSG00000270661	Z99289.2	0.658087	2	2	0.521801	Testis	0.539725	Nerve_Tibial	1.06034	0.939657	0.939657	0.613229	0.640572	0.626901	0.0193341	2	FALSE
ENSG00000116830	TTF2	0.658114	39	3	0.0977541	Brain_Anterior_cingulate_cortex_BA24	0.802493	Cells_Cultured_fibroblasts	30.2259	2.93e-15	1.26021	-1.65584	0.250123	-1.03671	0.333758	3	FALSE
ENSG00000187416	LHFPL3	0.658182	5	3	0.265407	Brain_Spinal_cord_cervical_c-1	0.747593	Ovary	1.08458	0.904373	0.904373	-1.1137	0.683453	-0.22071	0.751527	3	FALSE
ENSG00000132394	EEFSEC	0.658676	35	18	0.029697	Esophagus_Mucosa	0.991052	Skin_Not_Sun_Exposed_Suprapubic	12.3355	9.09e-16	0.413023	-2.17411	1.36839	-0.214064	0.741613	18	FALSE
ENSG00000198816	ZNF358	0.658718	7	5	0.124668	Brain_Hypothalamus	0.892778	Muscle_Skeletal	2.19173	0.240951	0.240951	-0.859516	2.40367	0.73924	1.03426	5	FALSE
ENSG00000130844	ZNF331	0.658986	15	9	0.062429	Brain_Cerebellar_Hemisphere	0.948054	Spleen	5.68051	0.000698649	0.331657	-1.86324	0.349207	-0.617678	0.717481	9	FALSE
ENSG00000175772	LINC01106	0.659014	24	14	0.0912774	Skin_Not_Sun_Exposed_Suprapubic	0.92143	Colon_Transverse	8.93342	0.0173941	0.378147	-1.6887	0.897312	-0.307896	0.703993	14	FALSE
ENSG00000169871	TRIM56	0.659041	8	3	0.358575	Skin_Sun_Exposed_Lower_leg	0.925566	Lung	2.69147	0.00153877	0.756277	-1.92057	0.781714	-0.178672	0.912973	3	FALSE
ENSG00000225535	LINC01393	0.659317	2	1	0.659317	Testis	0.659317	Testis	1	1	1	-0.440856	1.99147	0.775309	1.71992	1	FALSE
ENSG00000169692	AGPAT2	0.659395	10	7	0.146176	Artery_Aorta	0.828342	Pancreas	4.47581	0.00178333	0.169081	-1.45317	0.38635	-0.571569	0.554588	7	FALSE
ENSG00000176136	MC5R	0.659446	4	3	0.310446	Adipose_Visceral_Omentum	0.583638	Esophagus_Mucosa	1.06378	0.911321	0.911321	-0.548079	1.01429	0.142365	0.773222	3	FALSE
ENSG00000160213	CSTB	0.659479	39	11	0.000803401	Brain_Cortex	0.914638	Uterus	18.5169	4.91e-15	0.630394	-0.659037	3.35162	0.820914	0.634312	11	FALSE
ENSG00000198807	PAX9	0.659698	14	9	0.091337	Thyroid	0.726509	Skin_Sun_Exposed_Lower_leg	6.41489	0.0195306	0.216347	-1.68839	0.991985	-0.474555	0.877204	9	FALSE
ENSG00000162695	SLC30A7	0.659793	2	1	0.659793	Cells_Cultured_fibroblasts	0.659793	Cells_Cultured_fibroblasts	1	1	1	-1.36906	-0.440199	-0.904627	0.656801	1	FALSE
ENSG00000127080	IPPK	0.659906	19	9	0.0763763	Colon_Sigmoid	0.971045	Cells_Cultured_fibroblasts	7.69364	0.00514461	0.304239	-1.08279	1.77211	0.25362	0.654188	9	FALSE
ENSG00000171813	PWWP2B	0.660092	11	10	0.233497	Esophagus_Gastroesophageal_Junction	0.863725	Breast_Mammary_Tissue	1.72955	0.41784	0.41784	-1.11242	1.1914	0.092119	0.912841	10	FALSE
ENSG00000198453	ZNF568	0.660117	35	10	0.00868967	Artery_Aorta	0.924508	Nerve_Tibial	16.9618	1.3e-15	0.616062	-2.62403	1.21459	-0.824071	0.961953	10	FALSE
ENSG00000212127	TAS2R14	0.660377	46	7	0.0986346	Cells_EBV-transformed_lymphocytes	0.707645	Brain_Spinal_cord_cervical_c-1	23.4008	2.23e-15	0.793787	0.37502	1.65151	1.08513	0.251934	7	FALSE
ENSG00000271020	AC112220.2	0.660396	10	10	0.316621	Adipose_Visceral_Omentum	0.995389	Thyroid	3.31429	0.156801	0.156801	-1.00143	0.841226	0.0447235	0.633355	10	FALSE
ENSG00000144867	SRPRB	0.660408	10	8	0.164254	Adipose_Subcutaneous	0.874485	Brain_Putamen_basal_ganglia	4.05837	0.0287679	0.193257	-1.39091	1.06197	-0.0988007	0.867538	8	FALSE
ENSG00000114784	EIF1B	0.660443	4	1	0.636991	Brain_Caudate_basal_ganglia	0.687309	Artery_Tibial	1.981	0.0189956	1.981	-1.63793	0.47191	-0.079891	1.03909	1	FALSE
ENSG00000119616	FCF1	0.66056	9	3	0.269245	Brain_Cortex	0.752814	Skin_Sun_Exposed_Lower_leg	1.12523	0.919924	0.919924	-0.942572	2.53551	0.644128	0.939792	3	FALSE
ENSG00000102189	EEA1	0.660602	10	7	0.177877	Heart_Left_Ventricle	0.982492	Ovary	3.42492	0.0665437	0.145709	-0.76781	1.34732	0.110157	0.668758	7	FALSE
ENSG00000165996	HACD1	0.660777	10	9	0.0834963	Esophagus_Mucosa	0.971696	Brain_Hippocampus	2.1872	0.297616	0.297616	-1.73075	1.10285	0.0969949	0.838263	9	FALSE
ENSG00000150753	CCT5	0.660954	18	3	0.169779	Lung	0.959224	Cells_Cultured_fibroblasts	13.7834	3.27e-16	0.533204	-1.37291	1.28737	-0.0702242	0.89658	3	FALSE
ENSG00000090470	PDCD7	0.661022	5	4	0.153915	Colon_Transverse	0.898522	Brain_Hypothalamus	1.24652	0.743809	0.743809	-1.42584	0.215841	-0.356228	0.680598	4	FALSE
ENSG00000124102	PI3	0.661102	3	2	0.395202	Heart_Left_Ventricle	0.70444	Whole_Blood	1.06621	0.933795	0.933795	-0.379334	0.850221	0.125222	0.643737	2	FALSE
ENSG00000170142	UBE2E1	0.661119	4	4	0.131637	Brain_Anterior_cingulate_cortex_BA24	0.979221	Nerve_Tibial	1.18	0.8287	0.8287	-0.226719	1.50768	0.385398	0.771594	4	FALSE
ENSG00000107789	MINPP1	0.661244	7	2	0.409342	Esophagus_Muscularis	0.753665	Adrenal_Gland	1.08208	0.917918	0.917918	-0.815785	0.825052	-0.175167	0.491918	2	FALSE
ENSG00000005421	PON1	0.661279	21	6	0.0945656	Liver	0.999912	Lung	10.5674	0.00085984	0.396671	-0.414439	1.67179	0.562783	0.630002	6	FALSE
ENSG00000272798	AL008721.1	0.661317	5	1	0.547126	Brain_Cerebellum	0.767524	Cells_EBV-transformed_lymphocytes	2.93061	0.00722722	2.93061	-0.288499	0.602072	0.191228	0.359365	1	FALSE
ENSG00000167770	OTUB1	0.661353	8	4	0.36791	Adipose_Subcutaneous	0.928361	Thyroid	1.56977	0.442478	0.442478	-0.421051	1.44252	0.282764	0.658896	4	FALSE
ENSG00000203740	METTL11B	0.661438	2	2	0.463696	Heart_Left_Ventricle	0.956467	Heart_Atrial_Appendage	1.63932	0.360682	0.360682	-0.732775	-0.0545878	-0.393681	0.479551	2	FALSE
ENSG00000160994	CCDC105	0.662036	2	1	0.662036	Pancreas	0.662036	Pancreas	1	1	1	0.437104	0.896912	0.667008	0.325133	1	FALSE
ENSG00000007520	TSR3	0.662186	7	4	0.243298	Whole_Blood	0.820009	Stomach	1.86805	0.12377	0.12377	-2.29307	0.227534	-0.743979	0.816824	4	FALSE
ENSG00000165650	PDZD8	0.662315	44	3	0.00728054	Liver	0.992686	Lung	34.8194	2.21e-05	1.21518	-0.686658	2.68373	0.844196	0.618988	3	FALSE
ENSG00000150281	CTF1	0.662329	8	6	0.11205	Spleen	0.919396	Brain_Hippocampus	2.06154	0.264849	0.264849	-0.101195	1.58905	0.909142	0.499597	6	FALSE
ENSG00000188010	MORN2	0.662345	14	7	0.095376	Heart_Atrial_Appendage	0.986912	Heart_Left_Ventricle	6.19938	5.4e-18	0.452168	-0.432868	2.3389	0.814635	0.745618	7	FALSE
ENSG00000071073	MGAT4A	0.662385	7	7	0.129136	Brain_Hippocampus	0.981087	Esophagus_Muscularis	1.86569	0.0894146	0.0894146	-1.51752	1.09277	-0.0528069	0.908609	7	FALSE
ENSG00000264790	AC021382.2	0.662484	1	1	0.662484	Testis	0.662484	Testis	1	1	1	-0.436487	-0.436487	-0.436487	NA	1	FALSE
ENSG00000250156	LINC02060	0.662534	8	7	0.0884917	Muscle_Skeletal	0.996493	Brain_Cerebellar_Hemisphere	4.2196	0.00835247	0.144783	-1.49761	1.70341	0.626905	1.04532	7	FALSE
ENSG00000278925	AC005753.1	0.662749	8	7	0.113929	Adipose_Visceral_Omentum	0.636092	Artery_Aorta	1.63761	0.537184	0.537184	-1.58078	0.877769	-0.484518	0.843871	7	FALSE
ENSG00000079156	OSBPL6	0.662854	23	19	0.189568	Thyroid	0.899318	Brain_Caudate_basal_ganglia	4.5873	0.0642927	0.170699	-1.31186	0.943768	-0.176428	0.62571	19	FALSE
ENSG00000117322	CR2	0.662899	6	5	0.279849	Brain_Hypothalamus	0.934825	Nerve_Tibial	1.64756	0.442915	0.442915	-1.08066	0.989703	-0.165864	0.735173	5	FALSE
ENSG00000230365	AL451129.1	0.662916	1	1	0.662916	Testis	0.662916	Testis	1	1	1	0.43589	0.43589	0.43589	NA	1	FALSE
ENSG00000167186	COQ7	0.663193	34	9	0.00969313	Nerve_Tibial	0.901908	Prostate	19.7958	1.93e-15	0.748448	-2.58659	1.25068	-1.06306	0.895728	9	FALSE
ENSG00000008710	PKD1	0.663262	8	4	0.224973	Esophagus_Muscularis	0.740804	Artery_Tibial	2.59252	0.0343332	0.417011	-0.350993	1.21341	0.676041	0.651453	4	FALSE
ENSG00000176102	CSTF3	0.663296	5	2	0.450141	Brain_Spinal_cord_cervical_c-1	0.604832	Ovary	1.02227	0.977728	0.977728	-1.32943	1.3438	0.0354214	1.06833	2	FALSE
ENSG00000172000	ZNF556	0.663586	15	5	0.306697	Kidney_Cortex	0.950756	Adipose_Visceral_Omentum	8.60869	0.0011265	0.392334	-0.826634	1.40001	0.270496	0.541058	5	FALSE
ENSG00000266964	FXYD1	0.663634	8	2	0.255407	Heart_Left_Ventricle	0.781399	Skin_Sun_Exposed_Lower_leg	4.87919	0.0106311	0.985775	-1.13731	1.09258	-0.0877446	0.815701	2	FALSE
ENSG00000136206	SPDYE1	0.663644	5	1	0.663644	Esophagus_Muscularis	0.663644	Esophagus_Muscularis	1	1	1	-1.35071	0.434887	-0.265507	0.85908	1	FALSE
ENSG00000126247	CAPNS1	0.663697	26	14	0.103678	Whole_Blood	0.971546	Adipose_Visceral_Omentum	6.8686	2.64e-16	0.278346	-0.807101	1.62728	0.347359	0.580715	14	FALSE
ENSG00000214534	ZNF705E	0.663737	5	4	0.369806	Stomach	0.620823	Skin_Sun_Exposed_Lower_leg	1.24246	0.850216	0.850216	-1.29272	0.896837	-0.478838	0.826457	4	FALSE
ENSG00000175344	CHRNA7	0.663875	16	12	0.152908	Artery_Tibial	0.916313	Brain_Hippocampus	5.00177	0.0376504	0.371114	-1.85158	1.42934	0.439057	0.938256	12	FALSE
ENSG00000198792	TMEM184B	0.664007	30	7	0.0538824	Whole_Blood	0.987551	Stomach	21.1499	2.06e-15	0.727265	-1.31893	1.92778	0.620118	0.724374	7	FALSE
ENSG00000253988	AC079015.1	0.664146	5	3	0.219817	Brain_Hippocampus	0.898736	Lung	2.03262	0.00400724	0.904007	-0.757991	1.22702	0.420046	0.79149	3	FALSE
ENSG00000122432	SPATA1	0.664576	39	2	0.195657	Vagina	0.95635	Brain_Hypothalamus	30.5942	3e-15	1.74211	-0.617542	1.29402	0.595695	0.430283	2	FALSE
ENSG00000165410	CFL2	0.664692	21	13	0.118565	Heart_Left_Ventricle	0.933386	Artery_Aorta	7.80007	7.6e-18	0.413595	-1.56083	0.937626	-0.116721	0.697102	13	FALSE
ENSG00000151576	QTRT2	0.664789	8	4	0.196847	Spleen	0.932246	Pituitary	2.13113	0.0445959	0.236978	-1.29059	0.682469	-0.331971	0.753052	4	FALSE
ENSG00000267654	LINC01882	0.664795	5	1	0.503634	Whole_Blood	0.863606	Lung	2.99127	2.25e-06	2.99127	-0.699209	1.00815	0.321494	0.647104	1	FALSE
ENSG00000148965	SAA4	0.66493	8	6	0.118092	Brain_Caudate_basal_ganglia	0.732905	Liver	1.23267	0.732227	0.732227	-1.42452	1.56283	0.227844	0.921537	6	FALSE
ENSG00000104435	STMN2	0.664935	3	2	0.419647	Muscle_Skeletal	0.629296	Cells_Cultured_fibroblasts	1.09746	0.902535	0.902535	-0.807033	2.02501	0.566898	1.4179	2	FALSE
ENSG00000188687	SLC4A5	0.66497	17	7	0.0178885	Colon_Transverse	0.653878	Artery_Tibial	10.1832	0.000143188	0.446377	-2.36792	-0.448381	-1.25547	0.477261	7	FALSE
ENSG00000213930	GALT	0.665026	15	6	0.0794667	Artery_Coronary	0.978245	Testis	9.50196	3.34e-17	0.515754	-0.183385	1.75379	0.294368	0.45175	6	FALSE
ENSG00000172757	CFL1	0.665091	6	2	0.101967	Breast_Mammary_Tissue	0.690362	Cells_Cultured_fibroblasts	5.39237	3.18e-17	0.460191	-1.63539	0.841321	-0.338021	0.967434	2	FALSE
ENSG00000232884	AF127936.2	0.665185	4	3	0.228184	Brain_Cortex	0.976874	Pancreas	1.02073	0.977715	0.977715	-0.944389	1.20505	0.145853	0.891344	3	FALSE
ENSG00000160877	NACC1	0.665355	4	1	0.665355	Esophagus_Muscularis	0.665355	Esophagus_Muscularis	1	1	1	-0.663088	0.432531	-0.142776	0.448568	1	FALSE
ENSG00000087903	RFX2	0.665449	4	3	0.213826	Brain_Anterior_cingulate_cortex_BA24	0.898129	Breast_Mammary_Tissue	1.07385	0.928514	0.928514	-1.24311	0.179168	-0.326077	0.627465	3	FALSE
ENSG00000258927	AL133467.2	0.665632	1	1	0.665632	Testis	0.665632	Testis	1	1	1	0.43215	0.43215	0.43215	NA	1	FALSE
ENSG00000095752	IL11	0.665645	7	3	0.523963	Skin_Sun_Exposed_Lower_leg	0.901184	Pituitary	1.74784	0.292882	0.292882	-2.42965	0.609678	-0.752153	1.0624	3	FALSE
ENSG00000105549	THEG	0.665681	5	3	0.343139	Thyroid	0.953036	Brain_Cortex	2.57128	0.00570667	0.428208	-0.947982	0.703313	-0.0982565	0.741418	3	FALSE
ENSG00000119973	PRLHR	0.665912	5	5	0.240337	Brain_Nucleus_accumbens_basal_ganglia	0.988641	Pancreas	1.21907	0.736203	0.736203	-1.09697	1.17415	-0.201182	0.866013	5	FALSE
ENSG00000198843	SELENOT	0.665935	7	3	0.115131	Brain_Cerebellum	0.875504	Thyroid	3.0424	0.0224362	0.654279	-0.500401	1.57554	0.577473	0.881236	3	FALSE
ENSG00000137474	MYO7A	0.665943	21	15	0.04339	Esophagus_Muscularis	0.988003	Esophagus_Gastroesophageal_Junction	5.61984	0.00168152	0.212727	-2.01994	1.39311	-0.683266	0.86426	15	FALSE
ENSG00000118960	HS1BP3	0.666029	14	7	0.038869	Brain_Cerebellum	0.914327	Adipose_Subcutaneous	7.76713	0.00474434	0.302546	-2.06557	1.43061	-0.259994	1.00999	7	FALSE
ENSG00000158516	CPA2	0.666102	5	2	0.467587	Stomach	0.869074	Pancreas	2.66721	0.01496	0.317826	-1.16663	3.05947	0.15903	1.67275	2	FALSE
ENSG00000179820	MYADM	0.666248	3	1	0.666248	Brain_Caudate_basal_ganglia	0.666248	Brain_Caudate_basal_ganglia	1	1	1	-1.00354	1.38271	0.270155	1.20126	1	FALSE
ENSG00000224934	AL391684.1	0.666341	24	9	0.174541	Spleen	0.946011	Adipose_Visceral_Omentum	10.9334	1.56e-16	0.488771	-0.840906	1.35776	0.62176	0.553089	9	FALSE
ENSG00000263884	AP000845.1	0.666357	2	1	0.666357	Stomach	0.666357	Stomach	1	1	1	-0.603197	0.431153	-0.0860219	0.731396	1	FALSE
ENSG00000131015	ULBP2	0.666459	27	11	0.033226	Brain_Cerebellar_Hemisphere	0.931002	Uterus	8.65258	0.0017705	0.33975	-4.41925	1.23306	-0.622447	1.21356	11	FALSE
ENSG00000125484	GTF3C4	0.666602	9	4	0.00824886	Skin_Not_Sun_Exposed_Suprapubic	0.992	Skin_Sun_Exposed_Lower_leg	2.10406	0.0335639	0.786009	-2.64171	0.752654	-0.253264	1.00256	4	FALSE
ENSG00000112280	COL9A1	0.666615	19	14	0.0741247	Nerve_Tibial	0.984697	Skin_Not_Sun_Exposed_Suprapubic	4.45393	0.00894487	0.186407	-1.78584	1.41783	-0.249289	0.872595	14	FALSE
ENSG00000278023	RDM1	0.666625	11	5	0.100192	Brain_Amygdala	0.618537	Brain_Substantia_nigra	7.14054	0.000140646	0.298748	-0.497926	1.64393	0.959132	0.565553	5	FALSE
ENSG00000254277	AC009446.1	0.666808	1	1	0.666808	Pituitary	0.666808	Pituitary	1	1	1	0.430532	0.430532	0.430532	NA	1	FALSE
ENSG00000104760	FGL1	0.666829	13	10	0.0513506	Minor_Salivary_Gland	0.995445	Brain_Hypothalamus	3.30516	0.0723683	0.112796	-1.94854	1.3767	-0.250493	1.0405	10	FALSE
ENSG00000179055	OR13D1	0.666843	1	1	0.666843	Testis	0.666843	Testis	1	1	1	0.430485	0.430485	0.430485	NA	1	FALSE
ENSG00000266578	AP001025.3	0.666943	3	1	0.666943	Brain_Hypothalamus	0.666943	Brain_Hypothalamus	1	1	1	-0.430347	1.85126	0.586933	1.1607	1	FALSE
ENSG00000173805	HAP1	0.667043	17	9	0.0108908	Brain_Substantia_nigra	0.934869	Brain_Cerebellum	6.45072	2.1e-17	0.282761	-2.54618	2.85525	-0.00929263	1.18481	9	FALSE
ENSG00000223715	LINC01208	0.667059	3	3	0.318262	Minor_Salivary_Gland	0.474358	Testis	1.42735	0.656356	0.656356	-0.715406	0.998036	0.368924	0.943074	3	FALSE
ENSG00000236141	AC013727.2	0.667075	1	1	0.667075	Testis	0.667075	Testis	1	1	1	0.430165	0.430165	0.430165	NA	1	FALSE
ENSG00000166228	PCBD1	0.667082	32	18	0.118843	Pancreas	0.957137	Skin_Sun_Exposed_Lower_leg	11.1348	0.000209621	0.418239	-1.55965	1.5389	-0.483844	0.786718	18	FALSE
ENSG00000141026	MED9	0.667167	9	3	0.407147	Thyroid	0.798167	Heart_Atrial_Appendage	2.01706	1.49e-17	0.621427	-2.18419	0.656511	-0.493943	0.90317	3	FALSE
ENSG00000080824	HSP90AA1	0.667187	5	2	0.491808	Esophagus_Mucosa	0.630642	Skin_Sun_Exposed_Lower_leg	1.13683	0.863165	0.863165	-1.41572	2.39481	0.688535	1.67083	2	FALSE
ENSG00000170779	CDCA4	0.667209	8	6	0.257184	Skin_Sun_Exposed_Lower_leg	0.992286	Thyroid	2.94098	0.0172665	0.139275	-1.13307	0.742962	-0.151364	0.736373	6	FALSE
ENSG00000103254	FAM173A	0.667214	6	4	0.163212	Breast_Mammary_Tissue	0.955342	Artery_Coronary	1.17351	0.825118	0.825118	-2.01921	0.711713	-0.601488	0.982561	4	FALSE
ENSG00000103150	MLYCD	0.667252	22	9	0.158658	Prostate	0.93918	Brain_Cerebellar_Hemisphere	11.5719	6.14e-17	0.584058	-1.4096	1.06413	0.310329	0.696035	9	FALSE
ENSG00000234817	AL136309.2	0.667266	5	3	0.275374	Stomach	0.917377	Testis	1.07332	0.900305	0.900305	-1.10154	1.09077	0.0383186	0.885082	3	FALSE
ENSG00000086288	NME8	0.667344	22	15	0.0639158	Brain_Cerebellum	0.966701	Skin_Not_Sun_Exposed_Suprapubic	6.68788	0.0452528	0.280087	-1.85277	0.749867	-0.142538	0.644919	15	FALSE
ENSG00000156804	FBXO32	0.667424	8	8	0.12184	Artery_Tibial	0.991154	Brain_Nucleus_accumbens_basal_ganglia	1.85957	0.381382	0.381382	-1.06646	1.54709	-0.364651	0.846924	8	FALSE
ENSG00000083290	ULK2	0.66746	28	8	0.0189464	Nerve_Tibial	0.997027	Esophagus_Mucosa	14.6044	0.000414581	0.575641	-0.590926	2.34658	0.547605	0.597606	8	FALSE
ENSG00000198952	SMG5	0.667941	32	9	0.0922779	Skin_Not_Sun_Exposed_Suprapubic	0.979863	Adrenal_Gland	15.5679	2.01e-06	0.523814	-1.50889	1.6835	0.136771	0.776991	9	FALSE
ENSG00000140009	ESR2	0.668052	17	10	0.0897092	Esophagus_Muscularis	0.919785	Nerve_Tibial	6.66195	0.00929432	0.330465	-0.499456	1.69693	0.721469	0.61449	10	FALSE
ENSG00000163655	GMPS	0.668069	15	7	0.0738148	Nerve_Tibial	0.752401	Adrenal_Gland	5.404	0.0144693	0.276535	-0.536355	1.78776	1.02235	0.67918	7	FALSE
ENSG00000165102	HGSNAT	0.668182	20	3	0.199064	Brain_Cerebellum	0.941248	Muscle_Skeletal	15.9972	2.16e-19	0.654691	-0.458605	1.33795	0.463781	0.568949	3	FALSE
ENSG00000257139	AC084032.1	0.668194	12	3	0.186564	Brain_Spinal_cord_cervical_c-1	0.967171	Brain_Nucleus_accumbens_basal_ganglia	9.64655	0.000572096	0.580419	-1.32081	-0.0411571	-0.708012	0.38489	3	FALSE
ENSG00000213424	KRT222	0.668394	7	2	0.432884	Artery_Tibial	0.839555	Adipose_Subcutaneous	3.66704	0.0041116	0.293623	-2.01436	0.784266	-0.352654	0.998673	2	FALSE
ENSG00000267508	ZNF285	0.668424	31	3	0.000296683	Colon_Transverse	0.959798	Small_Intestine_Terminal_Ileum	24.6912	2.42e-15	1.61191	-3.61818	3.44648	-0.441294	1.2592	3	FALSE
ENSG00000128714	HOXD13	0.668427	2	2	0.370011	Colon_Sigmoid	0.923433	Muscle_Skeletal	1.05706	0.942936	0.942936	-0.896454	0.0961108	-0.400171	0.701849	2	FALSE
ENSG00000186051	TAL2	0.668484	9	5	0.29591	Kidney_Cortex	0.802408	Adipose_Visceral_Omentum	1.76783	0.259165	0.259165	-0.894999	1.04525	0.219333	0.55426	5	FALSE
ENSG00000101343	CRNKL1	0.668619	5	3	0.268242	Muscle_Skeletal	0.837071	Ovary	1.9906	0.016188	0.991907	-1.44605	-0.205642	-0.79615	0.491943	3	FALSE
ENSG00000255344	AP001999.3	0.668691	1	1	0.668691	Testis	0.668691	Testis	1	1	1	0.427945	0.427945	0.427945	NA	1	FALSE
ENSG00000226566	AL390962.1	0.668762	1	1	0.668762	Testis	0.668762	Testis	1	1	1	0.427848	0.427848	0.427848	NA	1	FALSE
ENSG00000095383	TBC1D2	0.66885	27	12	0.0860187	Esophagus_Muscularis	0.988315	Brain_Caudate_basal_ganglia	9.77177	0.00440026	0.336912	-0.792329	1.71678	0.363944	0.637729	12	FALSE
ENSG00000165521	EML5	0.669208	4	1	0.669208	Adipose_Subcutaneous	0.669208	Adipose_Subcutaneous	1	1	1	-0.898615	0.427235	-0.388314	0.570878	1	FALSE
ENSG00000230939	AL591475.1	0.669325	42	8	0.0898281	Uterus	0.980304	Brain_Hypothalamus	18.7374	1.7e-15	0.671774	-1.69631	0.451553	-0.582031	0.458422	8	FALSE
ENSG00000135047	CTSL	0.669404	13	6	0.348974	Pancreas	0.993486	Esophagus_Muscularis	5.17468	6.48e-18	0.460942	-0.827345	0.93658	-0.265969	0.486074	6	FALSE
ENSG00000183741	CBX6	0.66941	21	8	0.0499146	Whole_Blood	0.977134	Nerve_Tibial	13.9512	6.8e-19	0.531054	-1.96069	1.62124	-0.0120627	0.83783	8	FALSE
ENSG00000161800	RACGAP1	0.669665	5	3	0.172452	Adipose_Subcutaneous	0.908178	Breast_Mammary_Tissue	2.14897	0.0168314	0.792517	-0.738407	1.36437	0.293651	0.782281	3	FALSE
ENSG00000187116	LILRA5	0.669785	4	4	0.167584	Spleen	0.863971	Minor_Salivary_Gland	1.18338	0.80938	0.80938	-1.38001	0.248909	-0.405243	0.692896	4	FALSE
ENSG00000178741	COX5A	0.66985	4	1	0.66985	Heart_Left_Ventricle	0.66985	Heart_Left_Ventricle	1	1	1	-0.885206	1.17987	0.372543	0.893291	1	FALSE
ENSG00000273760	AC245041.1	0.669853	8	7	0.179414	Skin_Sun_Exposed_Lower_leg	0.941743	Esophagus_Mucosa	2.03705	0.280876	0.280876	-1.34256	1.06262	-0.231909	0.827356	7	FALSE
ENSG00000242516	LINC00960	0.66988	42	27	0.0984001	Muscle_Skeletal	0.908705	Brain_Substantia_nigra	3.94072	0.00932646	0.13322	-1.03948	1.65266	0.393948	0.672066	27	FALSE
ENSG00000276085	CCL3L3	0.669883	45	27	0.0537274	Heart_Left_Ventricle	0.975396	Brain_Caudate_basal_ganglia	7.53748	0.00046701	0.252637	-1.16006	1.92903	0.292964	0.650556	27	FALSE
ENSG00000154479	CCDC173	0.67004	28	20	0.0507886	Brain_Spinal_cord_cervical_c-1	0.971229	Brain_Caudate_basal_ganglia	5.25839	5.39e-05	0.213443	-1.95326	0.937319	-0.448541	0.776376	20	FALSE
ENSG00000222046	DCDC2B	0.670241	4	1	0.670241	Brain_Nucleus_accumbens_basal_ganglia	0.670241	Brain_Nucleus_accumbens_basal_ganglia	1	1	1	-0.748164	1.06843	0.2351	0.95839	1	FALSE
ENSG00000258418	AL352977.1	0.670348	2	2	0.641359	Testis	0.66326	Brain_Cortex	1.49213	0.50787	0.50787	-0.435417	0.4658	0.0151914	0.637257	2	FALSE
ENSG00000227729	RD3L	0.670395	2	1	0.424885	Heart_Left_Ventricle	0.9578	Heart_Atrial_Appendage	1.99848	0.00151804	1.99848	-0.797976	-0.0529145	-0.425445	0.526838	1	FALSE
ENSG00000186314	PRELID2	0.670411	8	8	0.108758	Skin_Not_Sun_Exposed_Suprapubic	0.954607	Artery_Aorta	1.80661	0.223224	0.223224	-1.3883	1.6038	0.197253	0.910968	8	FALSE
ENSG00000101751	POLI	0.670594	49	5	0.117299	Brain_Hypothalamus	0.9809	Adipose_Visceral_Omentum	29.2905	2.13e-05	1.0583	-1.56621	1.2489	-0.247392	0.54431	5	FALSE
ENSG00000145241	CENPC	0.670633	35	18	0.0508334	Brain_Cerebellar_Hemisphere	0.996604	Brain_Nucleus_accumbens_basal_ganglia	11.6567	1.09e-15	0.396768	-1.95288	1.63821	-0.142967	0.614135	18	FALSE
ENSG00000087116	ADAMTS2	0.670759	13	11	0.052996	Cells_Cultured_fibroblasts	0.866489	Brain_Putamen_basal_ganglia	3.06874	0.0670384	0.131544	-1.93495	1.25688	0.061079	0.831351	11	FALSE
ENSG00000230645	LINC01818	0.670791	1	1	0.670791	Testis	0.670791	Testis	1	1	1	-0.425063	-0.425063	-0.425063	NA	1	FALSE
ENSG00000215117	LINC00588	0.671248	7	5	0.256751	Brain_Amygdala	0.93379	Brain_Hippocampus	1.97418	0.388504	0.388504	-0.604013	1.1341	0.358736	0.545275	5	FALSE
ENSG00000234602	MCIDAS	0.671381	6	4	0.160924	Breast_Mammary_Tissue	0.835502	Pancreas	2.02959	0.024201	0.512555	-1.40197	0.378878	-0.655418	0.639305	4	FALSE
ENSG00000204323	SMIM5	0.671568	9	6	0.193517	Testis	0.881578	Adipose_Visceral_Omentum	3.85242	0.00123181	0.370967	-1.18237	1.30025	0.279746	0.81016	6	FALSE
ENSG00000131037	EPS8L1	0.67174	27	12	0.066863	Artery_Tibial	0.967534	Pituitary	9.55473	2.44e-16	0.364538	-1.83259	1.34151	-0.139249	0.8699	12	FALSE
ENSG00000141068	KSR1	0.671799	24	16	0.199912	Heart_Atrial_Appendage	0.954342	Esophagus_Muscularis	7.10255	2.33e-17	0.24502	-1.2818	1.20926	-0.0866706	0.671548	16	FALSE
ENSG00000173153	ESRRA	0.671884	5	3	0.256405	Cells_Cultured_fibroblasts	0.747441	Minor_Salivary_Gland	1.05205	0.935536	0.935536	-1.73538	0.322015	-0.522821	0.903526	3	FALSE
ENSG00000115107	STEAP3	0.672121	34	14	0.0135581	Esophagus_Gastroesophageal_Junction	0.950801	Adrenal_Gland	9.41759	0.000657173	0.358602	-1.40932	2.46876	0.321898	1.04811	14	FALSE
ENSG00000130717	UCK1	0.672187	21	14	0.130322	Adrenal_Gland	0.918552	Nerve_Tibial	6.42318	0.00015422	0.235118	-1.51284	1.10543	-0.080451	0.838182	14	FALSE
ENSG00000205181	LINC00654	0.672413	43	15	0.0609477	Adrenal_Gland	0.993235	Heart_Left_Ventricle	19.6093	1.91e-15	0.704384	-1.87387	0.00847848	-0.982463	0.452591	15	FALSE
ENSG00000089177	KIF16B	0.672423	39	5	0.105828	Brain_Nucleus_accumbens_basal_ganglia	0.99733	Skin_Sun_Exposed_Lower_leg	20.3913	0.000865554	0.743113	-0.434488	1.61723	0.589206	0.536995	5	FALSE
ENSG00000141013	GAS8	0.672459	46	4	0.023989	Pancreas	0.995588	Brain_Substantia_nigra	34.5619	3.4e-15	1.23308	-2.10513	2.25731	-0.333039	0.746401	4	FALSE
ENSG00000236039	AC019117.1	0.672559	13	9	0.0639644	Colon_Transverse	0.979217	Skin_Not_Sun_Exposed_Suprapubic	6.20511	0.0190969	0.274165	-1.85243	0.541678	-0.277222	0.642574	9	FALSE
ENSG00000184292	TACSTD2	0.67259	25	8	0.0678725	Testis	0.989447	Artery_Tibial	14.468	3.17e-05	0.582847	-1.82585	0.648634	-0.237366	0.544698	8	FALSE
ENSG00000270001	AL121894.2	0.672624	20	8	0.0633588	Brain_Cortex	0.911945	Esophagus_Muscularis	11.6115	0.000338524	0.456468	-1.85667	1.35287	0.182492	0.778764	8	FALSE
ENSG00000103855	CD276	0.672848	14	6	0.103592	Heart_Atrial_Appendage	0.994838	Skin_Sun_Exposed_Lower_leg	5.96758	1.26e-18	0.313752	-4.1145	1.62768	0.0912951	1.44036	6	FALSE
ENSG00000185433	LINC00158	0.673025	7	5	0.285124	Nerve_Tibial	0.892582	Testis	1.81116	0.154948	0.154948	-0.380971	1.06888	0.449537	0.560032	5	FALSE
ENSG00000263874	LINC00672	0.67311	38	13	0.0668159	Thyroid	0.988542	Breast_Mammary_Tissue	11.0255	0.000232428	0.442665	-1.83291	1.65088	-0.0651961	0.827153	13	FALSE
ENSG00000167701	GPT	0.673194	10	7	0.133625	Pituitary	0.928753	Brain_Cerebellar_Hemisphere	2.73876	2.36e-05	0.13226	-1.49996	0.885553	-0.00178685	0.739194	7	FALSE
ENSG00000145293	ENOPH1	0.673206	6	3	0.260096	Breast_Mammary_Tissue	0.917897	Esophagus_Muscularis	2.89194	9.84e-17	0.108047	-0.117412	1.12616	0.389405	0.424483	3	FALSE
ENSG00000250064	AC097480.1	0.673575	2	2	0.487823	Ovary	0.518632	Testis	1.13665	0.863352	0.863352	-0.645456	0.693776	0.02416	0.94698	2	FALSE
ENSG00000167617	CDC42EP5	0.673697	11	6	0.241483	Esophagus_Mucosa	0.969086	Cells_EBV-transformed_lymphocytes	7.11684	0.00669409	0.242481	-0.987293	1.17129	-0.158874	0.659269	6	FALSE
ENSG00000089248	ERP29	0.673763	1	1	0.673763	Lung	0.673763	Lung	1	1	1	-0.42099	-0.42099	-0.42099	NA	1	FALSE
ENSG00000113657	DPYSL3	0.673772	7	7	0.186579	Nerve_Tibial	0.983681	Brain_Cerebellar_Hemisphere	2.43164	0.292941	0.292941	-1.32077	0.0527817	-0.594991	0.542227	7	FALSE
ENSG00000170927	PKHD1	0.673891	6	3	0.239587	Skin_Sun_Exposed_Lower_leg	0.660263	Kidney_Cortex	2.38681	2.62e-16	0.362312	-1.26646	1.17602	0.34242	0.83175	3	FALSE
ENSG00000260951	AC003985.2	0.674004	2	2	0.377935	Brain_Nucleus_accumbens_basal_ganglia	0.590112	Testis	1.5054	0.494597	0.494597	-0.881708	0.538674	-0.171517	1.00436	2	FALSE
ENSG00000185761	ADAMTSL5	0.674011	10	3	0.0105597	Esophagus_Muscularis	0.873911	Esophagus_Gastroesophageal_Junction	5.03363	1.84e-17	0.949304	-2.55694	2.22676	-0.207576	1.37748	3	FALSE
ENSG00000224271	AL117329.1	0.67405	2	2	0.402592	Skin_Sun_Exposed_Lower_leg	0.800225	Skin_Not_Sun_Exposed_Suprapubic	1.05226	0.947737	0.947737	-0.253055	0.837001	0.291973	0.770787	2	FALSE
ENSG00000069712	KIAA1107	0.674139	13	7	0.263451	Brain_Cortex	0.963162	Artery_Aorta	3.67568	0.011467	0.315279	-2.31147	1.09822	-0.172422	1.00853	7	FALSE
ENSG00000180817	PPA1	0.674182	39	6	0.148122	Minor_Salivary_Gland	0.977842	Cells_Cultured_fibroblasts	19.2963	1.81e-15	0.691964	-1.43938	1.4462	-0.496691	0.618518	6	FALSE
ENSG00000089693	MLF2	0.674294	30	4	0.0658668	Whole_Blood	0.991071	Brain_Caudate_basal_ganglia	20.8472	2.03e-15	0.834183	-0.730752	1.83933	0.575756	0.653751	4	FALSE
ENSG00000241131	LINC02032	0.674334	3	1	0.470941	Brain_Cerebellum	0.883677	Testis	2.9623	0.0100837	2.9623	-0.720949	-0.14631	-0.417447	0.288683	1	FALSE
ENSG00000121207	LRAT	0.674401	9	7	0.17667	Thyroid	0.882028	Heart_Atrial_Appendage	2.65005	0.0603376	0.453263	-1.35108	1.29651	0.163294	0.823713	7	FALSE
ENSG00000266094	RASSF5	0.674406	12	8	0.0104822	Artery_Aorta	0.919749	Adrenal_Gland	3.86378	0.00788912	0.199895	-2.5595	1.59225	-0.604385	1.14437	8	FALSE
ENSG00000177757	FAM87B	0.674407	28	10	0.103787	Small_Intestine_Terminal_Ileum	0.835901	Lung	3.21633	4.18e-18	0.110652	-1.9456	1.83894	0.166982	1.02833	10	FALSE
ENSG00000258871	AC004828.1	0.674535	3	1	0.674535	Nerve_Tibial	0.674535	Nerve_Tibial	1	1	1	-3.12357	0.984978	-0.852841	2.0882	1	FALSE
ENSG00000110074	FOXRED1	0.674563	49	5	0.0365345	Uterus	0.983531	Cells_EBV-transformed_lymphocytes	30.1726	2.85e-15	1.37839	-2.09093	0.273796	-0.732123	0.442823	5	FALSE
ENSG00000274341	AC005899.6	0.674602	4	1	0.674602	Cells_Cultured_fibroblasts	0.674602	Cells_Cultured_fibroblasts	1	1	1	-1.24101	1.59451	-0.179599	1.23221	1	FALSE
ENSG00000102900	NUP93	0.674961	17	10	0.0742371	Brain_Nucleus_accumbens_basal_ganglia	0.873342	Brain_Hypothalamus	5.40543	0.0728103	0.212239	-1.78515	1.38552	-0.429287	0.956965	10	FALSE
ENSG00000254130	LINC01947	0.675032	1	1	0.675032	Testis	0.675032	Testis	1	1	1	-0.419252	-0.419252	-0.419252	NA	1	FALSE
ENSG00000178460	MCMDC2	0.675066	5	3	0.483846	Nerve_Tibial	0.750549	Muscle_Skeletal	1.50187	0.497017	0.497017	-1.523	0.70013	-0.269203	0.930743	3	FALSE
ENSG00000109625	CPZ	0.675105	14	9	0.180735	Skin_Sun_Exposed_Lower_leg	0.952557	Artery_Tibial	6.15853	0.0292398	0.318646	-1.33849	0.526942	-0.633043	0.524865	9	FALSE
ENSG00000233417	AC004872.1	0.675394	1	1	0.675394	Testis	0.675394	Testis	1	1	1	0.418756	0.418756	0.418756	NA	1	FALSE
ENSG00000259255	AC073941.1	0.675416	1	1	0.675416	Artery_Aorta	0.675416	Artery_Aorta	1	1	1	-0.418726	-0.418726	-0.418726	NA	1	FALSE
ENSG00000235911	AC019055.1	0.675488	1	1	0.675488	Testis	0.675488	Testis	1	1	1	0.418628	0.418628	0.418628	NA	1	FALSE
ENSG00000185924	RTN4RL1	0.675557	25	8	0.0274259	Cells_Cultured_fibroblasts	0.930341	Esophagus_Gastroesophageal_Junction	11.4202	7.05e-18	0.596008	-2.16039	2.2054	0.0334146	0.910865	8	FALSE
ENSG00000100852	ARHGAP5	0.6756	9	7	0.0910036	Whole_Blood	0.822645	Heart_Left_Ventricle	1.67684	0.537756	0.537756	-1.69013	0.533963	-0.538548	0.812902	7	FALSE
ENSG00000197885	NKIRAS1	0.675671	17	8	0.222755	Nerve_Tibial	0.982854	Heart_Left_Ventricle	6.7833	5.43e-18	0.372528	-1.28252	0.708921	-0.208902	0.622436	8	FALSE
ENSG00000169575	VPREB1	0.675795	1	1	0.675795	Minor_Salivary_Gland	0.675795	Minor_Salivary_Gland	1	1	1	0.418208	0.418208	0.418208	NA	1	FALSE
ENSG00000172554	SNTG2	0.675892	31	8	0.130093	Brain_Substantia_nigra	0.997844	Brain_Cortex	19.4072	1.89e-15	0.750893	-1.51374	0.271864	-0.741957	0.436839	8	FALSE
ENSG00000227564	LINC00376	0.675918	1	1	0.675918	Testis	0.675918	Testis	1	1	1	0.41804	0.41804	0.41804	NA	1	FALSE
ENSG00000110448	CD5	0.675928	24	2	0.0883727	Uterus	0.831883	Heart_Left_Ventricle	20.102	8.95e-18	1.06586	-1.29056	1.70405	-0.72459	0.59674	2	FALSE
ENSG00000126461	SCAF1	0.676098	6	3	0.414322	Brain_Cerebellum	0.921896	Stomach	1.67381	0.323597	0.323597	-0.816312	0.766449	-0.153686	0.548725	3	FALSE
ENSG00000085721	RRN3	0.67621	37	19	0.0607174	Brain_Cerebellum	0.995553	Cells_Cultured_fibroblasts	7.20089	5.75e-16	0.32521	-1.5282	1.87555	0.498308	0.863488	19	FALSE
ENSG00000204564	C6orf136	0.676233	1	1	0.676233	Testis	0.676233	Testis	1	1	1	-0.417609	-0.417609	-0.417609	NA	1	FALSE
ENSG00000264016	AC015908.3	0.676276	10	2	0.0899527	Pituitary	0.764611	Brain_Substantia_nigra	8.36508	0.00691401	1.00021	-0.928868	1.69565	0.685265	0.83258	2	FALSE
ENSG00000133639	BTG1	0.676415	4	3	0.241802	Muscle_Skeletal	0.985994	Testis	1.87031	0.0943329	0.0943329	-0.033242	1.17049	0.315749	0.575388	3	FALSE
ENSG00000228586	AC005042.2	0.676468	2	2	0.424445	Skin_Not_Sun_Exposed_Suprapubic	0.72688	Skin_Sun_Exposed_Lower_leg	1.03709	0.962914	0.962914	0.349279	0.798734	0.574006	0.317813	2	FALSE
ENSG00000228594	FNDC10	0.676516	8	4	0.286826	Thyroid	0.808967	Colon_Transverse	1.78436	0.245538	0.245538	-2.22237	1.06511	-0.0329552	1.11557	4	FALSE
ENSG00000269842	AC011453.1	0.676532	3	1	0.478324	Spleen	0.972257	Whole_Blood	2.83828	0.075934	2.83828	0.0347771	0.709	0.405697	0.34216	1	FALSE
ENSG00000248223	AC026785.2	0.676574	1	1	0.676574	Testis	0.676574	Testis	1	1	1	-0.417143	-0.417143	-0.417143	NA	1	FALSE
ENSG00000166986	MARS	0.676631	4	2	0.432892	Thyroid	0.867867	Testis	1.95304	0.0513783	0.995581	-0.784253	4.32277	0.656593	2.4604	2	FALSE
ENSG00000214381	LINC00488	0.676636	3	2	0.379894	Brain_Cortex	0.614504	Brain_Nucleus_accumbens_basal_ganglia	1.47221	0.527793	0.527793	-1.16457	-0.503655	-0.848772	0.331431	2	FALSE
ENSG00000270806	C17orf50	0.676691	21	4	0.152287	Adipose_Subcutaneous	0.993454	Small_Intestine_Terminal_Ileum	17.4667	1.5e-11	0.750293	-0.933203	1.4315	0.418628	0.529953	4	FALSE
ENSG00000205858	LRRC72	0.676753	1	1	0.676753	Testis	0.676753	Testis	1	1	1	0.416897	0.416897	0.416897	NA	1	FALSE
ENSG00000148484	RSU1	0.676776	42	5	0.146436	Whole_Blood	0.997731	Breast_Mammary_Tissue	24.6658	1.99e-15	1.21665	-1.45224	0.26306	-0.306606	0.421821	5	FALSE
ENSG00000267719	LINC02078	0.676955	3	3	0.264974	Cells_EBV-transformed_lymphocytes	0.746799	Brain_Cerebellar_Hemisphere	1.75706	0.242753	0.242753	-1.11471	0.322863	-0.449029	0.724649	3	FALSE
ENSG00000142789	CELA3A	0.677065	3	3	0.237073	Brain_Cerebellar_Hemisphere	0.713307	Stomach	1.28292	0.703322	0.703322	-1.18233	0.520379	-0.0981789	0.942016	3	FALSE
ENSG00000177125	ZBTB34	0.677168	2	2	0.441221	Brain_Amygdala	0.604106	Adrenal_Gland	1.11621	0.883789	0.883789	-0.518505	0.770133	0.125814	0.911205	2	FALSE
ENSG00000263207	AC109462.3	0.677177	3	2	0.379447	Adipose_Subcutaneous	0.934745	Skin_Not_Sun_Exposed_Suprapubic	1.18769	0.812314	0.812314	-0.882483	0.878915	0.0261028	0.882023	2	FALSE
ENSG00000157833	GAREM2	0.677186	27	2	0.19059	Heart_Atrial_Appendage	0.990556	Colon_Transverse	22.6691	2.22e-15	1.10336	-1.30884	1.15828	0.300422	0.58242	2	FALSE
ENSG00000226829	AC093655.1	0.677227	1	1	0.677227	Testis	0.677227	Testis	1	1	1	-0.41625	-0.41625	-0.41625	NA	1	FALSE
ENSG00000227012	LINC02527	0.677241	2	2	0.448203	Testis	0.614533	Skin_Sun_Exposed_Lower_leg	1.06955	0.930446	0.930446	0.503613	0.758414	0.631014	0.180171	2	FALSE
ENSG00000205810	KLRC3	0.677249	25	15	0.0419386	Adipose_Subcutaneous	0.946348	Brain_Hypothalamus	4.90647	2.53e-17	0.196754	-2.03413	0.598459	-0.779594	0.736761	15	FALSE
ENSG00000248752	AC010235.1	0.677394	1	1	0.677394	Testis	0.677394	Testis	1	1	1	-0.416022	-0.416022	-0.416022	NA	1	FALSE
ENSG00000130921	C12orf65	0.677445	25	12	0.00476179	Uterus	0.989932	Whole_Blood	10.2811	2.07e-17	0.353927	-2.12983	2.82272	0.174093	0.930119	12	FALSE
ENSG00000089327	FXYD5	0.677519	28	6	0.241812	Spleen	0.98904	Artery_Aorta	18.457	1.79e-15	0.831227	-1.0907	1.17047	-0.108305	0.69725	6	FALSE
ENSG00000150401	DCUN1D2	0.677523	26	10	0.0645753	Artery_Tibial	0.938693	Whole_Blood	10.6033	0.00119119	0.36016	-1.84819	1.50594	-0.34742	0.874455	10	FALSE
ENSG00000261402	AL591222.1	0.677685	14	10	0.165097	Brain_Hypothalamus	0.94652	Testis	6.04309	0.0560642	0.237407	-1.38813	0.303973	-0.73631	0.5067	10	FALSE
ENSG00000169006	NTSR2	0.677758	10	8	0.0925175	Brain_Hippocampus	0.905288	Brain_Cortex	3.68385	0.230461	0.230461	-1.39365	1.68226	0.59525	0.920038	8	FALSE
ENSG00000261423	TMEM202-AS1	0.677805	4	1	0.677805	Brain_Hypothalamus	0.677805	Brain_Hypothalamus	1	1	1	-0.943526	0.599164	-0.371376	0.682344	1	FALSE
ENSG00000183615	FAM167B	0.677835	9	6	0.0974367	Whole_Blood	0.876946	Brain_Putamen_basal_ganglia	2.07366	0.0157601	0.488315	-1.32901	2.49645	0.291214	1.26559	6	FALSE
ENSG00000174021	GNG5	0.677874	9	5	0.404684	Artery_Tibial	0.87156	Nerve_Tibial	5.78835	3.15e-17	0.204003	-0.833285	0.658171	-0.180174	0.53252	5	FALSE
ENSG00000147536	GINS4	0.67801	5	3	0.218139	Brain_Caudate_basal_ganglia	0.881377	Nerve_Tibial	1.59257	0.407971	0.407971	-1.23149	0.749042	-0.372578	0.803536	3	FALSE
ENSG00000282881	AL136373.1	0.6782	2	1	0.6782	Brain_Anterior_cingulate_cortex_BA24	0.6782	Brain_Anterior_cingulate_cortex_BA24	1	1	1	-3.33066	0.41492	-1.45787	2.64852	1	FALSE
ENSG00000143742	SRP9	0.67826	14	10	0.174888	Brain_Cerebellar_Hemisphere	0.832838	Pancreas	3.99661	0.0203303	0.270326	-1.35666	0.986674	0.0619451	0.753378	10	FALSE
ENSG00000237461	AL359710.1	0.678277	4	2	0.43545	Brain_Substantia_nigra	0.798522	Testis	1.18902	0.810983	0.810983	-0.779899	1.1619	-0.0226927	0.830393	2	FALSE
ENSG00000152670	DDX4	0.678328	10	8	0.17485	Brain_Caudate_basal_ganglia	0.924534	Brain_Amygdala	2.08981	0.289015	0.289015	-1.35678	0.696765	-0.415468	0.770905	8	FALSE
ENSG00000182836	PLCXD3	0.678333	16	7	0.0390287	Spleen	0.936462	Thyroid	9.86118	0.00174901	0.404469	-1.43398	2.06388	-0.248689	0.817954	7	FALSE
ENSG00000168754	FAM178B	0.678556	23	10	0.11178	Brain_Nucleus_accumbens_basal_ganglia	0.976575	Skin_Sun_Exposed_Lower_leg	6.06813	5.75e-18	0.279835	-1.59024	1.14605	0.128892	0.844944	10	FALSE
ENSG00000259925	AC130456.2	0.678559	6	5	0.33545	Colon_Transverse	0.929189	Lung	3.45791	0.0214109	0.186671	-0.549625	0.963194	0.110806	0.637606	5	FALSE
ENSG00000132622	HSPA12B	0.678621	19	13	0.13548	Esophagus_Muscularis	0.965881	Brain_Anterior_cingulate_cortex_BA24	2.25601	5.87e-17	0.157392	-0.162705	1.49283	0.880904	0.494576	13	FALSE
ENSG00000166164	BRD7	0.678661	7	3	0.174356	Whole_Blood	0.605069	Colon_Sigmoid	3.99682	8.87e-17	0.729896	-1.35834	1.03791	-0.247407	0.897664	3	FALSE
ENSG00000154639	CXADR	0.678672	9	7	0.0676556	Spleen	0.803777	Skin_Sun_Exposed_Lower_leg	3.83532	0.0163833	0.232317	-1.82729	0.248462	-0.949292	0.745339	7	FALSE
ENSG00000238078	LINC01352	0.678768	44	3	0.120267	Brain_Amygdala	0.965559	Liver	34.3728	3.38e-15	1.44975	-0.243168	1.55365	0.64635	0.38806	3	FALSE
ENSG00000127743	IL17B	0.6789	6	4	0.120929	Adipose_Visceral_Omentum	0.795144	Artery_Aorta	2.92709	1.85e-16	0.309764	-0.595899	1.55089	0.483671	0.872691	4	FALSE
ENSG00000278376	AP004609.3	0.679021	49	2	0.124324	Brain_Amygdala	0.983855	Heart_Left_Ventricle	40.1649	7.49e-08	1.56696	-1.53687	0.223196	-0.406017	0.313705	2	FALSE
ENSG00000134014	ELP3	0.679291	47	2	0.0536809	Small_Intestine_Terminal_Ileum	0.85161	Esophagus_Gastroesophageal_Junction	37.1755	9.3e-07	1.52492	-1.9294	0.427731	-0.781321	0.391918	2	FALSE
ENSG00000273265	AC092636.1	0.679358	1	1	0.679358	Small_Intestine_Terminal_Ileum	0.679358	Small_Intestine_Terminal_Ileum	1	1	1	-0.41334	-0.41334	-0.41334	NA	1	FALSE
ENSG00000171223	JUNB	0.679396	5	3	0.401871	Stomach	0.892396	Cells_Cultured_fibroblasts	1.62929	0.37411	0.37411	-1.01738	0.838284	-0.0256996	0.708649	3	FALSE
ENSG00000244165	P2RY11	0.679662	34	2	0.0385459	Brain_Anterior_cingulate_cortex_BA24	0.987511	Brain_Nucleus_accumbens_basal_ganglia	27.3729	2.68e-15	4.1178	-1.67482	2.069	-0.756941	0.791802	2	FALSE
ENSG00000164970	FAM219A	0.67969	7	5	0.0985154	Thyroid	0.9997	Skin_Not_Sun_Exposed_Suprapubic	2.79169	0.0105102	0.393496	-0.565182	1.65209	0.375241	0.765889	5	FALSE
ENSG00000261206	LINC00561	0.679722	2	1	0.679722	Esophagus_Muscularis	0.679722	Esophagus_Muscularis	1	1	1	-0.353363	0.412843	0.0297398	0.541789	1	FALSE
ENSG00000120948	TARDBP	0.679744	4	1	0.679744	Artery_Coronary	0.679744	Artery_Coronary	1	1	1	-1.0036	0.885973	-0.239097	0.799028	1	FALSE
ENSG00000263571	AC004147.2	0.679822	3	3	0.260984	Brain_Cerebellum	0.893619	Brain_Spinal_cord_cervical_c-1	2.10523	0.198437	0.198437	-1.12407	-0.133726	-0.773683	0.555053	3	FALSE
ENSG00000259004	LINC02285	0.679823	5	3	0.0390357	Adipose_Visceral_Omentum	0.693044	Colon_Sigmoid	3.31488	0.00208014	0.5414	-0.543977	2.06381	0.450907	1.04529	3	FALSE
ENSG00000141446	ESCO1	0.679851	9	5	0.294264	Thyroid	0.813358	Muscle_Skeletal	2.68433	5.46e-17	0.192857	-1.10545	0.844394	-0.128933	0.740213	5	FALSE
ENSG00000143595	AQP10	0.679891	9	5	0.156352	Skin_Sun_Exposed_Lower_leg	0.757308	Whole_Blood	2.1083	7.44e-05	0.703583	-1.41745	-0.309018	-0.802789	0.396929	5	FALSE
ENSG00000231435	AC011747.2	0.679908	7	3	0.0413502	Prostate	0.809421	Pancreas	5.88569	5.46e-17	0.382109	0.241173	2.04	0.91498	0.592076	3	FALSE
ENSG00000171234	UGT2B7	0.679925	7	5	0.267954	Thyroid	0.909221	Small_Intestine_Terminal_Ileum	2.94133	0.0242031	0.392082	-1.10779	0.391642	-0.240748	0.501796	5	FALSE
ENSG00000158042	MRPL17	0.68009	6	4	0.286125	Cells_Cultured_fibroblasts	0.874735	Nerve_Tibial	2.49066	0.0152605	0.628946	-1.06666	0.52989	-0.385016	0.636223	4	FALSE
ENSG00000114767	RRP9	0.680308	7	3	0.159317	Brain_Hippocampus	0.858106	Brain_Caudate_basal_ganglia	2.12484	0.0191229	0.928155	-1.20073	1.40737	0.0858084	0.966835	3	FALSE
ENSG00000231666	LINC01704	0.680315	2	1	0.680315	Testis	0.680315	Testis	1	1	1	-0.412033	0.00877756	-0.201628	0.297558	1	FALSE
ENSG00000213341	CHUK	0.680396	2	1	0.680396	Brain_Cerebellum	0.680396	Brain_Cerebellum	1	1	1	-0.591121	-0.411922	-0.501522	0.126713	1	FALSE
ENSG00000227640	SOX21-AS1	0.680398	2	1	0.680398	Testis	0.680398	Testis	1	1	1	-0.432616	-0.41192	-0.422268	0.0146339	1	FALSE
ENSG00000172803	SNX32	0.680452	49	3	0.0375006	Prostate	0.965324	Muscle_Skeletal	36.5637	3.44e-15	1.92421	0.0434735	2.08027	1.01365	0.367471	3	FALSE
ENSG00000157193	LRP8	0.680498	18	8	0.084706	Stomach	0.987871	Cells_Cultured_fibroblasts	7.65786	1.68e-16	0.454031	-1.72401	1.29944	0.208573	0.768661	8	FALSE
ENSG00000100575	TIMM9	0.680508	3	2	0.388097	Ovary	0.850176	Testis	1.03602	0.963982	0.963982	-0.118413	0.863073	0.311184	0.502041	2	FALSE
ENSG00000154380	ENAH	0.680566	13	9	0.0914685	Breast_Mammary_Tissue	0.991666	Stomach	3.70961	0.0254669	0.131284	-1.6877	0.537199	-0.198113	0.668695	9	FALSE
ENSG00000182348	ZNF804B	0.680595	4	3	0.222335	Heart_Atrial_Appendage	0.958317	Pituitary	2.40516	0.0122597	0.506923	-1.22034	0.7179	0.04434	0.893176	3	FALSE
ENSG00000236008	LINC01814	0.680755	18	2	0.0360126	Small_Intestine_Terminal_Ileum	0.996926	Spleen	16.7558	1.24e-16	0.625975	-0.170081	2.09679	0.753668	0.533849	2	FALSE
ENSG00000253214	AC079209.1	0.6808	6	3	0.186046	Cells_Cultured_fibroblasts	0.306212	Brain_Spinal_cord_cervical_c-1	5.30926	5.53e-17	0.217095	1.0232	1.32237	1.13941	0.111317	3	FALSE
ENSG00000171858	RPS21	0.680933	3	1	0.680933	Muscle_Skeletal	0.680933	Muscle_Skeletal	1	1	1	-0.773836	0.685845	0.107733	0.775714	1	FALSE
ENSG00000116176	TPSG1	0.680979	28	8	0.154837	Artery_Coronary	0.952236	Uterus	16.4983	0.000132854	0.628553	-1.39844	1.42265	0.175629	0.674632	8	FALSE
ENSG00000261804	AC007342.4	0.681029	10	4	0.273344	Lung	0.914273	Whole_Blood	5.67198	0.0120244	0.253035	-1.0954	0.689807	0.15446	0.55074	4	FALSE
ENSG00000180787	ZFP3	0.681106	7	6	0.0616124	Esophagus_Muscularis	0.968747	Pancreas	1.88874	0.119015	0.119015	-1.73875	1.86907	-0.00437116	1.078	6	FALSE
ENSG00000135519	KCNH3	0.68112	7	4	0.0595154	Thyroid	0.794796	Skin_Not_Sun_Exposed_Suprapubic	1.98863	0.0204692	0.929038	-0.937071	1.88437	0.910031	1.14919	4	FALSE
ENSG00000152192	POU4F1	0.681163	4	3	0.34896	Artery_Aorta	0.856864	Muscle_Skeletal	2.01291	0.0601433	0.898011	-0.180368	0.936608	0.568442	0.520919	3	FALSE
ENSG00000156574	NODAL	0.681316	29	13	0.109951	Brain_Anterior_cingulate_cortex_BA24	0.987378	Testis	11.1022	1.05e-15	0.372101	-1.59841	1.57124	-0.0786617	0.71613	13	FALSE
ENSG00000163728	TTC14	0.68135	29	6	0.021065	Cells_Cultured_fibroblasts	0.926343	Spleen	17.5211	2.48e-16	0.922109	-2.30682	0.590926	-1.0847	0.557346	6	FALSE
ENSG00000155016	CYP2U1	0.681493	21	7	0.0236103	Brain_Cerebellum	0.999902	Artery_Aorta	13.3368	2.18e-17	0.793011	-0.562967	2.26341	0.330048	0.672383	7	FALSE
ENSG00000161544	CYGB	0.681545	11	6	0.0977901	Thyroid	0.998581	Artery_Tibial	3.3506	6.09e-50	0.592908	-1.65566	1.00594	-0.0480951	0.86742	6	FALSE
ENSG00000127252	HRASLS	0.681574	12	8	0.10483	Brain_Hypothalamus	0.975714	Esophagus_Muscularis	4.27461	0.000369201	0.425158	-1.19963	1.62188	-0.0733976	0.733488	8	FALSE
ENSG00000106803	SEC61B	0.681586	3	1	0.681586	Brain_Hippocampus	0.681586	Brain_Hippocampus	1	1	1	-0.937751	0.4103	-0.340156	0.686903	1	FALSE
ENSG00000284526	AC015802.6	0.681627	27	9	0.0351113	Minor_Salivary_Gland	0.99464	Esophagus_Muscularis	16.0757	1.76e-16	0.627017	-2.10707	1.09475	-0.180959	0.699551	9	FALSE
ENSG00000203999	LINC01270	0.681648	36	19	0.0241905	Heart_Atrial_Appendage	0.967662	Testis	8.68001	7.34e-16	0.303811	-2.25409	0.929223	-0.536227	0.691677	19	FALSE
ENSG00000272138	LINC01607	0.681651	24	2	0.379791	Skin_Sun_Exposed_Lower_leg	0.995281	Brain_Putamen_basal_ganglia	21.1373	3.63e-17	1.01598	-1.09409	0.878282	0.155331	0.436445	2	FALSE
ENSG00000156508	EEF1A1	0.681714	2	1	0.681714	Cells_Cultured_fibroblasts	0.681714	Cells_Cultured_fibroblasts	1	1	1	-2.04725	0.410125	-0.818562	1.73763	1	FALSE
ENSG00000157978	LDLRAP1	0.681754	47	5	0.00664559	Vagina	0.935167	Heart_Atrial_Appendage	31.4312	3.07e-15	1.08565	-2.7141	1.28056	0.568217	0.632866	5	FALSE
ENSG00000154274	C4orf19	0.681852	12	7	0.0993459	Skin_Sun_Exposed_Lower_leg	0.700063	Brain_Caudate_basal_ganglia	2.92748	0.00171895	0.3468	-0.894017	1.64803	-0.0421094	0.757598	7	FALSE
ENSG00000189182	KRT77	0.681897	4	3	0.453124	Colon_Sigmoid	0.525247	Whole_Blood	2.04259	0.0115512	0.800437	-0.750217	0.723509	-0.344834	0.713867	3	FALSE
ENSG00000125999	BPIFB1	0.681901	3	1	0.681901	Stomach	0.681901	Stomach	1	1	1	0.40987	1.57656	1.01459	0.584519	1	FALSE
ENSG00000100207	TCF20	0.681996	5	1	0.681996	Skin_Sun_Exposed_Lower_leg	0.681996	Skin_Sun_Exposed_Lower_leg	1	1	1	-1.98169	0.936563	-0.000785834	1.19678	1	FALSE
ENSG00000243710	CFAP57	0.682105	27	3	0.0193016	Prostate	0.884979	Skin_Not_Sun_Exposed_Suprapubic	18.9254	5.65e-05	1.05653	-1.75137	2.33965	0.701772	0.831825	3	FALSE
ENSG00000184307	ZDHHC23	0.682173	5	3	0.364418	Brain_Spinal_cord_cervical_c-1	0.677445	Cells_Cultured_fibroblasts	1.19818	0.749433	0.749433	-0.629045	0.906979	0.0733153	0.762775	3	FALSE
ENSG00000166359	WDR88	0.682407	26	6	0.0997694	Artery_Tibial	0.842493	Vagina	18.313	6.97e-17	0.693356	-1.26399	1.64597	0.579502	0.776436	6	FALSE
ENSG00000166558	SLC38A8	0.682454	11	7	0.226584	Heart_Left_Ventricle	0.955864	Testis	3.24019	0.0106672	0.158873	-2.06955	1.18702	-0.0249065	0.95538	7	FALSE
ENSG00000121570	DPPA4	0.682621	8	6	0.318594	Brain_Spinal_cord_cervical_c-1	0.762605	Brain_Putamen_basal_ganglia	2.01507	0.261608	0.261608	-0.997352	0.750806	0.214527	0.530846	6	FALSE
ENSG00000161551	ZNF577	0.6827	33	9	0.0479966	Artery_Tibial	0.944963	Heart_Atrial_Appendage	18.123	0.000153641	0.629296	-1.29256	1.9774	0.0206642	0.863152	9	FALSE
ENSG00000128422	KRT17	0.682709	4	3	0.364826	Brain_Cerebellum	0.948111	Brain_Cerebellar_Hemisphere	1.71698	0.28817	0.28817	-0.906208	0.0987918	-0.368309	0.466723	3	FALSE
ENSG00000133067	LGR6	0.682808	13	5	0.184225	Heart_Atrial_Appendage	0.993004	Artery_Tibial	7.79905	0.00583593	0.541002	-0.823556	1.32786	0.344385	0.652494	5	FALSE
ENSG00000224330	AC005019.2	0.68284	1	1	0.68284	Testis	0.68284	Testis	1	1	1	0.40859	0.40859	0.40859	NA	1	FALSE
ENSG00000274294	AC015660.4	0.682962	8	3	0.435755	Esophagus_Gastroesophageal_Junction	0.509971	Whole_Blood	1.03036	0.97994	0.97994	-0.800774	0.779381	0.2196	0.644906	3	FALSE
ENSG00000114757	PEX5L	0.683155	13	7	0.0549833	Breast_Mammary_Tissue	0.671729	Testis	4.95437	0.0100583	0.202615	-1.91901	0.588193	-0.789834	0.761622	7	FALSE
ENSG00000170537	TMC7	0.683168	7	3	0.157512	Testis	0.676945	Brain_Hypothalamus	1.99044	0.0131209	0.857544	-0.557204	1.41349	0.629069	0.658898	3	FALSE
ENSG00000129993	CBFA2T3	0.683174	13	10	0.123009	Whole_Blood	0.976298	Breast_Mammary_Tissue	4.14421	0.0255301	0.290864	-1.54226	0.395034	-0.520571	0.576766	10	FALSE
ENSG00000258499	LINC02287	0.683382	9	7	0.102573	Testis	0.559581	Esophagus_Gastroesophageal_Junction	2.0542	0.284662	0.284662	-0.639392	1.6325	0.79318	0.659305	7	FALSE
ENSG00000157985	AGAP1	0.683397	6	4	0.206596	Esophagus_Muscularis	0.999779	Muscle_Skeletal	1.28256	0.755451	0.755451	-1.26298	0.000276846	-0.762365	0.446159	4	FALSE
ENSG00000167757	KLK11	0.683398	8	7	0.162687	Nerve_Tibial	0.9726	Liver	2.99236	0.0454176	0.361434	-0.78784	1.39609	0.196879	0.805661	7	FALSE
ENSG00000268471	LINC02486	0.683563	3	1	0.683563	Adipose_Visceral_Omentum	0.683563	Adipose_Visceral_Omentum	1	1	1	-1.43969	-0.407606	-0.866637	0.525402	1	FALSE
ENSG00000125266	EFNB2	0.683589	7	4	0.188491	Esophagus_Mucosa	0.887323	Testis	1.98027	0.0283463	0.919245	-1.31506	0.141693	-0.657591	0.507686	4	FALSE
ENSG00000131849	ZNF132	0.683591	38	9	0.0460502	Pituitary	0.885221	Brain_Hippocampus	15.779	1.45e-15	0.662394	-0.919703	1.99493	1.02125	0.578863	9	FALSE
ENSG00000184731	FAM110C	0.683599	6	5	0.157925	Uterus	0.911866	Artery_Tibial	1.37062	0.621278	0.621278	-0.208284	1.41208	0.672231	0.617574	5	FALSE
ENSG00000121270	ABCC11	0.683792	6	4	0.344004	Cells_Cultured_fibroblasts	0.763502	Small_Intestine_Terminal_Ileum	1.80577	0.218363	0.218363	-0.504963	0.946283	0.321577	0.487628	4	FALSE
ENSG00000167716	WDR81	0.683836	20	5	0.129048	Heart_Left_Ventricle	0.908732	Thyroid	14.8551	5.69e-05	0.521135	-1.51787	1.28325	0.269923	0.774693	5	FALSE
ENSG00000240440	AC007879.4	0.683874	2	2	0.456642	Testis	0.618754	Cells_Cultured_fibroblasts	1.06009	0.939909	0.939909	0.497617	0.744388	0.621002	0.174494	2	FALSE
ENSG00000108100	CCNY	0.684101	6	3	0.355418	Colon_Sigmoid	0.685947	Skin_Not_Sun_Exposed_Suprapubic	1.30995	0.715425	0.715425	-0.924131	0.802365	-0.341824	0.598355	3	FALSE
ENSG00000138738	PRDM5	0.684142	36	8	0.000432247	Pancreas	0.929986	Artery_Tibial	17.872	0.000111176	0.664974	-3.51957	1.7759	-1.25283	1.37085	8	FALSE
ENSG00000197880	MDS2	0.684288	5	3	0.224539	Thyroid	0.62667	Spleen	2.01788	0.0170058	0.455298	-0.945382	1.21455	0.430455	0.821992	3	FALSE
ENSG00000180891	CUEDC1	0.684351	11	5	0.144212	Brain_Spinal_cord_cervical_c-1	0.942923	Whole_Blood	2.678	1.01e-17	0.367332	-1.02034	2.08404	0.0355307	1.05437	5	FALSE
ENSG00000174456	C12orf76	0.684417	3	2	0.40185	Brain_Cerebellar_Hemisphere	0.55028	Cells_Cultured_fibroblasts	1.4633	0.536699	0.536699	-0.838322	2.54805	0.370795	1.8894	2	FALSE
ENSG00000163357	DCST1	0.684758	5	4	0.21241	Lung	0.955969	Brain_Cerebellar_Hemisphere	1.98414	0.0706816	0.0706816	-1.57597	1.24696	-0.215205	1.00618	4	FALSE
ENSG00000204021	LIPK	0.684767	3	2	0.292027	Skin_Not_Sun_Exposed_Suprapubic	0.724253	Skin_Sun_Exposed_Lower_leg	2.18269	0.0542058	0.763105	0.35278	1.05368	0.710676	0.350689	2	FALSE
ENSG00000231083	AC011747.1	0.684793	1	1	0.684793	Spleen	0.684793	Spleen	1	1	1	0.405932	0.405932	0.405932	NA	1	FALSE
ENSG00000273507	AL354809.1	0.684825	5	3	0.399422	Pituitary	0.828904	Brain_Caudate_basal_ganglia	1.22425	0.799987	0.799987	-1.53268	0.842653	0.0591877	0.983941	3	FALSE
ENSG00000013306	SLC25A39	0.68488	45	9	0.00257931	Whole_Blood	0.984415	Brain_Cerebellum	20.0193	1.46e-15	0.77296	-2.62762	3.01388	-0.430621	1.25285	9	FALSE
ENSG00000006451	RALA	0.684926	5	5	0.221741	Adipose_Visceral_Omentum	0.946318	Esophagus_Mucosa	1.61833	0.413461	0.413461	-1.22191	0.243437	-0.426537	0.589229	5	FALSE
ENSG00000154359	LONRF1	0.685068	8	5	0.145313	Adipose_Subcutaneous	0.95404	Testis	1.72346	0.379235	0.379235	-1.45629	0.359331	-0.560122	0.66073	5	FALSE
ENSG00000273365	AL451074.6	0.685146	4	1	0.685146	Skin_Not_Sun_Exposed_Suprapubic	0.685146	Skin_Not_Sun_Exposed_Suprapubic	1	1	1	-1.24413	0.0114883	-0.612382	0.538751	1	FALSE
ENSG00000163508	EOMES	0.685161	6	4	0.156843	Nerve_Tibial	0.872093	Brain_Cerebellum	1.3817	0.757278	0.757278	-0.161	1.41577	0.710849	0.537711	4	FALSE
ENSG00000087157	PGS1	0.685257	28	21	0.0723801	Brain_Hippocampus	0.956798	Esophagus_Muscularis	3.3604	0.126679	0.126679	-0.366793	1.79672	0.476796	0.552989	21	FALSE
ENSG00000093000	NUP50	0.685494	31	7	0.0631779	Cells_Cultured_fibroblasts	0.968193	Brain_Amygdala	12.5502	3.69e-07	0.496695	-0.954357	1.85794	-0.105574	0.78187	7	FALSE
ENSG00000100095	SEZ6L	0.685532	6	4	0.235279	Brain_Nucleus_accumbens_basal_ganglia	0.922592	Brain_Cerebellum	1.7695	0.217745	0.217745	-1.18687	1.19106	0.18803	0.882471	4	FALSE
ENSG00000132541	RIDA	0.685548	22	4	0.101695	Whole_Blood	0.808711	Colon_Transverse	17.0227	6.14e-17	0.648947	-0.907724	1.63669	0.788121	0.49873	4	FALSE
ENSG00000227107	AC104667.1	0.685606	16	8	0.0216093	Heart_Atrial_Appendage	0.899608	Artery_Tibial	8.49384	7.77e-18	0.299905	-2.29717	0.392369	-1.0538	0.716098	8	FALSE
ENSG00000256671	LIMS4	0.68566	11	9	0.306223	Artery_Tibial	0.950359	Adipose_Visceral_Omentum	4.04426	0.0124139	0.137375	-1.02318	1.02177	-0.125099	0.606775	9	FALSE
ENSG00000134758	RNF138	0.685687	8	6	0.191087	Brain_Anterior_cingulate_cortex_BA24	0.983237	Esophagus_Mucosa	3.21137	0.095588	0.135665	-1.30737	1.15704	-0.0374707	0.833833	6	FALSE
ENSG00000132507	EIF5A	0.685694	47	8	0.0771616	Colon_Sigmoid	0.997978	Esophagus_Mucosa	21.2827	2.07e-15	0.731458	-0.763559	1.7674	0.318961	0.441288	8	FALSE
ENSG00000162814	SPATA17	0.685709	6	5	0.0932275	Testis	0.958624	Cells_Cultured_fibroblasts	1.94954	0.070721	0.070721	-0.950777	1.67861	0.241503	0.853704	5	FALSE
ENSG00000267528	AC008991.1	0.685719	3	2	0.44923	Adipose_Subcutaneous	0.645164	Heart_Atrial_Appendage	1.04538	0.95462	0.95462	-1.67774	0.7567	-0.46051	1.21722	2	FALSE
ENSG00000109047	RCVRN	0.685842	41	3	0.151572	Brain_Putamen_basal_ganglia	0.912112	Small_Intestine_Terminal_Ileum	35.0284	0.000218912	1.18592	-0.122453	1.434	0.60666	0.289232	3	FALSE
ENSG00000106266	SNX8	0.685873	8	4	0.0544015	Skin_Sun_Exposed_Lower_leg	0.892509	Testis	3.18572	0.00064405	0.619828	-2.01741	0.731893	-0.672716	1.04082	4	FALSE
ENSG00000271824	AC009014.1	0.685949	12	5	0.294006	Brain_Cerebellar_Hemisphere	0.64125	Artery_Tibial	2.00778	1.39e-18	0.928312	-1.33398	1.04937	-0.368903	0.704411	5	FALSE
ENSG00000260433	LINC01917	0.686042	2	1	0.686042	Nerve_Tibial	0.686042	Nerve_Tibial	1	1	1	-0.822781	0.404232	-0.209274	0.867629	1	FALSE
ENSG00000101210	EEF1A2	0.686051	8	4	0.0828938	Esophagus_Muscularis	0.602082	Esophagus_Mucosa	3.02824	0.0930259	0.187456	-1.73414	0.521409	-0.757314	0.698331	4	FALSE
ENSG00000151952	TMEM132D	0.686083	7	6	0.143227	Testis	0.984833	Whole_Blood	1.22951	0.841335	0.841335	-1.28621	1.46388	0.0303245	0.86856	6	FALSE
ENSG00000274312	AC015722.2	0.686185	11	6	0.186456	Skin_Sun_Exposed_Lower_leg	0.981599	Adipose_Subcutaneous	2.08207	7.36e-17	0.500446	-1.32113	1.28713	0.149683	0.761794	6	FALSE
ENSG00000141378	PTRH2	0.686186	4	1	0.686186	Esophagus_Gastroesophageal_Junction	0.686186	Esophagus_Gastroesophageal_Junction	1	1	1	-2.79382	0.633614	-1.1294	1.90556	1	FALSE
ENSG00000135525	MAP7	0.686236	18	6	0.384657	Heart_Left_Ventricle	0.955772	Ovary	11.4219	0.000203914	0.616306	-0.766656	0.869347	0.312553	0.491533	6	FALSE
ENSG00000236444	UBE2L5P	0.686415	6	4	0.483625	Cells_EBV-transformed_lymphocytes	0.884544	Adipose_Visceral_Omentum	1.68524	0.25684	0.25684	-0.700484	-0.0491153	-0.367772	0.251482	4	FALSE
ENSG00000135093	USP30	0.686441	23	6	0.117882	Adrenal_Gland	0.964291	Artery_Tibial	12.3046	0.000140332	0.582057	-1.22087	1.56373	-0.11929	0.728121	6	FALSE
ENSG00000154319	FAM167A	0.686444	24	16	0.0529083	Nerve_Tibial	0.994321	Artery_Aorta	6.09787	0.00581282	0.265519	-1.93567	1.60875	-0.0190935	1.04049	16	FALSE
ENSG00000135116	HRK	0.686517	9	6	0.135481	Small_Intestine_Terminal_Ileum	0.956245	Skin_Not_Sun_Exposed_Suprapubic	3.13898	0.00186482	0.2978	-0.780951	3.24199	0.551011	1.21361	6	FALSE
ENSG00000187764	SEMA4D	0.686568	33	16	0.0756503	Skin_Sun_Exposed_Lower_leg	0.984629	Ovary	10.4866	0.000988845	0.376164	-0.867172	1.7765	0.332082	0.706766	16	FALSE
ENSG00000272141	AL390719.2	0.686765	3	1	0.686765	Lung	0.686765	Lung	1	1	1	-0.316996	0.403249	-0.0616937	0.403299	1	FALSE
ENSG00000135930	EIF4E2	0.686849	14	7	0.141207	Brain_Substantia_nigra	0.856336	Heart_Left_Ventricle	5.30696	1.34e-16	0.25584	-1.59748	1.47131	-0.208087	0.804369	7	FALSE
ENSG00000161179	YDJC	0.68689	20	10	0.0242631	Heart_Atrial_Appendage	0.977803	Skin_Sun_Exposed_Lower_leg	7.57487	2.64e-16	0.44118	-2.25294	0.368896	-0.536263	0.613515	10	FALSE
ENSG00000197852	FAM212B	0.686906	10	10	0.131703	Artery_Coronary	0.934187	Esophagus_Gastroesophageal_Junction	2.09032	0.27641	0.27641	-1.50742	0.382157	-0.679937	0.617489	10	FALSE
ENSG00000165731	RET	0.686919	19	12	0.169023	Minor_Salivary_Gland	0.970141	Artery_Coronary	6.22249	4.48e-18	0.216299	-1.30817	1.37535	0.257739	0.739199	12	FALSE
ENSG00000183831	ANKRD45	0.687033	15	12	0.0697973	Brain_Cortex	0.986499	Adipose_Subcutaneous	2.07263	0.185489	0.185489	-1.16862	2.26275	0.512603	0.94604	12	FALSE
ENSG00000259530	AC104574.1	0.687127	5	3	0.248295	Adipose_Subcutaneous	0.808996	Artery_Tibial	3.84052	0.0260595	0.417884	0.241722	1.1545	0.782843	0.399224	3	FALSE
ENSG00000138356	AOX1	0.687199	6	3	0.352844	Cells_Cultured_fibroblasts	0.7868	Vagina	1.34163	0.665552	0.665552	-1.83809	1.6756	0.00166363	1.31766	3	FALSE
ENSG00000255858	AC055720.1	0.687269	1	1	0.687269	Testis	0.687269	Testis	1	1	1	0.402564	0.402564	0.402564	NA	1	FALSE
ENSG00000144935	TRPC1	0.687312	7	4	0.169644	Testis	0.74131	Pancreas	1.90128	0.206857	0.206857	-1.78498	1.73226	-0.257982	1.20221	4	FALSE
ENSG00000163686	ABHD6	0.687316	26	10	0.0350824	Nerve_Tibial	0.982711	Brain_Anterior_cingulate_cortex_BA24	10.0654	0.00232164	0.362652	-2.10741	1.46884	-0.192901	0.994618	10	FALSE
ENSG00000182938	OTOP3	0.687334	1	1	0.687334	Esophagus_Mucosa	0.687334	Esophagus_Mucosa	1	1	1	-0.402476	-0.402476	-0.402476	NA	1	FALSE
ENSG00000107611	CUBN	0.687542	37	6	0.139964	Heart_Atrial_Appendage	0.990007	Prostate	23.8134	1.97e-15	0.869678	-1.47592	0.823901	-0.0338897	0.490091	6	FALSE
ENSG00000185942	NKAIN3	0.687764	2	2	0.422262	Muscle_Skeletal	0.797652	Nerve_Tibial	1.63186	0.36814	0.36814	-0.802504	-0.256387	-0.529445	0.386163	2	FALSE
ENSG00000254233	LINC02365	0.687816	3	1	0.687816	Spleen	0.687816	Spleen	1	1	1	-0.890899	-0.295665	-0.529461	0.317482	1	FALSE
ENSG00000113194	FAF2	0.687861	3	2	0.392323	Brain_Cerebellar_Hemisphere	0.864015	Cells_Cultured_fibroblasts	1.04974	0.950259	0.950259	-1.06244	0.855411	-0.126099	0.959725	2	FALSE
ENSG00000179002	TAS1R2	0.688113	1	1	0.688113	Skin_Sun_Exposed_Lower_leg	0.688113	Skin_Sun_Exposed_Lower_leg	1	1	1	-0.401417	-0.401417	-0.401417	NA	1	FALSE
ENSG00000273448	AC006480.2	0.688149	46	2	0.423684	Ovary	0.980772	Uterus	36.8456	3.63e-15	2.44905	-0.939066	0.778696	-0.277093	0.440931	2	FALSE
ENSG00000012061	ERCC1	0.68818	29	4	0.0758187	Cells_Cultured_fibroblasts	0.999584	Nerve_Tibial	23.8107	2.33e-15	0.920593	-1.77548	1.10487	-0.498422	0.708937	4	FALSE
ENSG00000229474	PATL2	0.688336	12	8	0.142874	Brain_Anterior_cingulate_cortex_BA24	0.960771	Adipose_Visceral_Omentum	2.85698	0.0169732	0.131391	-1.46517	1.34598	-0.178702	0.717435	8	FALSE
ENSG00000135406	PRPH	0.68835	18	3	0.350094	Nerve_Tibial	0.997912	Spleen	1.48414	0.503797	0.503797	-0.934408	0.941011	-0.342797	0.520062	3	FALSE
ENSG00000153786	ZDHHC7	0.688369	32	3	0.148235	Heart_Atrial_Appendage	0.995661	Stomach	24.7075	5.77e-05	1.25551	-1.4458	0.35325	-0.576794	0.535466	3	FALSE
ENSG00000071243	ING3	0.688387	10	1	0.141949	Colon_Sigmoid	0.791889	Adipose_Subcutaneous	6.90753	3.11e-18	6.90753	-1.46857	0.933628	-0.232031	0.846366	1	FALSE
ENSG00000143858	SYT2	0.688425	7	4	0.259408	Brain_Caudate_basal_ganglia	0.728665	Cells_Cultured_fibroblasts	1.16586	0.860268	0.860268	-1.29028	1.46602	0.211859	1.05687	4	FALSE
ENSG00000077935	SMC1B	0.688439	7	3	0.374362	Ovary	0.94041	Cells_EBV-transformed_lymphocytes	2.00188	0.0170714	0.635508	-0.888333	0.425543	-0.114424	0.540403	3	FALSE
ENSG00000203710	CR1	0.688496	12	7	0.0579697	Colon_Sigmoid	0.888071	Brain_Nucleus_accumbens_basal_ganglia	5.79928	0.0200624	0.242992	-0.744301	1.89593	0.674741	0.70003	7	FALSE
ENSG00000134013	LOXL2	0.688563	16	12	0.282996	Brain_Amygdala	0.870364	Artery_Aorta	3.64354	0.00370674	0.246853	-0.993454	1.07361	0.037828	0.749172	12	FALSE
ENSG00000198468	FLVCR1-AS1	0.688632	49	9	0.142786	Brain_Substantia_nigra	0.683291	Testis	24.6669	0.00053267	0.921931	-0.407976	1.4655	1.08317	0.269195	9	FALSE
ENSG00000255974	CYP2A6	0.68873	6	4	0.24052	Cells_Cultured_fibroblasts	0.697571	Adrenal_Gland	1.1357	0.775872	0.775872	-0.6067	1.17369	0.380857	0.697017	4	FALSE
ENSG00000172794	RAB37	0.688744	11	7	0.15174	Skin_Not_Sun_Exposed_Suprapubic	0.949998	Brain_Cerebellar_Hemisphere	2.09494	3.43e-17	0.763142	-1.43341	0.277407	-0.590245	0.547991	7	FALSE
ENSG00000164796	CSMD3	0.688876	7	7	0.164477	Testis	0.737105	Spleen	1.81332	0.416262	0.416262	-0.865071	1.39017	-0.247591	0.831105	7	FALSE
ENSG00000271151	AC016737.1	0.688946	19	6	0.235826	Whole_Blood	0.995748	Artery_Tibial	13.6525	2.77e-17	0.556819	-1.18548	0.869324	-0.182393	0.515953	6	FALSE
ENSG00000257729	AC087798.1	0.689124	1	1	0.689124	Testis	0.689124	Testis	1	1	1	0.400043	0.400043	0.400043	NA	1	FALSE
ENSG00000110427	KIAA1549L	0.68919	20	17	0.0714015	Brain_Substantia_nigra	0.934165	Adipose_Visceral_Omentum	3.49885	0.0481804	0.198806	-1.73261	1.80292	-0.0419837	0.906552	17	FALSE
ENSG00000204644	ZFP57	0.689261	38	7	0.118053	Minor_Salivary_Gland	0.97285	Lung	22.9797	4.33e-05	0.787146	-1.563	1.17704	-0.39198	0.519562	7	FALSE
ENSG00000104164	BLOC1S6	0.68936	3	2	0.398943	Adipose_Subcutaneous	0.892573	Cells_Cultured_fibroblasts	1.05323	0.946775	0.946775	-0.843511	0.996799	0.0961126	0.920773	2	FALSE
ENSG00000092054	MYH7	0.689432	4	3	0.3199	Artery_Aorta	0.793776	Muscle_Skeletal	1.03808	0.962418	0.962418	-1.15705	0.676064	-0.30356	0.910114	3	FALSE
ENSG00000124839	RAB17	0.689574	16	8	0.166194	Prostate	0.995576	Brain_Substantia_nigra	4.68245	0.0419173	0.263374	-1.06971	1.38454	-0.232574	0.654712	8	FALSE
ENSG00000271856	LINC01215	0.689626	4	2	0.138104	Whole_Blood	0.949868	Spleen	2.82667	1.42e-17	0.173334	-0.968582	1.48289	0.37199	1.06725	2	FALSE
ENSG00000278668	AC005899.7	0.689723	3	3	0.291512	Brain_Cerebellar_Hemisphere	0.716331	Adipose_Subcutaneous	1.09851	0.917638	0.917638	-1.05481	0.434226	-0.327984	0.745149	3	FALSE
ENSG00000261308	FIGNL2	0.689735	14	7	0.0532495	Stomach	0.826265	Liver	1.74714	0.26308	0.26308	-1.26457	1.93289	-0.0556923	0.851224	7	FALSE
ENSG00000128915	ICE2	0.689838	5	2	0.327757	Artery_Tibial	0.975189	Skin_Sun_Exposed_Lower_leg	2.80017	0.00975074	1.16146	-0.978643	0.79355	-0.240238	0.669857	2	FALSE
ENSG00000108691	CCL2	0.690052	4	3	0.162148	Cells_Cultured_fibroblasts	0.994018	Nerve_Tibial	2.71685	0.0728407	0.222734	-1.39788	1.06024	-0.163373	1.01103	3	FALSE
ENSG00000118523	CTGF	0.690072	2	1	0.690072	Stomach	0.690072	Stomach	1	1	1	0.384971	0.398757	0.391864	0.0097485	1	FALSE
ENSG00000228300	C19orf24	0.690223	35	2	0.322931	Brain_Hippocampus	0.970208	Ovary	31.1553	3.06e-15	1.05146	-0.988452	0.0662513	-0.315386	0.260756	2	FALSE
ENSG00000197769	MAP1LC3C	0.690325	7	4	0.312467	Colon_Sigmoid	0.701768	Spleen	1.07754	0.947606	0.947606	-1.01006	1.46929	0.234072	0.840246	4	FALSE
ENSG00000138688	KIAA1109	0.690475	22	15	0.0764255	Adrenal_Gland	0.940045	Esophagus_Muscularis	5.81781	2.08e-17	0.259485	-1.77181	0.628613	-0.559995	0.634779	15	FALSE
ENSG00000119333	WDR34	0.690532	1	1	0.690532	Adipose_Visceral_Omentum	0.690532	Adipose_Visceral_Omentum	1	1	1	0.398133	0.398133	0.398133	NA	1	FALSE
ENSG00000104356	POP1	0.690545	3	3	0.531592	Liver	0.709249	Thyroid	1.61624	0.428366	0.428366	-0.625578	0.43717	0.0614857	0.595883	3	FALSE
ENSG00000204193	TXNDC8	0.690689	1	1	0.690689	Testis	0.690689	Testis	1	1	1	-0.39792	-0.39792	-0.39792	NA	1	FALSE
ENSG00000006744	ELAC2	0.690825	49	19	0.06405	Brain_Cortex	0.973451	Cells_EBV-transformed_lymphocytes	18.1096	0.00340715	0.617302	-1.85183	1.1723	-1.10017	0.527543	19	FALSE
ENSG00000005981	ASB4	0.690871	27	6	0.0721673	Brain_Hypothalamus	0.978915	Prostate	20.36	9e-15	0.725024	-1.79806	1.3765	-0.459873	0.72269	6	FALSE
ENSG00000162779	AXDND1	0.69097	19	8	0.334429	Adrenal_Gland	0.919083	Minor_Salivary_Gland	7.97761	0.00117276	0.27272	-0.965231	0.699538	-0.409988	0.421455	8	FALSE
ENSG00000145642	FAM159B	0.690992	2	1	0.690992	Pancreas	0.690992	Pancreas	1	1	1	-0.13573	0.397509	0.13089	0.377057	1	FALSE
ENSG00000250371	AC007370.2	0.690997	2	1	0.690997	Liver	0.690997	Liver	1	1	1	-0.416843	0.397502	-0.00967052	0.575829	1	FALSE
ENSG00000224478	AL356417.1	0.691068	2	2	0.618271	Brain_Putamen_basal_ganglia	0.998935	Brain_Caudate_basal_ganglia	1.81577	0.184231	0.184231	-0.498303	-0.00133465	-0.249819	0.35141	2	FALSE
ENSG00000169877	AHSP	0.69134	3	3	0.338452	Heart_Left_Ventricle	0.99599	Testis	1.57261	0.428053	0.428053	-0.957229	0.405269	-0.182311	0.700301	3	FALSE
ENSG00000071054	MAP4K4	0.691458	17	12	0.231818	Artery_Coronary	0.85079	Brain_Spinal_cord_cervical_c-1	5.20794	0.0245312	0.18591	-1.83692	1.04258	0.102218	0.772674	12	FALSE
ENSG00000127533	F2RL3	0.691486	5	1	0.691486	Muscle_Skeletal	0.691486	Muscle_Skeletal	1	1	1	-2.44388	1.12059	-0.644543	1.31455	1	FALSE
ENSG00000240423	LINC00636	0.691804	2	2	0.485369	Testis	0.604798	Adrenal_Gland	1.02514	0.974856	0.974856	-0.697694	0.517514	-0.09009	0.859281	2	FALSE
ENSG00000188649	CC2D2B	0.69221	6	6	0.2987	Testis	0.929264	Kidney_Cortex	3.29687	0.188632	0.188632	-0.364268	1.03923	0.252299	0.4647	6	FALSE
ENSG00000167972	ABCA3	0.692266	18	6	0.153492	Brain_Cerebellum	0.877137	Muscle_Skeletal	9.10454	6.54e-17	0.632825	-1.02098	1.4273	0.15243	0.756204	6	FALSE
ENSG00000179930	ZNF648	0.69234	5	3	0.295814	Nerve_Tibial	0.836822	Ovary	1.09714	0.852762	0.852762	-1.3089	1.04545	0.0214738	0.893837	3	FALSE
ENSG00000007376	RPUSD1	0.692479	20	5	0.0866572	Colon_Sigmoid	0.807294	Brain_Caudate_basal_ganglia	12.825	5.66e-18	0.492024	-1.7133	0.243918	-0.971319	0.460816	5	FALSE
ENSG00000134107	BHLHE40	0.692532	4	3	0.258672	Esophagus_Muscularis	0.744986	Cells_Cultured_fibroblasts	1.83625	0.180435	0.180435	-1.12954	-0.325258	-0.728547	0.379654	3	FALSE
ENSG00000223863	LINC01805	0.69258	3	2	0.550528	Skin_Sun_Exposed_Lower_leg	0.58668	Skin_Not_Sun_Exposed_Suprapubic	1.113	0.886996	0.886996	-0.596969	0.796968	0.247884	0.742546	2	FALSE
ENSG00000205869	KRTAP5-1	0.692729	5	1	0.692729	Colon_Transverse	0.692729	Colon_Transverse	1	1	1	-1.23837	-0.0969147	-0.557928	0.419577	1	FALSE
ENSG00000187908	DMBT1	0.692828	7	1	0.692828	Brain_Amygdala	0.692828	Brain_Amygdala	1	1	1	-0.39502	3.01024	2.37733	1.2281	1	FALSE
ENSG00000181982	CCDC149	0.692835	15	14	0.106421	Thyroid	0.9998	Brain_Spinal_cord_cervical_c-1	4.08951	0.0913625	0.178642	-1.61449	0.818442	-0.354724	0.801464	14	FALSE
ENSG00000165355	FBXO33	0.692916	2	1	0.692916	Spleen	0.692916	Spleen	1	1	1	0.394901	1.84898	1.12194	1.02819	1	FALSE
ENSG00000231826	LINC01819	0.692951	3	3	0.260475	Breast_Mammary_Tissue	0.970497	Skin_Sun_Exposed_Lower_leg	1.20538	0.778925	0.778925	0.0369853	1.12527	0.517679	0.555128	3	FALSE
ENSG00000154146	NRGN	0.692954	9	7	0.051827	Brain_Hypothalamus	0.977179	Cells_Cultured_fibroblasts	2.85946	0.0428616	0.316252	-1.94457	0.0360354	-0.601467	0.641195	7	FALSE
ENSG00000187912	CLEC17A	0.693117	2	1	0.693117	Whole_Blood	0.693117	Whole_Blood	1	1	1	-0.394629	1.22016	0.412765	1.14183	1	FALSE
ENSG00000183323	CCDC125	0.693145	38	6	0.0685656	Adipose_Visceral_Omentum	0.927939	Brain_Cerebellar_Hemisphere	27.5982	2.71e-15	0.955823	-1.13632	1.82127	0.808862	0.660262	6	FALSE
ENSG00000259241	AC020892.1	0.693188	1	1	0.693188	Testis	0.693188	Testis	1	1	1	0.394533	0.394533	0.394533	NA	1	FALSE
ENSG00000113924	HGD	0.69338	7	4	0.205937	Thyroid	0.926596	Esophagus_Mucosa	1.57164	0.370985	0.370985	0.092129	1.97179	0.87047	0.635458	4	FALSE
ENSG00000198130	HIBCH	0.693496	45	2	0.432977	Cells_Cultured_fibroblasts	0.898974	Esophagus_Gastroesophageal_Junction	39.7522	3.92e-15	2.13614	-0.331919	0.784107	0.449132	0.20053	2	FALSE
ENSG00000204920	ZNF155	0.69368	43	10	0.00753121	Vagina	0.999935	Ovary	22.3256	0.000262908	0.874478	-2.67239	1.55934	-0.610749	0.768687	10	FALSE
ENSG00000138798	EGF	0.693797	12	7	0.0433789	Colon_Sigmoid	0.896546	Uterus	5.68657	0.0122373	0.35063	-2.02004	1.00416	-0.47221	0.942455	7	FALSE
ENSG00000075407	ZNF37A	0.69393	14	7	0.0786183	Thyroid	0.943632	Brain_Cerebellar_Hemisphere	4.64949	0.00119437	0.180807	-1.75876	1.13064	0.0466781	0.879361	7	FALSE
ENSG00000100271	TTLL1	0.69397	28	12	0.0375763	Cells_EBV-transformed_lymphocytes	0.981974	Nerve_Tibial	11.352	1.03e-15	0.396446	-1.57091	2.07945	0.0847677	0.689572	12	FALSE
ENSG00000270036	AC027243.2	0.69399	1	1	0.69399	Esophagus_Muscularis	0.69399	Esophagus_Muscularis	1	1	1	-0.393446	-0.393446	-0.393446	NA	1	FALSE
ENSG00000176946	THAP4	0.694123	8	6	0.182129	Thyroid	0.940196	Heart_Left_Ventricle	1.40211	0.681991	0.681991	-1.0684	1.33423	0.188256	0.796436	6	FALSE
ENSG00000125813	PAX1	0.694128	5	4	0.366401	Adipose_Subcutaneous	0.764951	Esophagus_Mucosa	3.58372	0.0428578	0.129396	-0.812154	0.903235	0.33734	0.683526	4	FALSE
ENSG00000116157	GPX7	0.694176	39	16	0.0728388	Brain_Spinal_cord_cervical_c-1	0.769088	Brain_Cerebellar_Hemisphere	13.6083	0.0014008	0.54288	-1.79384	0.954511	-1.10798	0.454354	16	FALSE
ENSG00000171612	SLC25A33	0.694182	6	4	0.308655	Skin_Not_Sun_Exposed_Suprapubic	0.678458	Brain_Spinal_cord_cervical_c-1	1.1536	0.892669	0.892669	-2.57178	0.681925	-0.696256	1.11085	4	FALSE
ENSG00000181408	UTS2R	0.694227	9	5	0.163353	Heart_Left_Ventricle	0.92837	Pancreas	3.27252	3.36e-17	0.759208	-0.740429	1.39388	0.485011	0.78763	5	FALSE
ENSG00000065154	OAT	0.694299	21	16	0.132005	Pituitary	0.97541	Skin_Sun_Exposed_Lower_leg	3.48939	0.000703116	0.212439	-1.50624	1.04582	-0.221907	0.62109	16	FALSE
ENSG00000221972	C3orf36	0.694383	5	1	0.694383	Small_Intestine_Terminal_Ileum	0.694383	Small_Intestine_Terminal_Ileum	1	1	1	-2.22692	0.392914	-1.10661	1.07655	1	FALSE
ENSG00000267252	LINC01255	0.69439	1	1	0.69439	Testis	0.69439	Testis	1	1	1	0.392904	0.392904	0.392904	NA	1	FALSE
ENSG00000101158	NELFCD	0.694396	49	21	0.0205427	Prostate	0.999428	Brain_Cerebellar_Hemisphere	12.6829	0.000392944	0.42448	-2.31629	0.920838	-0.54121	0.651831	21	FALSE
ENSG00000164825	DEFB1	0.694506	27	9	0.105131	Whole_Blood	0.996151	Pancreas	13.8734	0.000273235	0.577562	-1.27212	1.62047	0.152663	0.663885	9	FALSE
ENSG00000272430	AL356056.3	0.694521	6	2	0.395649	Nerve_Tibial	0.949806	Testis	1.02819	0.971813	0.971813	-0.990978	0.020229	-0.448432	0.406788	2	FALSE
ENSG00000231437	LINC01750	0.694526	32	2	0.151327	Brain_Hypothalamus	0.984063	Esophagus_Mucosa	27.7027	2.72e-15	1.00299	-0.601268	1.43486	0.771471	0.428114	2	FALSE
ENSG00000136868	SLC31A1	0.694605	26	19	0.140485	Adrenal_Gland	0.89625	Colon_Sigmoid	5.51601	4.54e-17	0.234832	-1.58108	1.435	0.209316	0.895002	19	FALSE
ENSG00000171853	TRAPPC12	0.694639	38	14	0.031383	Ovary	0.971285	Esophagus_Mucosa	13.7483	0.000383982	0.556067	-2.15218	1.6555	-0.784752	0.745215	14	FALSE
ENSG00000174915	PTDSS2	0.694675	37	17	0.123556	Muscle_Skeletal	0.928853	Artery_Tibial	8.89598	0.000309496	0.327827	-1.54002	1.21148	0.237376	0.689996	17	FALSE
ENSG00000224050	AL008723.1	0.694717	5	5	0.108738	Pituitary	0.932729	Testis	1.87252	0.269971	0.269971	-0.0844118	1.60389	0.806433	0.764401	5	FALSE
ENSG00000179934	CCR8	0.694919	1	1	0.694919	Cells_EBV-transformed_lymphocytes	0.694919	Cells_EBV-transformed_lymphocytes	1	1	1	-0.392189	-0.392189	-0.392189	NA	1	FALSE
ENSG00000163541	SUCLG1	0.694923	8	5	0.1107	Esophagus_Muscularis	0.768808	Brain_Cerebellum	3.63847	0.0236517	0.551228	-1.59505	-0.293935	-0.938791	0.391011	5	FALSE
ENSG00000203666	EFCAB2	0.695019	49	7	0.108784	Brain_Hippocampus	0.7021	Brain_Cerebellum	25.7794	1.06e-05	1.0205	-0.426406	1.60368	1.19888	0.386083	7	FALSE
ENSG00000121073	SLC35B1	0.695188	3	1	0.695188	Brain_Amygdala	0.695188	Brain_Amygdala	1	1	1	-0.391824	1.15885	0.608139	0.867478	1	FALSE
ENSG00000130270	ATP8B3	0.695228	33	8	0.0113793	Vagina	0.979586	Esophagus_Mucosa	12.2661	1.01e-15	0.479825	-0.862248	2.53083	0.732239	0.745814	8	FALSE
ENSG00000117533	VAMP4	0.695296	35	2	0.0267127	Brain_Hippocampus	0.988304	Esophagus_Mucosa	26.0968	2.52e-15	4.12339	-0.768009	2.21569	0.255324	0.67667	2	FALSE
ENSG00000269343	ZNF587B	0.695297	30	4	0.0933123	Liver	0.965908	Skin_Not_Sun_Exposed_Suprapubic	22.0681	8.01e-16	0.761677	-1.58259	1.67818	0.117977	0.684225	4	FALSE
ENSG00000178233	TMEM151B	0.695418	4	2	0.390943	Heart_Atrial_Appendage	0.671499	Brain_Cerebellar_Hemisphere	1.99473	0.00595405	0.999319	-0.857909	-0.212359	-0.524355	0.273768	2	FALSE
ENSG00000215906	LACTBL1	0.695447	2	1	0.695447	Testis	0.695447	Testis	1	1	1	-0.391474	0.671076	0.139801	0.751336	1	FALSE
ENSG00000271947	AC017076.1	0.695485	25	3	0.0512315	Brain_Hippocampus	0.998557	Prostate	18.6026	7.51e-17	1.51577	-1.94954	1.80142	-0.717788	0.708209	3	FALSE
ENSG00000259721	AC090877.2	0.695511	7	2	0.396426	Brain_Spinal_cord_cervical_c-1	0.82933	Brain_Anterior_cingulate_cortex_BA24	1.15621	0.843787	0.843787	-1.09124	0.215561	-0.463378	0.429272	2	FALSE
ENSG00000124155	PIGT	0.695631	9	6	0.152926	Cells_Cultured_fibroblasts	0.999491	Colon_Sigmoid	1.25735	0.669437	0.669437	-1.71844	1.42927	-0.23089	0.949721	6	FALSE
ENSG00000142515	KLK3	0.695658	7	4	0.348214	Thyroid	0.947957	Lung	1.0809	0.896789	0.896789	-0.937488	1.71631	0.274899	0.946177	4	FALSE
ENSG00000143196	DPT	0.695759	15	12	0.131131	Testis	0.996549	Artery_Aorta	2.96805	0.0798704	0.27218	-1.50966	0.901355	-0.115888	0.62748	12	FALSE
ENSG00000120860	WASHC3	0.695849	41	3	0.0409257	Brain_Putamen_basal_ganglia	0.908297	Adipose_Subcutaneous	31.7436	3.12e-15	1.08454	-1.45313	3.51552	-0.441926	0.965491	3	FALSE
ENSG00000211448	DIO2	0.69588	8	4	0.165903	Spleen	0.935125	Heart_Atrial_Appendage	4.84633	1.1e-16	0.340999	-1.38549	1.18278	0.0340162	0.712923	4	FALSE
ENSG00000110911	SLC11A2	0.695931	15	8	0.0710569	Esophagus_Muscularis	0.999668	Testis	6.49272	0.00152235	0.390025	-1.80511	0.71539	-0.414714	0.833674	8	FALSE
ENSG00000240770	C21orf91-OT1	0.696073	1	1	0.696073	Testis	0.696073	Testis	1	1	1	0.390627	0.390627	0.390627	NA	1	FALSE
ENSG00000152484	USP12	0.696082	11	8	0.118713	Pancreas	0.971491	Brain_Caudate_basal_ganglia	4.4836	0.00611302	0.323749	-2.00772	1.5602	-0.0767932	0.860686	8	FALSE
ENSG00000140986	RPL3L	0.696276	7	4	0.311683	Heart_Left_Ventricle	0.859048	Cells_EBV-transformed_lymphocytes	2.93725	0.00299782	0.901794	-1.0117	0.737931	-0.0917319	0.728001	4	FALSE
ENSG00000181472	ZBTB2	0.696278	3	1	0.696278	Testis	0.696278	Testis	1	1	1	0.39035	1.80093	1.17325	0.717983	1	FALSE
ENSG00000116679	IVNS1ABP	0.696299	6	5	0.217976	Skin_Sun_Exposed_Lower_leg	0.769465	Spleen	1.37078	0.636617	0.636617	-2.42428	1.22704	-0.292821	1.35798	5	FALSE
ENSG00000234265	LINC01723	0.696312	1	1	0.696312	Testis	0.696312	Testis	1	1	1	0.390303	0.390303	0.390303	NA	1	FALSE
ENSG00000166750	SLFN5	0.696349	46	3	0.271781	Minor_Salivary_Gland	0.975373	Brain_Hippocampus	33.089	4.61e-09	2.05044	-0.701394	1.09897	0.298374	0.331205	3	FALSE
ENSG00000274897	PANO1	0.696382	21	9	0.0481962	Adipose_Subcutaneous	0.972043	Liver	8.8047	1.63e-17	0.408815	-1.97563	1.08955	-0.458599	0.774288	9	FALSE
ENSG00000063515	GSC2	0.696401	1	1	0.696401	Skin_Sun_Exposed_Lower_leg	0.696401	Skin_Sun_Exposed_Lower_leg	1	1	1	-0.390183	-0.390183	-0.390183	NA	1	FALSE
ENSG00000179933	C14orf119	0.69661	7	3	0.44278	Heart_Atrial_Appendage	0.889916	Esophagus_Muscularis	2.90504	7.14e-17	0.101481	-0.326421	2.26977	0.487977	0.898839	3	FALSE
ENSG00000136122	BORA	0.696654	15	10	0.330286	Esophagus_Muscularis	0.870767	Breast_Mammary_Tissue	4.71445	0.000523482	0.246972	-0.973539	0.91117	0.149365	0.580171	10	FALSE
ENSG00000125970	RALY	0.696685	3	2	0.402045	Esophagus_Gastroesophageal_Junction	0.859451	Thyroid	1.03999	0.960008	0.960008	-1.68655	-0.177073	-0.900534	0.756682	2	FALSE
ENSG00000120053	GOT1	0.696802	3	1	0.696802	Adrenal_Gland	0.696802	Adrenal_Gland	1	1	1	-1.3854	0.569923	-0.401706	0.977717	1	FALSE
ENSG00000258279	LINC00592	0.696854	5	4	0.233925	Testis	0.924035	Cells_Cultured_fibroblasts	1.34485	0.667319	0.667319	-1.19031	0.591681	-0.335808	0.687292	4	FALSE
ENSG00000205364	MT1M	0.696891	11	8	0.0656751	Heart_Left_Ventricle	0.726541	Adipose_Visceral_Omentum	3.47074	0.0622735	0.184408	-1.84064	0.414032	-0.642832	0.565449	8	FALSE
ENSG00000276308	AC078880.4	0.697042	6	5	0.24156	Cells_Cultured_fibroblasts	0.946667	Adipose_Visceral_Omentum	3.35114	0.0866959	0.223631	-1.1711	0.630896	-0.334484	0.614126	5	FALSE
ENSG00000166961	MS4A15	0.697216	2	2	0.441719	Lung	0.88091	Ovary	1.2573	0.7427	0.7427	-0.149816	0.769294	0.309739	0.649909	2	FALSE
ENSG00000250791	AC106892.1	0.697327	1	1	0.697327	Pancreas	0.697327	Pancreas	1	1	1	0.388932	0.388932	0.388932	NA	1	FALSE
ENSG00000136021	SCYL2	0.69756	7	5	0.183254	Nerve_Tibial	0.910449	Liver	2.86924	0.00617505	0.206546	-1.3308	0.329213	-0.455701	0.678325	5	FALSE
ENSG00000262188	LINC01978	0.697773	8	6	0.191833	Brain_Hypothalamus	0.633573	Pancreas	1.88547	0.349514	0.349514	-1.15217	2.51694	0.34265	1.24107	6	FALSE
ENSG00000143479	DYRK3	0.697798	10	3	0.321242	Nerve_Tibial	0.937537	Thyroid	1.33938	0.663824	0.663824	-1.21409	1.90598	0.372289	0.830511	3	FALSE
ENSG00000231815	AC007179.1	0.697841	1	1	0.697841	Testis	0.697841	Testis	1	1	1	0.388236	0.388236	0.388236	NA	1	FALSE
ENSG00000141040	ZNF287	0.697901	5	1	0.697901	Lung	0.697901	Lung	1	1	1	-0.388156	0.759988	0.194476	0.505953	1	FALSE
ENSG00000183644	C11orf88	0.697904	2	1	0.697904	Testis	0.697904	Testis	1	1	1	0.123568	0.388151	0.25586	0.187088	1	FALSE
ENSG00000125815	CST8	0.697932	1	1	0.697932	Testis	0.697932	Testis	1	1	1	0.388113	0.388113	0.388113	NA	1	FALSE
ENSG00000048545	GUCA1A	0.697934	7	3	0.467263	Testis	0.834068	Brain_Hypothalamus	2.43553	0.0103572	0.430468	-1.58764	1.50487	-0.105934	0.976743	3	FALSE
ENSG00000176171	BNIP3	0.697945	10	6	0.136845	Brain_Cerebellum	0.68521	Skin_Not_Sun_Exposed_Suprapubic	2.2422	0.000174288	0.119749	-0.632446	1.48764	0.381661	0.777601	6	FALSE
ENSG00000104904	OAZ1	0.698119	3	2	0.406445	Prostate	0.872454	Brain_Cortex	1.01368	0.98632	0.98632	-0.830166	0.94342	-0.0157627	0.895613	2	FALSE
ENSG00000185483	ROR1	0.698296	10	7	0.102671	Brain_Caudate_basal_ganglia	0.990806	Thyroid	2.01716	0.0496852	0.499908	-0.0579711	1.63204	0.635286	0.530774	7	FALSE
ENSG00000266928	AC020905.1	0.698417	1	1	0.698417	Cells_Cultured_fibroblasts	0.698417	Cells_Cultured_fibroblasts	1	1	1	-0.387458	-0.387458	-0.387458	NA	1	FALSE
ENSG00000152611	CAPSL	0.698469	4	3	0.325496	Cells_Cultured_fibroblasts	0.437221	Testis	1.86292	0.273669	0.273669	-0.983226	1.82475	0.621977	1.17027	3	FALSE
ENSG00000101311	FERMT1	0.698535	18	13	0.142217	Heart_Left_Ventricle	0.929522	Thyroid	3.74407	0.000381137	0.212037	-1.35979	1.46758	-0.0929238	0.837327	13	FALSE
ENSG00000232645	LINC01431	0.698788	9	4	0.154258	Brain_Cerebellum	0.77948	Brain_Nucleus_accumbens_basal_ganglia	2.66672	3e-06	0.649186	-2.59702	1.10198	-0.565011	1.06635	4	FALSE
ENSG00000112414	ADGRG6	0.698826	8	5	0.117667	Spleen	0.941663	Breast_Mammary_Tissue	4.86186	0.0228775	0.361443	-0.309028	1.56464	0.459873	0.539488	5	FALSE
ENSG00000104722	NEFM	0.698869	9	8	0.178842	Cells_Cultured_fibroblasts	0.866022	Esophagus_Mucosa	1.81743	0.332915	0.332915	-1.34433	1.16576	0.111109	0.841782	8	FALSE
ENSG00000224652	LINC00885	0.698875	5	5	0.124513	Kidney_Cortex	0.907857	Skin_Not_Sun_Exposed_Suprapubic	2.38822	0.18839	0.18839	-0.382055	1.5361	0.300997	0.80504	5	FALSE
ENSG00000226317	LINC00351	0.699205	1	1	0.699205	Testis	0.699205	Testis	1	1	1	0.386394	0.386394	0.386394	NA	1	FALSE
ENSG00000107821	KAZALD1	0.699256	9	6	0.177613	Artery_Tibial	0.948389	Cells_EBV-transformed_lymphocytes	2.36035	0.00987006	0.399965	-1.34814	-0.0647297	-0.647616	0.443994	6	FALSE
ENSG00000139636	LMBR1L	0.699405	23	11	0.0932912	Pancreas	0.989158	Colon_Sigmoid	8.5601	0.00832945	0.328399	-0.974633	1.67829	0.126073	0.599368	11	FALSE
ENSG00000022556	NLRP2	0.699443	47	20	0.0314699	Skin_Sun_Exposed_Lower_leg	0.977709	Vagina	13.9451	1.18e-15	0.47469	-1.05582	2.15108	0.803689	0.723639	20	FALSE
ENSG00000163221	S100A12	0.699458	11	6	0.113452	Lung	0.97897	Spleen	4.45006	0.0295331	0.223578	-0.461846	1.58287	0.124226	0.575202	6	FALSE
ENSG00000125319	C17orf53	0.699619	2	2	0.46489	Adipose_Subcutaneous	0.883809	Cells_EBV-transformed_lymphocytes	1.64435	0.355653	0.355653	-0.146142	0.730818	0.292338	0.620105	2	FALSE
ENSG00000197253	TPSB2	0.699644	40	5	0.0454525	Liver	0.962267	Esophagus_Gastroesophageal_Junction	24.9169	2.37e-15	0.900026	-2.00044	1.77555	-0.50972	0.975998	5	FALSE
ENSG00000100554	ATP6V1D	0.699754	31	3	0.0800603	Artery_Tibial	0.997379	Whole_Blood	24.9113	2.39e-15	0.975101	-1.75034	0.824171	-0.477327	0.539701	3	FALSE
ENSG00000117868	ESYT2	0.699801	32	9	0.0618319	Adipose_Visceral_Omentum	0.909893	Brain_Amygdala	16.6766	2.3e-05	0.559437	0.113174	1.8675	1.04288	0.568427	9	FALSE
ENSG00000236833	AC024560.1	0.700029	3	2	0.437846	Adipose_Visceral_Omentum	0.664373	Prostate	1.13297	0.86703	0.86703	-0.983672	0.775836	-0.213906	0.900144	2	FALSE
ENSG00000171862	PTEN	0.700053	3	2	0.490155	Cells_Cultured_fibroblasts	0.635359	Pancreas	1.0182	0.981796	0.981796	-0.652328	0.690062	0.170644	0.720841	2	FALSE
ENSG00000148468	FAM171A1	0.700335	22	16	0.0757712	Brain_Cortex	0.951119	Brain_Cerebellar_Hemisphere	6.67406	0.0223649	0.265757	-1.77577	1.07253	-0.441893	0.719162	16	FALSE
ENSG00000007541	PIGQ	0.700378	26	9	0.159478	Colon_Transverse	0.973984	Esophagus_Gastroesophageal_Junction	9.44472	2.38e-17	0.412227	-1.40683	1.13814	-0.084229	0.742767	9	FALSE
ENSG00000154655	L3MBTL4	0.700502	15	13	0.0666706	Skin_Sun_Exposed_Lower_leg	0.99211	Cells_Cultured_fibroblasts	3.70533	0.00135463	0.188867	-1.83389	0.626228	-0.361617	0.805873	13	FALSE
ENSG00000228889	UBAC2-AS1	0.700558	6	4	0.194723	Skin_Sun_Exposed_Lower_leg	0.89411	Brain_Anterior_cingulate_cortex_BA24	1.3125	0.740779	0.740779	-0.812486	1.29673	0.0696049	0.713847	4	FALSE
ENSG00000227071	FOCAD-AS1	0.700563	4	2	0.295524	Muscle_Skeletal	0.714244	Adrenal_Gland	1.96319	0.0367974	1.00001	-1.04608	0.256062	-0.401253	0.532716	2	FALSE
ENSG00000108684	ASIC2	0.700566	5	5	0.122283	Colon_Transverse	0.853906	Brain_Cerebellar_Hemisphere	1.98492	0.0792767	0.0792767	-1.54526	0.258826	-0.487772	0.668992	5	FALSE
ENSG00000267475	AC008736.1	0.700619	30	9	7.8e-05	Vagina	0.972555	Minor_Salivary_Gland	15.3287	1.3e-05	0.535299	-3.95044	1.22765	-0.704715	0.964701	9	FALSE
ENSG00000130812	ANGPTL6	0.700635	8	3	0.306397	Lung	0.949917	Brain_Spinal_cord_cervical_c-1	4.26304	3.38e-17	1.1067	-1.02281	0.725263	-0.431291	0.586951	3	FALSE
ENSG00000175868	CALCB	0.700744	4	2	0.399093	Brain_Cerebellum	0.463561	Brain_Cerebellar_Hemisphere	1.8766	0.123396	0.123396	-1.31933	-0.732995	-0.962565	0.254481	2	FALSE
ENSG00000113621	TXNDC15	0.700875	32	3	0.226989	Artery_Aorta	0.998629	Muscle_Skeletal	25.208	1.98e-15	0.856924	-0.707052	1.20815	0.14664	0.492553	3	FALSE
ENSG00000147533	GOLGA7	0.700979	21	9	0.0597671	Lung	0.966899	Ovary	8.3318	0.00023203	0.344238	-1.88251	1.30045	-0.356211	0.812815	9	FALSE
ENSG00000070731	ST6GALNAC2	0.701032	30	6	0.134199	Colon_Sigmoid	0.992067	Adipose_Visceral_Omentum	18.2323	4.2e-05	0.890082	-0.874526	1.49775	0.0114661	0.535807	6	FALSE
ENSG00000237609	AF064858.2	0.701034	4	3	0.24751	Artery_Aorta	0.994341	Lung	1.29547	0.696945	0.696945	-0.0813115	1.15642	0.408336	0.571773	3	FALSE
ENSG00000203499	IQANK1	0.701089	9	8	0.431133	Thyroid	0.927193	Brain_Cerebellar_Hemisphere	3.2353	0.0597569	0.137446	-0.787254	0.550049	-0.198432	0.50756	8	FALSE
ENSG00000162755	KLHDC9	0.701117	11	8	0.0452476	Artery_Tibial	0.937222	Spleen	5.44	0.0236602	0.312069	-0.28786	2.00235	0.905408	0.679169	8	FALSE
ENSG00000222004	C7orf71	0.701243	3	2	0.400111	Whole_Blood	0.970789	Testis	1.09384	0.906157	0.906157	-0.841424	0.0366186	-0.275188	0.491213	2	FALSE
ENSG00000004059	ARF5	0.701308	5	3	0.236942	Liver	0.967956	Nerve_Tibial	1.09256	0.923346	0.923346	-1.18267	0.519675	-0.150438	0.626442	3	FALSE
ENSG00000258768	AL356019.2	0.701447	34	11	0.0209999	Breast_Mammary_Tissue	0.79546	Brain_Anterior_cingulate_cortex_BA24	15.6663	1.47e-15	0.643896	-2.30799	-0.259227	-1.10047	0.506148	11	FALSE
ENSG00000196366	C9orf163	0.701567	3	1	0.701567	Esophagus_Muscularis	0.701567	Esophagus_Muscularis	1	1	1	-1.038	2.99571	0.780305	2.04596	1	FALSE
ENSG00000249352	LINC02198	0.701594	4	3	0.328548	Prostate	0.709696	Lung	1.32787	0.389509	0.389509	-0.977042	0.372265	-0.541919	0.619508	3	FALSE
ENSG00000255384	AP001267.2	0.701703	3	1	0.701703	Muscle_Skeletal	0.701703	Muscle_Skeletal	1	1	1	-2.32192	-0.383023	-1.34989	0.96946	1	FALSE
ENSG00000133401	PDZD2	0.701704	15	10	0.0899521	Brain_Putamen_basal_ganglia	0.994063	Lung	1.94564	0.471557	0.471557	-1.89006	1.31018	-0.264326	0.948603	10	FALSE
ENSG00000168398	BDKRB2	0.701734	20	16	0.0929149	Brain_Cortex	0.923511	Brain_Cerebellum	3.38832	0.0654392	0.156058	-1.44932	1.68022	0.252162	0.907268	16	FALSE
ENSG00000158764	ITLN2	0.702001	7	5	0.174495	Skin_Sun_Exposed_Lower_leg	0.940745	Lung	1.52494	0.582833	0.582833	-0.346175	1.3579	0.576744	0.649468	5	FALSE
ENSG00000143727	ACP1	0.702085	15	7	0.111446	Muscle_Skeletal	0.958024	Heart_Left_Ventricle	8.12284	2.42e-18	0.326472	-1.59173	0.683997	-0.325324	0.671899	7	FALSE
ENSG00000238005	AL391832.2	0.702085	15	8	0.117881	Esophagus_Muscularis	0.918319	Whole_Blood	6.66764	1.56e-17	0.261938	-1.11032	1.56373	-0.421344	0.711637	8	FALSE
ENSG00000237765	FAM200B	0.70215	27	9	0.160328	Brain_Nucleus_accumbens_basal_ganglia	0.985417	Brain_Hypothalamus	14.7095	1.42e-15	0.572766	-1.40397	0.268751	-0.619816	0.419404	9	FALSE
ENSG00000258416	AF123462.1	0.702348	1	1	0.702348	Testis	0.702348	Testis	1	1	1	0.382153	0.382153	0.382153	NA	1	FALSE
ENSG00000258643	BCL2L2-PABPN1	0.702353	2	1	0.702353	Uterus	0.702353	Uterus	1	1	1	-1.05312	-0.382147	-0.717632	0.474448	1	FALSE
ENSG00000197616	MYH6	0.702393	5	3	0.431621	Stomach	0.615703	Pituitary	1.06272	0.963039	0.963039	-0.786421	1.61028	0.347702	0.982642	3	FALSE
ENSG00000244578	LINC01391	0.702402	2	1	0.702402	Pituitary	0.702402	Pituitary	1	1	1	-0.38208	1.05744	0.337678	1.01789	1	FALSE
ENSG00000162783	IER5	0.702488	7	2	0.421308	Colon_Sigmoid	0.821919	Heart_Atrial_Appendage	1.02359	0.976411	0.976411	-1.73792	0.412298	-0.388831	0.786486	2	FALSE
ENSG00000188167	TMPPE	0.702726	4	1	0.702726	Artery_Coronary	0.702726	Artery_Coronary	1	1	1	-0.381643	2.2313	0.445664	1.20257	1	FALSE
ENSG00000198677	TTC37	0.702749	40	8	0.0783138	Skin_Not_Sun_Exposed_Suprapubic	0.991382	Whole_Blood	25.7263	2.52e-15	0.867128	-1.76055	0.807324	-0.179587	0.444519	8	FALSE
ENSG00000139133	ALG10	0.702873	19	6	0.297735	Adrenal_Gland	0.91159	Heart_Atrial_Appendage	8.38015	0.00121561	0.40123	-0.526995	1.0413	0.363404	0.381014	6	FALSE
ENSG00000116254	CHD5	0.702889	9	3	0.401227	Esophagus_Gastroesophageal_Junction	0.946241	Artery_Aorta	1.09255	0.947455	0.947455	-1.21941	1.23941	0.0616413	0.890703	3	FALSE
ENSG00000177409	SAMD9L	0.703015	42	3	0.22586	Colon_Sigmoid	0.999801	Ovary	32.4767	3.19e-15	1.19777	-1.21109	0.561168	-0.074792	0.327581	3	FALSE
ENSG00000274512	TBC1D3L	0.703087	49	27	0.113617	Skin_Not_Sun_Exposed_Suprapubic	0.879147	Brain_Caudate_basal_ganglia	8.24535	0.00764587	0.287556	-1.58214	0.41901	-0.996347	0.417576	27	FALSE
ENSG00000198874	TYW1	0.703109	47	10	0.0647779	Heart_Left_Ventricle	0.864069	Pancreas	24.1231	2.03e-16	0.835167	-1.84679	0.38585	-1.13029	0.494652	10	FALSE
ENSG00000198841	KTI12	0.70318	2	1	0.70318	Thyroid	0.70318	Thyroid	1	1	1	0.381031	2.56544	1.47324	1.54461	1	FALSE
ENSG00000135002	RFK	0.703206	21	16	0.0419721	Heart_Atrial_Appendage	0.974895	Brain_Cortex	4.63952	6.14e-17	0.179431	-2.0338	1.45151	0.264872	0.854029	16	FALSE
ENSG00000162598	C1orf87	0.703252	3	2	0.402783	Testis	0.754589	Artery_Aorta	1.44208	0.557918	0.557918	-0.836661	0.312594	-0.171655	0.595568	2	FALSE
ENSG00000124228	DDX27	0.703357	7	3	0.00654523	Brain_Caudate_basal_ganglia	0.994949	Whole_Blood	3.01437	6.29e-17	0.885327	-1.5075	2.71914	0.157312	1.37041	3	FALSE
ENSG00000169884	WNT10B	0.703413	9	4	0.307729	Whole_Blood	0.969464	Brain_Amygdala	3.26011	0.106472	0.291711	-1.08897	1.02	-0.179307	0.70062	4	FALSE
ENSG00000212124	TAS2R19	0.703467	13	11	0.119816	Testis	0.837754	Prostate	4.34335	2.79e-18	0.265388	-0.691726	1.55555	0.551492	0.687923	11	FALSE
ENSG00000186666	BCDIN3D	0.703564	16	11	0.130344	Vagina	0.989703	Brain_Cerebellar_Hemisphere	4.02038	1.29e-16	0.217369	-0.114048	1.51275	0.775087	0.56812	11	FALSE
ENSG00000259618	AC012170.3	0.703588	4	1	0.703588	Testis	0.703588	Testis	1	1	1	-2.50575	0.380482	-0.840972	1.44531	1	FALSE
ENSG00000175826	CTDNEP1	0.703588	32	8	0.104956	Skin_Sun_Exposed_Lower_leg	0.999295	Brain_Cerebellar_Hemisphere	19.5237	1.9e-15	0.828633	-1.62129	1.005	-0.077389	0.63066	8	FALSE
ENSG00000215277	RNF212B	0.703694	1	1	0.703694	Thyroid	0.703694	Thyroid	1	1	1	0.380338	0.380338	0.380338	NA	1	FALSE
ENSG00000162676	GFI1	0.703753	3	2	0.484635	Testis	0.69993	Lung	1.10701	0.892987	0.892987	-0.385415	0.698867	0.0950942	0.552551	2	FALSE
ENSG00000254007	AC084768.1	0.703757	1	1	0.703757	Testis	0.703757	Testis	1	1	1	0.380254	0.380254	0.380254	NA	1	FALSE
ENSG00000159374	M1AP	0.704034	1	1	0.704034	Ovary	0.704034	Ovary	1	1	1	-0.379881	-0.379881	-0.379881	NA	1	FALSE
ENSG00000255447	AC044839.4	0.704096	1	1	0.704096	Testis	0.704096	Testis	1	1	1	0.379797	0.379797	0.379797	NA	1	FALSE
ENSG00000130803	ZNF317	0.704133	33	11	0.0528233	Brain_Hypothalamus	0.9486	Testis	18.0595	1.67e-15	0.637172	-1.93636	0.0644647	-0.993373	0.424939	11	FALSE
ENSG00000182866	LCK	0.704179	3	1	0.704179	Kidney_Cortex	0.704179	Kidney_Cortex	1	1	1	-0.508554	1.82839	0.566507	1.17962	1	FALSE
ENSG00000105875	WDR91	0.704235	30	19	0.0864729	Cells_EBV-transformed_lymphocytes	0.99561	Artery_Tibial	7.9042	0.0192978	0.267855	-0.958371	1.7143	0.224504	0.567359	19	FALSE
ENSG00000273559	CWC25	0.704346	30	11	0.0570018	Testis	0.961868	Cells_Cultured_fibroblasts	15.6479	1.45e-15	0.54073	-1.9033	1.76344	-0.0812107	0.87961	11	FALSE
ENSG00000204792	LINC01291	0.704373	49	3	0.188102	Vagina	0.78247	Brain_Substantia_nigra	34.1954	0.00109469	1.23493	-1.46283	-0.276102	-0.885399	0.250743	3	FALSE
ENSG00000155893	PXYLP1	0.704408	19	10	0.058879	Artery_Tibial	0.993394	Spleen	8.93861	0.0114855	0.438922	-1.8891	1.36358	-0.467549	0.969711	10	FALSE
ENSG00000196839	ADA	0.704434	25	13	0.0751897	Small_Intestine_Terminal_Ileum	0.967648	Cells_Cultured_fibroblasts	11.1004	0.00244039	0.399279	-1.77931	1.20038	-0.658273	0.839752	13	FALSE
ENSG00000239628	AC073288.1	0.70444	1	1	0.70444	Testis	0.70444	Testis	1	1	1	-0.379333	-0.379333	-0.379333	NA	1	FALSE
ENSG00000165494	PCF11	0.704591	1	1	0.704591	Nerve_Tibial	0.704591	Nerve_Tibial	1	1	1	-0.379131	-0.379131	-0.379131	NA	1	FALSE
ENSG00000273274	ZBTB8B	0.704696	2	1	0.704696	Testis	0.704696	Testis	1	1	1	-0.378989	0.557675	0.0893432	0.662321	1	FALSE
ENSG00000115944	COX7A2L	0.704732	27	12	0.0749309	Stomach	0.977307	Adipose_Visceral_Omentum	9.60946	0.000734088	0.355699	-1.40174	1.78089	0.689474	0.931208	12	FALSE
ENSG00000111913	RIPOR2	0.704792	13	10	0.232693	Brain_Spinal_cord_cervical_c-1	0.979649	Esophagus_Muscularis	3.18783	0.010703	0.15405	-1.19345	1.94399	-0.149786	0.896226	10	FALSE
ENSG00000112851	ERBIN	0.704882	5	3	0.252968	Cells_Cultured_fibroblasts	0.660023	Skin_Not_Sun_Exposed_Suprapubic	3.55061	0.0208351	0.363322	-1.14317	1.10096	-0.393258	0.893929	3	FALSE
ENSG00000233193	AC005324.2	0.705009	1	1	0.705009	Testis	0.705009	Testis	1	1	1	-0.378568	-0.378568	-0.378568	NA	1	FALSE
ENSG00000170525	PFKFB3	0.705015	4	2	0.403354	Testis	0.979645	Brain_Putamen_basal_ganglia	1.06364	0.93636	0.93636	0.0255142	0.835646	0.551635	0.36284	2	FALSE
ENSG00000109794	FAM149A	0.705037	44	8	0.0724231	Heart_Left_Ventricle	0.982081	Brain_Cerebellum	21.7232	0.000498731	0.780609	-1.79645	1.37371	0.269663	0.645744	8	FALSE
ENSG00000260963	AC026462.3	0.705128	1	1	0.705128	Testis	0.705128	Testis	1	1	1	0.378407	0.378407	0.378407	NA	1	FALSE
ENSG00000152952	PLOD2	0.70513	31	14	0.102561	Brain_Caudate_basal_ganglia	0.977475	Heart_Left_Ventricle	11.7238	9.63e-16	0.467747	-1.35976	1.63256	0.404262	0.728022	14	FALSE
ENSG00000007384	RHBDF1	0.705262	12	5	0.179036	Heart_Left_Ventricle	0.946061	Artery_Tibial	7.38504	5.19e-05	0.287013	-1.34373	1.22197	-0.0496517	0.68123	5	FALSE
ENSG00000097033	SH3GLB1	0.705276	12	6	0.0526546	Adrenal_Gland	0.594046	Heart_Left_Ventricle	5.18169	8.5e-18	0.304769	-1.93774	1.2114	-0.385096	1.11091	6	FALSE
ENSG00000138061	CYP1B1	0.705321	16	15	0.110241	Brain_Hypothalamus	0.95881	Brain_Caudate_basal_ganglia	3.70658	0.0877108	0.14654	-1.41772	1.59711	0.206073	0.779615	15	FALSE
ENSG00000188037	CLCN1	0.705333	5	3	0.259033	Lung	0.805497	Nerve_Tibial	2.0942	0.0375936	0.862332	-0.843584	1.12868	0.436706	0.783897	3	FALSE
ENSG00000253642	AF279873.3	0.705355	2	1	0.705355	Brain_Cerebellum	0.705355	Brain_Cerebellum	1	1	1	-0.994062	0.378102	-0.30798	0.970266	1	FALSE
ENSG00000141837	CACNA1A	0.705359	12	9	0.158087	Cells_Cultured_fibroblasts	0.90966	Spleen	3.84023	0.0189375	0.19956	-1.12039	1.41154	0.343029	0.746243	9	FALSE
ENSG00000186448	ZNF197	0.705666	35	7	0.0546649	Cells_EBV-transformed_lymphocytes	0.951223	Esophagus_Gastroesophageal_Junction	19.6181	0.000447314	0.692861	-1.92153	0.780025	-0.66387	0.684791	7	FALSE
ENSG00000171747	LGALS4	0.705736	20	8	0.111657	Esophagus_Mucosa	0.922478	Nerve_Tibial	10.1121	2.9e-17	0.544909	-1.59079	1.24582	0.0773476	0.663491	8	FALSE
ENSG00000233878	AC073133.2	0.705853	18	9	0.0352523	Breast_Mammary_Tissue	0.880997	Colon_Transverse	9.6711	0.00125829	0.367198	-2.10545	1.35474	-0.82252	1.02367	9	FALSE
ENSG00000174327	SLC16A13	0.705878	8	5	0.328763	Adipose_Subcutaneous	0.844858	Skin_Sun_Exposed_Lower_leg	2.98469	0.0161682	0.362663	-0.976609	0.765188	-0.0863231	0.709516	5	FALSE
ENSG00000214686	IQCF6	0.706052	1	1	0.706052	Testis	0.706052	Testis	1	1	1	0.377164	0.377164	0.377164	NA	1	FALSE
ENSG00000232555	AC104088.1	0.706069	1	1	0.706069	Testis	0.706069	Testis	1	1	1	0.377141	0.377141	0.377141	NA	1	FALSE
ENSG00000263001	GTF2I	0.706124	46	1	0.192899	Brain_Cerebellar_Hemisphere	0.999477	Esophagus_Mucosa	42.3134	4.18e-15	42.3134	-0.671989	1.30205	0.390965	0.364292	1	FALSE
ENSG00000213638	ADAT3	0.706175	5	3	0.275114	Muscle_Skeletal	0.940029	Skin_Not_Sun_Exposed_Suprapubic	2.1846	0.0323762	0.813048	-2.28925	1.09136	-0.0637337	1.31078	3	FALSE
ENSG00000100142	POLR2F	0.706242	8	3	0.481485	Brain_Hypothalamus	0.522686	Muscle_Skeletal	1.09703	0.941613	0.941613	-1.224	0.945131	0.039871	0.752784	3	FALSE
ENSG00000170515	PA2G4	0.706421	2	1	0.706421	Skin_Not_Sun_Exposed_Suprapubic	0.706421	Skin_Not_Sun_Exposed_Suprapubic	1	1	1	-0.980798	-0.376668	-0.678733	0.427184	1	FALSE
ENSG00000100373	UPK3A	0.706514	17	10	0.134839	Muscle_Skeletal	0.796778	Brain_Hypothalamus	5.18992	0.0216182	0.276999	-1.23167	1.49529	0.725725	0.778863	10	FALSE
ENSG00000266869	AC005993.1	0.706596	1	1	0.706596	Testis	0.706596	Testis	1	1	1	-0.376431	-0.376431	-0.376431	NA	1	FALSE
ENSG00000196873	CBWD3	0.706651	14	8	0.218304	Thyroid	0.969445	Nerve_Tibial	2.19041	5.73e-17	0.494119	-2.06218	1.23105	-0.578712	1.08845	8	FALSE
ENSG00000225657	LINC01716	0.706666	1	1	0.706666	Testis	0.706666	Testis	1	1	1	-0.376337	-0.376337	-0.376337	NA	1	FALSE
ENSG00000226101	LINC02097	0.706732	6	4	0.326831	Breast_Mammary_Tissue	0.883177	Pancreas	2.56713	0.070227	0.253589	-0.980517	0.676138	-0.250053	0.678081	4	FALSE
ENSG00000139291	TMEM19	0.706792	7	4	0.144951	Muscle_Skeletal	0.713491	Heart_Atrial_Appendage	2.36674	0.0382492	0.872198	-1.4576	0.635401	-0.299216	0.799833	4	FALSE
ENSG00000173545	ZNF622	0.706849	8	4	0.24745	Pituitary	0.950082	Muscle_Skeletal	2.81393	0.0314066	0.168006	-0.97786	1.15656	0.160848	0.712335	4	FALSE
ENSG00000260895	AP003071.1	0.706854	4	3	0.223291	Uterus	0.661931	Esophagus_Gastroesophageal_Junction	3.08089	0.0242716	0.1137	-1.21782	-0.437249	-0.86899	0.328096	3	FALSE
ENSG00000185250	PPIL6	0.706959	15	7	0.0623292	Minor_Salivary_Gland	0.966856	Brain_Cortex	7.56981	0.00706076	0.303904	-1.86395	1.21037	-0.124622	0.835864	7	FALSE
ENSG00000100068	LRP5L	0.70712	36	8	0.128562	Prostate	0.972123	Testis	18.966	1.85e-15	0.713144	-1.5198	0.768217	-0.907792	0.460754	8	FALSE
ENSG00000114859	CLCN2	0.707337	9	8	0.120016	Brain_Cerebellar_Hemisphere	0.712068	Lung	2.98515	0.0477907	0.357307	-0.486813	1.55471	0.620819	0.687909	8	FALSE
ENSG00000110400	NECTIN1	0.707783	7	5	0.134912	Spleen	0.779841	Brain_Cerebellum	3.19972	0.000196456	0.740338	-1.2603	1.49501	0.0999589	1.06347	5	FALSE
ENSG00000108001	EBF3	0.707857	15	5	0.275999	Brain_Caudate_basal_ganglia	0.854584	Ovary	6.48011	0.0266208	0.6512	-1.08935	1.11329	-0.214854	0.72857	5	FALSE
ENSG00000112343	TRIM38	0.707987	24	9	0.0493222	Thyroid	0.928696	Breast_Mammary_Tissue	8.6308	0.000995256	0.38152	-0.637102	1.9658	0.84926	0.760765	9	FALSE
ENSG00000150433	TMEM218	0.708252	33	3	0.0937069	Cells_Cultured_fibroblasts	0.92489	Skin_Not_Sun_Exposed_Suprapubic	25.9559	2.14e-15	1.31294	-0.784801	1.67616	0.819713	0.631859	3	FALSE
ENSG00000259616	AC104574.2	0.708317	16	4	0.114978	Brain_Spinal_cord_cervical_c-1	0.903719	Cells_Cultured_fibroblasts	11.4468	2.56e-17	0.827491	-0.57403	1.57621	0.844535	0.514081	4	FALSE
ENSG00000205978	NYNRIN	0.708414	25	16	0.0825678	Brain_Spinal_cord_cervical_c-1	0.994606	Adipose_Subcutaneous	6.57659	0.000216331	0.3111	-1.39054	1.73598	0.454	0.83435	16	FALSE
ENSG00000153347	FAM81B	0.708496	7	3	0.349731	Thyroid	0.656923	Brain_Cerebellar_Hemisphere	1.3396	0.640353	0.640353	-0.935112	0.479023	-0.255149	0.493429	3	FALSE
ENSG00000236255	AC009404.1	0.708498	40	15	0.00949518	Adipose_Visceral_Omentum	0.899998	Spleen	15.4156	2.38e-05	0.525274	-1.32767	2.59369	1.07556	0.858814	15	FALSE
ENSG00000235106	LINC00094	0.708515	24	11	0.000228301	Brain_Cerebellum	0.943384	Esophagus_Muscularis	11.6405	7.92e-17	0.473894	-3.68545	0.873259	-0.454824	0.826176	11	FALSE
ENSG00000132950	ZMYM5	0.708571	10	9	0.219966	Lung	0.992664	Artery_Tibial	3.41854	0.0684542	0.265978	-1.22662	0.293663	-0.590652	0.465099	9	FALSE
ENSG00000015133	CCDC88C	0.708624	20	8	0.0827406	Colon_Sigmoid	0.991472	Adipose_Visceral_Omentum	8.86025	0.0155134	0.360581	-1.13244	1.735	0.227361	0.731003	8	FALSE
ENSG00000187791	FAM205C	0.708635	1	1	0.708635	Testis	0.708635	Testis	1	1	1	-0.373691	-0.373691	-0.373691	NA	1	FALSE
ENSG00000233128	LINC01794	0.708753	3	2	0.387205	Skin_Not_Sun_Exposed_Suprapubic	0.543661	Skin_Sun_Exposed_Lower_leg	2.71525	0.00381385	0.28094	-0.864697	-0.607286	-0.763175	0.137047	2	FALSE
ENSG00000129988	LBP	0.708757	6	5	0.252146	Testis	0.78632	Thyroid	2.00613	0.177913	0.177913	-0.443068	1.14515	0.152269	0.666326	5	FALSE
ENSG00000173166	RAPH1	0.708787	4	1	0.708787	Muscle_Skeletal	0.708787	Muscle_Skeletal	1	1	1	-0.550115	2.00401	0.714774	1.07688	1	FALSE
ENSG00000137675	MMP27	0.708869	17	4	0.0828088	Adipose_Visceral_Omentum	0.973796	Minor_Salivary_Gland	13.0504	0.000408636	0.441833	-1.73462	0.587725	-0.5772	0.601139	4	FALSE
ENSG00000223834	AL161935.1	0.708889	1	1	0.708889	Muscle_Skeletal	0.708889	Muscle_Skeletal	1	1	1	0.373349	0.373349	0.373349	NA	1	FALSE
ENSG00000197153	HIST1H3J	0.709043	1	1	0.709043	Testis	0.709043	Testis	1	1	1	-0.373141	-0.373141	-0.373141	NA	1	FALSE
ENSG00000177453	NIM1K	0.709195	20	9	0.0747228	Skin_Sun_Exposed_Lower_leg	0.81392	Prostate	5.03186	2.93e-17	0.191063	-0.783786	1.78216	0.685377	0.595141	9	FALSE
ENSG00000231367	AC011247.1	0.709309	23	9	0.160722	Adipose_Visceral_Omentum	0.999166	Esophagus_Muscularis	10.4322	0.00195619	0.404424	-1.40265	0.645678	-0.316621	0.635071	9	FALSE
ENSG00000174775	HRAS	0.709336	42	9	0.0501739	Skin_Sun_Exposed_Lower_leg	0.967616	Testis	19.7081	1.88e-15	0.827709	-1.95848	0.766572	-0.611221	0.659986	9	FALSE
ENSG00000164651	SP8	0.709351	5	4	0.309593	Prostate	0.86761	Skin_Not_Sun_Exposed_Suprapubic	1.33942	0.654258	0.654258	-1.01608	1.0092	0.10329	0.741927	4	FALSE
ENSG00000253313	C1orf210	0.709568	4	2	0.424687	Esophagus_Mucosa	0.988783	Pancreas	1.25052	0.749477	0.749477	-1.49878	0.982458	0.0669835	1.13006	2	FALSE
ENSG00000177106	EPS8L2	0.709625	29	15	0.152167	Adipose_Visceral_Omentum	0.81504	Skin_Sun_Exposed_Lower_leg	9.54779	2.63e-06	0.334383	-1.17376	1.43192	0.48665	0.659618	15	FALSE
ENSG00000227869	AC073486.1	0.70965	6	5	0.301396	Kidney_Cortex	0.984691	Brain_Nucleus_accumbens_basal_ganglia	2.44376	0.0411691	0.607912	-1.03345	0.860187	-0.230665	0.681779	5	FALSE
ENSG00000100442	FKBP3	0.709654	2	2	0.407874	Skin_Sun_Exposed_Lower_leg	0.849953	Ovary	1.19169	0.808311	0.808311	-0.82764	-0.189179	-0.508409	0.45146	2	FALSE
ENSG00000105793	GTPBP10	0.709804	43	5	0.0394814	Testis	0.98235	Spleen	28.2531	0.00050455	1.06869	-0.372216	2.05913	0.821709	0.488587	5	FALSE
ENSG00000175768	TOMM5	0.709873	3	3	0.280947	Brain_Anterior_cingulate_cortex_BA24	0.77347	Cells_EBV-transformed_lymphocytes	1.17254	0.782673	0.782673	-1.07819	0.418585	-0.315816	0.748781	3	FALSE
ENSG00000183207	RUVBL2	0.710123	40	23	0.0518217	Colon_Transverse	0.999386	Brain_Nucleus_accumbens_basal_ganglia	9.09163	6.99e-16	0.394675	-1.51071	1.94461	0.517792	0.554037	23	FALSE
ENSG00000106701	FSD1L	0.710162	6	3	0.386948	Testis	0.761034	Whole_Blood	1.64667	0.361411	0.361411	-1.14768	0.0989625	-0.42437	0.490674	3	FALSE
ENSG00000116747	TROVE2	0.710281	3	2	0.562931	Small_Intestine_Terminal_Ileum	0.578412	Cells_Cultured_fibroblasts	1.05957	0.940434	0.940434	-2.70095	-0.555705	-1.27838	1.23203	2	FALSE
ENSG00000164756	SLC30A8	0.71037	7	5	0.147053	Minor_Salivary_Gland	0.994646	Kidney_Cortex	3.74603	0.00890495	0.259805	-0.107869	1.45002	0.369746	0.519139	5	FALSE
ENSG00000154114	TBCEL	0.710401	13	6	0.175473	Brain_Substantia_nigra	0.879561	Adipose_Visceral_Omentum	4.99374	7.24e-17	0.207009	-1.35483	1.89375	0.131649	0.831022	6	FALSE
ENSG00000138764	CCNG2	0.710405	10	6	0.1448	Prostate	0.742939	Esophagus_Mucosa	4.20067	0.0200767	0.347978	-1.45815	0.838979	-0.0614348	0.681216	6	FALSE
ENSG00000169570	DTWD2	0.710614	38	16	0.100644	Brain_Putamen_basal_ganglia	0.981638	Brain_Caudate_basal_ganglia	10.1321	9.57e-16	0.36264	-1.64174	0.916167	-0.303854	0.614038	16	FALSE
ENSG00000262874	C19orf84	0.710631	10	5	0.0394281	Brain_Putamen_basal_ganglia	0.956462	Whole_Blood	6.8199	0.0141159	0.275166	-0.707305	2.05969	0.46687	0.80667	5	FALSE
ENSG00000170871	KIAA0232	0.71065	2	1	0.71065	Skin_Sun_Exposed_Lower_leg	0.71065	Skin_Sun_Exposed_Lower_leg	1	1	1	-0.370984	0.653242	0.141129	0.724237	1	FALSE
ENSG00000125780	TGM3	0.710885	10	7	0.129155	Cells_EBV-transformed_lymphocytes	0.530748	Testis	2.55723	0.00109213	0.15303	-3.27629	0.984121	-0.680009	1.29041	7	FALSE
ENSG00000273011	AC092681.3	0.710934	9	5	0.214866	Pituitary	0.651858	Brain_Hypothalamus	3.54402	0.000238738	0.292107	-0.451182	1.2403	0.755814	0.499361	5	FALSE
ENSG00000172782	FADS6	0.711002	7	2	0.0881492	Skin_Sun_Exposed_Lower_leg	0.944063	Skin_Not_Sun_Exposed_Suprapubic	3.64468	3.02e-19	1.3023	-1.58818	1.70524	-0.0518618	1.03819	2	FALSE
ENSG00000139977	NAA30	0.711087	7	4	0.0634095	Esophagus_Mucosa	0.734071	Minor_Salivary_Gland	4.31891	0.00430083	0.641485	-1.85631	1.46674	0.316855	1.23007	4	FALSE
ENSG00000120659	TNFSF11	0.711158	4	2	0.527423	Pancreas	0.59641	Esophagus_Mucosa	1.00286	0.997136	0.997136	-1.10334	0.52957	-0.553045	0.749821	2	FALSE
ENSG00000157510	AFAP1L1	0.711332	17	9	0.105794	Adipose_Visceral_Omentum	0.897377	Minor_Salivary_Gland	6.94141	0.0179246	0.391844	-1.42753	1.61739	0.380824	0.738759	9	FALSE
ENSG00000067704	IARS2	0.711458	3	1	0.711458	Cells_Cultured_fibroblasts	0.711458	Cells_Cultured_fibroblasts	1	1	1	-1.7139	-0.369898	-1.1168	0.684408	1	FALSE
ENSG00000224222	AC024601.1	0.711472	4	3	0.324545	Brain_Hypothalamus	0.944576	Brain_Cerebellum	1.29251	0.70835	0.70835	-0.985161	0.974787	0.145881	0.839729	3	FALSE
ENSG00000171496	OR1L8	0.711563	5	4	0.171378	Testis	0.689325	Thyroid	1.83271	0.311293	0.311293	-0.929338	1.36779	0.238743	0.910157	4	FALSE
ENSG00000258053	AC025575.2	0.711563	5	3	0.63505	Nerve_Tibial	0.908389	Small_Intestine_Terminal_Ileum	4.39467	0.000981314	0.197361	-0.228163	0.474631	0.221841	0.285037	3	FALSE
ENSG00000140279	DUOX2	0.711594	11	6	0.288638	Nerve_Tibial	0.901079	Cells_EBV-transformed_lymphocytes	3.8996	0.0132515	0.310433	-0.438263	1.70377	0.675826	0.615773	6	FALSE
ENSG00000167676	PLIN4	0.711722	9	5	0.176436	Liver	0.998592	Esophagus_Gastroesophageal_Junction	1.79118	0.222915	0.222915	-1.64532	1.49581	-0.0780417	1.02739	5	FALSE
ENSG00000142405	NLRP12	0.711863	4	2	0.546563	Testis	0.577513	Lung	1.00879	0.99121	0.99121	-1.38575	0.870241	-0.140352	1.04445	2	FALSE
ENSG00000165061	ZMAT4	0.711945	8	6	0.127574	Artery_Tibial	0.955221	Spleen	1.33847	0.548797	0.548797	-1.52374	0.781065	-0.101928	0.758031	6	FALSE
ENSG00000099822	HCN2	0.712169	12	6	0.241972	Spleen	0.841982	Cells_Cultured_fibroblasts	2.09868	3.22e-17	0.71326	-1.30825	0.939622	-0.349946	0.716641	6	FALSE
ENSG00000250060	AC122710.1	0.712172	10	2	0.399653	Pituitary	0.912002	Brain_Caudate_basal_ganglia	8.30751	1.51e-05	0.447694	-0.110514	0.842241	0.380059	0.273172	2	FALSE
ENSG00000006327	TNFRSF12A	0.712191	3	1	0.712191	Adipose_Subcutaneous	0.712191	Adipose_Subcutaneous	1	1	1	-1.27099	0.368915	-0.179978	0.944853	1	FALSE
ENSG00000223414	LINC00473	0.712241	3	1	0.712241	Minor_Salivary_Gland	0.712241	Minor_Salivary_Gland	1	1	1	-2.17169	0.0273809	-0.837718	1.17212	1	FALSE
ENSG00000062370	ZNF112	0.712377	31	3	0.0395412	Heart_Left_Ventricle	0.997411	Lung	25.8097	8.32e-16	0.991066	-1.0129	2.05851	0.413859	0.576307	3	FALSE
ENSG00000043355	ZIC2	0.712433	1	1	0.712433	Skin_Sun_Exposed_Lower_leg	0.712433	Skin_Sun_Exposed_Lower_leg	1	1	1	-0.36859	-0.36859	-0.36859	NA	1	FALSE
ENSG00000237390	AL139130.1	0.712449	2	2	0.468034	Brain_Cerebellum	0.65593	Brain_Cerebellar_Hemisphere	1.07932	0.920679	0.920679	0.44554	0.725681	0.58561	0.19809	2	FALSE
ENSG00000108961	RANGRF	0.712611	4	1	0.712611	Brain_Hypothalamus	0.712611	Brain_Hypothalamus	1	1	1	0.131634	3.36005	1.20331	1.47871	1	FALSE
ENSG00000132321	IQCA1	0.71262	20	8	0.0239441	Brain_Nucleus_accumbens_basal_ganglia	0.934218	Brain_Amygdala	4.96424	0.000652063	0.329361	-1.93154	2.44309	0.280456	1.20657	8	FALSE
ENSG00000248954	AC027801.2	0.712731	1	1	0.712731	Esophagus_Mucosa	0.712731	Esophagus_Mucosa	1	1	1	-0.36819	-0.36819	-0.36819	NA	1	FALSE
ENSG00000253250	C8orf88	0.712938	15	9	0.221002	Artery_Aorta	0.980003	Adipose_Visceral_Omentum	3.26707	0.143281	0.143281	-1.08526	1.22387	-0.095504	0.621449	9	FALSE
ENSG00000141052	MYOCD	0.713013	3	1	0.713013	Prostate	0.713013	Prostate	1	1	1	-1.25469	0.367812	-0.416553	0.812584	1	FALSE
ENSG00000175322	ZNF519	0.713045	46	6	0.0861374	Minor_Salivary_Gland	0.91126	Brain_Amygdala	29.0506	2.68e-15	1.04658	-1.71613	0.847348	-0.77115	0.376791	6	FALSE
ENSG00000272537	AC005014.3	0.713048	3	2	0.450932	Nerve_Tibial	0.537225	Brain_Amygdala	1.42334	0.576665	0.576665	-0.753862	0.908022	-0.154285	0.922526	2	FALSE
ENSG00000164305	CASP3	0.713243	13	5	0.200107	Adipose_Subcutaneous	0.982239	Heart_Left_Ventricle	8.4471	7.17e-07	0.556431	-0.475143	1.28125	0.292684	0.557172	5	FALSE
ENSG00000160856	FCRL3	0.713267	12	4	0.0858079	Liver	0.792324	Prostate	9.75862	2.18e-16	0.451461	-1.71794	0.441465	-0.532368	0.513537	4	FALSE
ENSG00000183018	SPNS2	0.713304	13	6	0.170492	Esophagus_Mucosa	0.788399	Small_Intestine_Terminal_Ileum	5.29896	0.00302636	0.286527	-0.916513	1.37062	0.477327	0.737042	6	FALSE
ENSG00000138180	CEP55	0.713313	3	2	0.0750499	Brain_Caudate_basal_ganglia	0.43422	Uterus	1.9636	0.0373999	0.998999	-1.78016	1.32094	0.107592	1.6569	2	FALSE
ENSG00000144645	OSBPL10	0.713407	16	13	0.157082	Nerve_Tibial	0.928674	Thyroid	4.47507	0.0124203	0.25467	-0.719562	1.41495	0.544585	0.708369	13	FALSE
ENSG00000253844	AC064807.2	0.71341	4	1	0.71341	Muscle_Skeletal	0.71341	Muscle_Skeletal	1	1	1	-0.36728	1.61527	0.654877	1.03634	1	FALSE
ENSG00000136643	RPS6KC1	0.713423	12	8	0.319097	Nerve_Tibial	0.886717	Colon_Transverse	4.90118	1.53e-16	0.537339	-0.996315	-0.14246	-0.68067	0.276734	8	FALSE
ENSG00000253373	AC021785.1	0.713451	2	1	0.605125	Artery_Tibial	0.833596	Artery_Aorta	1.96036	0.0396404	1.96036	0.210092	0.517044	0.363568	0.217048	1	FALSE
ENSG00000205293	LINC01602	0.713495	2	1	0.710053	Pituitary	0.716963	Brain_Hypothalamus	1.99985	0.000145737	1.99985	-0.371785	-0.362521	-0.367153	0.0065509	1	FALSE
ENSG00000249231	CASC16	0.713553	2	1	0.713553	Testis	0.713553	Testis	1	1	1	0.367088	0.44789	0.407489	0.0571355	1	FALSE
ENSG00000111011	RSRC2	0.713582	2	1	0.713582	Brain_Spinal_cord_cervical_c-1	0.713582	Brain_Spinal_cord_cervical_c-1	1	1	1	-0.918659	-0.36705	-0.642855	0.390046	1	FALSE
ENSG00000213064	SFT2D2	0.71361	12	7	0.0526145	Brain_Caudate_basal_ganglia	0.835789	Esophagus_Gastroesophageal_Junction	5.01234	0.011886	0.23598	-1.13534	1.93807	0.359432	0.930422	7	FALSE
ENSG00000117425	PTCH2	0.713612	5	3	0.282507	Brain_Cerebellum	0.822651	Muscle_Skeletal	2.01026	0.07119	0.07119	0.224137	1.38689	0.957526	0.461712	3	FALSE
ENSG00000142507	PSMB6	0.713633	8	1	0.713633	Kidney_Cortex	0.713633	Kidney_Cortex	1	1	1	-0.921714	1.27674	0.155223	0.825806	1	FALSE
ENSG00000174004	NRROS	0.713692	22	14	0.0095695	Brain_Cerebellum	0.899712	Whole_Blood	4.99273	0.0230011	0.228273	-2.59101	0.826494	-0.503144	0.905249	14	FALSE
ENSG00000124191	TOX2	0.713693	32	20	0.0120928	Brain_Cortex	0.925447	Cells_Cultured_fibroblasts	9.5015	1.14e-05	0.342833	-2.50942	1.48064	0.332298	0.713285	20	FALSE
ENSG00000186487	MYT1L	0.713763	6	5	0.18226	Artery_Tibial	0.873314	Artery_Aorta	2.80713	0.0784494	0.231408	-0.616844	1.33383	0.580997	0.780181	5	FALSE
ENSG00000129214	SHBG	0.713806	10	7	0.20429	Pituitary	0.996283	Stomach	2.12816	0.161916	0.161916	-2.08897	0.87372	-0.753151	0.962918	7	FALSE
ENSG00000236719	OVAAL	0.713833	2	1	0.713833	Testis	0.713833	Testis	1	1	1	-0.366714	0.229876	-0.0684189	0.421852	1	FALSE
ENSG00000064687	ABCA7	0.713909	38	16	0.101999	Brain_Hypothalamus	0.997688	Thyroid	11.9461	4.45e-06	0.447111	-1.63524	0.729807	-0.360011	0.701245	16	FALSE
ENSG00000187753	C9orf153	0.714053	8	6	0.434042	Esophagus_Gastroesophageal_Junction	0.928365	Testis	3.58686	0.0156705	0.203896	-0.782293	0.486698	-0.0424916	0.509991	6	FALSE
ENSG00000277987	LINC02351	0.714107	3	3	0.347443	Brain_Caudate_basal_ganglia	0.982281	Adipose_Subcutaneous	1.35914	0.431278	0.431278	-0.145558	0.93956	0.257264	0.594095	3	FALSE
ENSG00000197768	STPG3	0.714237	14	4	0.172745	Minor_Salivary_Gland	0.965	Nerve_Tibial	1.2775	0.739463	0.739463	-4.06181	1.47165	-0.543874	1.53745	4	FALSE
ENSG00000171606	ZNF274	0.714241	9	4	0.333118	Stomach	0.954378	Uterus	1.21965	0.778624	0.778624	-0.967852	0.982401	0.180201	0.77343	4	FALSE
ENSG00000254952	AP001257.1	0.71427	1	1	0.71427	Adipose_Subcutaneous	0.71427	Adipose_Subcutaneous	1	1	1	0.366127	0.366127	0.366127	NA	1	FALSE
ENSG00000215845	TSTD1	0.714298	40	4	0.0710323	Brain_Caudate_basal_ganglia	0.92514	Small_Intestine_Terminal_Ileum	25.3862	5.35e-05	1.00021	-1.39266	1.80527	0.71194	0.68114	4	FALSE
ENSG00000063978	RNF4	0.714344	22	6	0.017831	Pituitary	0.919419	Breast_Mammary_Tissue	8.77257	3.93e-17	0.310897	-0.736969	2.36911	0.71085	0.626059	6	FALSE
ENSG00000163885	CFAP100	0.714364	12	11	0.209188	Artery_Aorta	0.846529	Lung	3.47058	0.0297217	0.228926	-1.04961	1.2558	-0.147799	0.789781	11	FALSE
ENSG00000080224	EPHA6	0.71439	7	4	0.193537	Esophagus_Muscularis	0.937519	Brain_Spinal_cord_cervical_c-1	2.00059	0.00154875	0.717004	-1.30019	1.46766	-0.128171	1.11548	4	FALSE
ENSG00000260658	AC138305.1	0.714447	3	1	0.459967	Brain_Anterior_cingulate_cortex_BA24	0.994319	Vagina	2	6.12e-17	2	-1.12074	-0.00712023	-0.622254	0.565899	1	FALSE
ENSG00000177042	TMEM80	0.714487	49	7	0.210211	Liver	0.999726	Vagina	22.9018	2.45e-06	0.837318	0.000343115	1.25298	0.711404	0.250785	7	FALSE
ENSG00000141179	PCTP	0.714606	9	7	0.201035	Cells_Cultured_fibroblasts	0.918748	Heart_Atrial_Appendage	2.88999	0.227124	0.227124	-0.507634	1.70815	0.478554	0.780245	7	FALSE
ENSG00000126522	ASL	0.714782	18	10	0.156839	Pancreas	0.977587	Brain_Substantia_nigra	5.45381	0.000902471	0.189151	-1.41578	1.06422	0.113928	0.763127	10	FALSE
ENSG00000128928	IVD	0.714803	44	3	0.052587	Heart_Left_Ventricle	0.965163	Brain_Caudate_basal_ganglia	24.594	0.000268501	1.78722	-1.9383	1.83978	0.215087	0.915608	3	FALSE
ENSG00000095794	CREM	0.714866	5	3	0.357596	Brain_Substantia_nigra	0.836274	Cells_EBV-transformed_lymphocytes	1.06219	0.944892	0.944892	-0.919956	0.230774	-0.502034	0.498441	3	FALSE
ENSG00000134001	EIF2S1	0.714999	11	5	0.328812	Adipose_Subcutaneous	0.742276	Minor_Salivary_Gland	1.52104	0.598783	0.598783	-0.787995	1.37188	0.422194	0.762698	5	FALSE
ENSG00000244122	UGT1A7	0.715092	2	1	0.715092	Esophagus_Mucosa	0.715092	Esophagus_Mucosa	1	1	1	-0.365026	1.94421	0.789594	1.63288	1	FALSE
ENSG00000147687	TATDN1	0.715209	5	2	0.509582	Nerve_Tibial	0.635076	Muscle_Skeletal	1.01601	0.983989	0.983989	-0.945314	0.474595	-0.211507	0.640541	2	FALSE
ENSG00000147852	VLDLR	0.715244	20	15	0.0894754	Whole_Blood	0.933425	Esophagus_Mucosa	4.763	0.016357	0.279641	-1.69817	0.911862	-0.559688	0.656872	15	FALSE
ENSG00000254598	CSNK2A3	0.715265	4	2	0.49289	Testis	0.770676	Thyroid	1.8087	0.191296	0.191296	-0.768156	0.68572	-0.0275349	0.643971	2	FALSE
ENSG00000135365	PHF21A	0.715302	5	1	0.715302	Liver	0.715302	Liver	1	1	1	-0.690476	1.54656	0.157366	0.894357	1	FALSE
ENSG00000156858	PRR14	0.715352	6	2	0.436873	Skin_Not_Sun_Exposed_Suprapubic	0.616741	Esophagus_Gastroesophageal_Junction	1.33342	0.66658	0.66658	0.377857	1.13158	0.732914	0.323947	2	FALSE
ENSG00000257585	LINC00609	0.715429	5	4	0.314873	Brain_Caudate_basal_ganglia	0.783965	Brain_Amygdala	1.49938	0.57916	0.57916	-1.00505	0.458605	-0.178959	0.695112	4	FALSE
ENSG00000085265	FCN1	0.71558	6	3	0.287737	Whole_Blood	0.735782	Adipose_Subcutaneous	2.93421	0.0189	0.556986	-2.67831	-0.337444	-1.12135	0.802328	3	FALSE
ENSG00000183826	BTBD9	0.715685	31	9	0.0305789	Colon_Sigmoid	0.926647	Heart_Atrial_Appendage	16.271	0.00049781	0.583786	-2.16251	1.02823	-0.757498	0.804715	9	FALSE
ENSG00000108654	DDX5	0.715706	25	2	0.0223743	Spleen	0.988339	Brain_Cerebellum	21.3835	2.16e-18	1.05246	-1.40966	2.28395	0.524698	0.765892	2	FALSE
ENSG00000118495	PLAGL1	0.715774	7	7	0.185684	Whole_Blood	0.996488	Ovary	1.99376	0.204652	0.204652	-1.32346	1.21608	0.168994	0.842939	7	FALSE
ENSG00000163394	CCKAR	0.715831	4	4	0.304959	Brain_Nucleus_accumbens_basal_ganglia	0.944088	Brain_Caudate_basal_ganglia	2.17531	0.279439	0.279439	-1.02586	0.757612	0.0613801	0.807701	4	FALSE
ENSG00000152348	ATG10	0.715849	49	10	0.168999	Brain_Cortex	0.777538	Cells_EBV-transformed_lymphocytes	20.708	0.000782664	0.72828	-1.37543	-0.282529	-0.93409	0.19753	10	FALSE
ENSG00000135835	KIAA1614	0.715961	23	8	0.185333	Brain_Hypothalamus	0.993272	Artery_Tibial	12.4801	6.03e-18	0.459935	-1.27993	1.32451	0.257519	0.680593	8	FALSE
ENSG00000130957	FBP2	0.716109	14	8	0.19891	Brain_Caudate_basal_ganglia	0.997101	Muscle_Skeletal	6.08373	1.21e-16	0.229618	-1.28466	0.508957	-0.0186939	0.452956	8	FALSE
ENSG00000180104	EXOC3	0.716164	44	20	0.0539223	Brain_Hippocampus	0.904298	Skin_Not_Sun_Exposed_Suprapubic	11.3479	5.12e-07	0.4094	-0.42901	1.92746	0.782585	0.406935	20	FALSE
ENSG00000223561	AC005165.1	0.716386	16	11	0.133622	Testis	0.989209	Stomach	5.38258	4.15e-17	0.231893	-0.684749	1.49997	0.299207	0.601052	11	FALSE
ENSG00000225582	AC011193.1	0.716522	1	1	0.716522	Testis	0.716522	Testis	1	1	1	0.363111	0.363111	0.363111	NA	1	FALSE
ENSG00000186625	KATNA1	0.716567	4	2	0.418101	Esophagus_Gastroesophageal_Junction	0.902729	Muscle_Skeletal	1.0219	0.978095	0.978095	-1.30263	0.494409	-0.373932	0.827159	2	FALSE
ENSG00000158545	ZC3H18	0.716603	3	2	0.415645	Brain_Cerebellar_Hemisphere	0.990267	Whole_Blood	1.0613	0.938699	0.938699	-0.814	1.18246	0.126887	1.00316	2	FALSE
ENSG00000152520	PAN3	0.716603	8	5	0.149384	Esophagus_Mucosa	0.873725	Whole_Blood	3.49198	2.13e-17	0.618893	-0.633977	1.44171	0.0163691	0.745038	5	FALSE
ENSG00000266412	NCOA4	0.716624	10	6	0.208588	Prostate	0.941462	Muscle_Skeletal	2.29186	5.34e-18	0.484607	-1.11943	1.25746	-0.139573	0.67538	6	FALSE
ENSG00000273375	AC055764.2	0.716752	5	4	0.305246	Testis	0.958899	Brain_Cerebellar_Hemisphere	1.29766	0.64749	0.64749	-1.02525	0.300263	-0.342359	0.632234	4	FALSE
ENSG00000130414	NDUFA10	0.716764	49	3	0.0507077	Brain_Substantia_nigra	0.817006	Stomach	35.708	1.15e-05	1.86121	0.231397	1.95394	0.898944	0.369084	3	FALSE
ENSG00000213759	UGT2B11	0.716928	6	2	0.427505	Pancreas	0.612536	Thyroid	2.10257	3.33e-17	0.897431	-1.69305	2.44837	0.338348	1.38743	2	FALSE
ENSG00000182107	TMEM30B	0.716945	11	8	0.0685697	Esophagus_Muscularis	0.89831	Testis	3.83828	0.00883505	0.22678	-0.604168	1.82124	0.572247	0.681477	8	FALSE
ENSG00000005469	CROT	0.716972	14	12	0.0475709	Cells_Cultured_fibroblasts	0.903226	Kidney_Cortex	3.64618	0.078794	0.131007	-1.98118	-0.121588	-0.853288	0.570681	12	FALSE
ENSG00000162664	ZNF326	0.717082	3	1	0.0655012	Esophagus_Mucosa	0.263952	Artery_Aorta	2	3.35e-17	2	-1.84182	1.1171	-0.290852	1.48464	1	FALSE
ENSG00000171421	MRPL36	0.717085	35	11	0.0988536	Skin_Sun_Exposed_Lower_leg	0.981587	Cells_EBV-transformed_lymphocytes	17.174	1.65e-15	0.653693	-0.607414	1.65044	0.502859	0.501761	11	FALSE
ENSG00000102910	LONP2	0.717261	36	4	0.0743581	Brain_Substantia_nigra	0.998488	Uterus	28.4825	1.84e-08	1.00515	-1.7844	1.36757	0.0807513	0.686577	4	FALSE
ENSG00000105854	PON2	0.717262	26	14	0.0431997	Esophagus_Muscularis	0.940946	Whole_Blood	7.65011	0.0175888	0.315273	-2.02177	2.01778	-0.366726	0.946418	14	FALSE
ENSG00000124593	AL365205.1	0.717379	23	3	0.109627	Esophagus_Gastroesophageal_Junction	0.914513	Colon_Sigmoid	19.0809	2.42e-17	0.815526	-1.59987	0.525179	-0.612145	0.560256	3	FALSE
ENSG00000109083	IFT20	0.717477	2	1	0.717477	Liver	0.717477	Liver	1	1	1	-0.361833	0.905621	0.271894	0.896225	1	FALSE
ENSG00000115993	TRAK2	0.717508	11	7	0.383573	Adipose_Subcutaneous	0.999721	Brain_Cerebellum	3.93684	0.0282053	0.217685	-2.11417	0.871332	-0.0774518	0.849905	7	FALSE
ENSG00000168148	HIST3H3	0.717583	1	1	0.717583	Brain_Cerebellum	0.717583	Brain_Cerebellum	1	1	1	-0.36169	-0.36169	-0.36169	NA	1	FALSE
ENSG00000108384	RAD51C	0.717609	34	6	0.0627222	Brain_Caudate_basal_ganglia	0.944391	Heart_Atrial_Appendage	21.9101	2.14e-15	0.818617	-1.86116	1.44127	0.251059	0.739323	6	FALSE
ENSG00000277149	TYW1B	0.71771	49	28	0.126171	Uterus	0.986077	Brain_Cerebellar_Hemisphere	6.41169	5.77e-16	0.214107	-0.0174513	1.52938	0.566476	0.277365	28	FALSE
ENSG00000172315	TP53RK	0.717788	8	8	0.276408	Adrenal_Gland	0.999375	Nerve_Tibial	2.33857	0.143995	0.143995	-1.08842	0.772	-0.0683536	0.668493	8	FALSE
ENSG00000255279	AC023442.3	0.717793	1	1	0.717793	Testis	0.717793	Testis	1	1	1	-0.36141	-0.36141	-0.36141	NA	1	FALSE
ENSG00000198099	ADH4	0.718018	22	4	0.0601028	Colon_Transverse	0.929235	Skin_Not_Sun_Exposed_Suprapubic	14.7848	0.00051239	0.560885	-1.80991	1.88004	0.867956	0.800351	4	FALSE
ENSG00000172497	ACOT12	0.718183	8	5	0.15102	Liver	0.686467	Skin_Sun_Exposed_Lower_leg	1.73771	0.421631	0.421631	-1.43594	1.76679	0.325124	1.05966	5	FALSE
ENSG00000283044	AL391597.2	0.718314	1	1	0.718314	Testis	0.718314	Testis	1	1	1	-0.360713	-0.360713	-0.360713	NA	1	FALSE
ENSG00000102882	MAPK3	0.718351	27	7	0.00803448	Minor_Salivary_Gland	0.911777	Pituitary	12.8076	1.65e-17	0.488892	-2.65062	1.44807	-0.508169	0.874803	7	FALSE
ENSG00000253395	AP003469.2	0.718411	4	1	0.718411	Brain_Cerebellar_Hemisphere	0.718411	Brain_Cerebellar_Hemisphere	1	1	1	-0.671835	1.18059	0.328764	0.761904	1	FALSE
ENSG00000197889	MEIG1	0.718539	5	1	0.718539	Spleen	0.718539	Spleen	1	1	1	-1.35418	1.15084	-0.336791	0.953094	1	FALSE
ENSG00000136295	TTYH3	0.718545	8	4	0.214593	Thyroid	0.598943	Brain_Spinal_cord_cervical_c-1	1.98357	0.231735	0.231735	-0.0634814	1.30668	0.766455	0.458534	4	FALSE
ENSG00000204962	PCDHA8	0.718564	7	5	0.110112	Brain_Nucleus_accumbens_basal_ganglia	0.709242	Testis	3.24669	0.0225614	0.193288	0.372874	1.59769	0.761167	0.427362	5	FALSE
ENSG00000125414	MYH2	0.718603	2	1	0.718603	Esophagus_Mucosa	0.718603	Esophagus_Mucosa	1	1	1	-0.360326	0.975916	0.307795	0.944866	1	FALSE
ENSG00000164093	PITX2	0.718663	2	1	0.718663	Testis	0.718663	Testis	1	1	1	-0.360246	0.819002	0.229378	0.833854	1	FALSE
ENSG00000225028	AC096541.1	0.718779	5	4	0.540594	Artery_Tibial	0.862764	Minor_Salivary_Gland	2.09433	0.187226	0.187226	-0.302816	0.611916	0.195537	0.410867	4	FALSE
ENSG00000239941	AC108718.1	0.718922	1	1	0.718922	Artery_Tibial	0.718922	Artery_Tibial	1	1	1	0.3599	0.3599	0.3599	NA	1	FALSE
ENSG00000255216	AP001360.2	0.719052	5	3	0.288735	Breast_Mammary_Tissue	0.943395	Skin_Not_Sun_Exposed_Suprapubic	1.06221	0.928753	0.928753	-0.21663	1.0609	0.335192	0.506978	3	FALSE
ENSG00000135407	AVIL	0.719258	3	1	0.719258	Skin_Sun_Exposed_Lower_leg	0.719258	Skin_Sun_Exposed_Lower_leg	1	1	1	-1.14786	0.186346	-0.440322	0.67077	1	FALSE
ENSG00000265975	AC002091.1	0.719258	4	1	0.102208	Nerve_Tibial	0.924743	Whole_Blood	2.97736	0.00243382	2.97736	-1.63424	0.6535	-0.260147	0.972493	1	FALSE
ENSG00000132849	PATJ	0.719266	26	23	0.193348	Pituitary	0.942143	Whole_Blood	2.89429	0.0147943	0.14436	-1.20134	1.30074	0.119089	0.740681	23	FALSE
ENSG00000232306	AC012485.2	0.71935	3	1	0.71935	Testis	0.71935	Testis	1	1	1	-1.20239	1.19201	-0.123236	1.21454	1	FALSE
ENSG00000146083	RNF44	0.719396	16	9	0.100078	Cells_Cultured_fibroblasts	0.907158	Artery_Tibial	5.43288	9.77e-05	0.226942	-1.25528	1.64447	0.150208	0.762093	9	FALSE
ENSG00000151746	BICD1	0.719531	28	8	0.0455695	Nerve_Tibial	0.98716	Adipose_Visceral_Omentum	15.1306	0.000250786	0.592922	-0.908662	2.05662	0.247639	0.851675	8	FALSE
ENSG00000185278	ZBTB37	0.719561	4	3	0.381477	Testis	0.7693	Brain_Hippocampus	1.11329	0.881624	0.881624	-0.875179	0.775605	-0.255205	0.7274	3	FALSE
ENSG00000118492	ADGB	0.719784	2	2	0.528043	Colon_Transverse	0.603753	Testis	1.01538	0.984618	0.984618	-0.630997	0.51901	-0.0559932	0.813178	2	FALSE
ENSG00000151962	RBM46	0.71984	3	2	0.477073	Brain_Hypothalamus	0.704179	Nerve_Tibial	1.0141	0.985895	0.985895	-1.10281	0.711018	-0.00403611	0.965881	2	FALSE
ENSG00000179133	C10orf67	0.719846	12	5	0.299641	Brain_Putamen_basal_ganglia	0.944669	Skin_Not_Sun_Exposed_Suprapubic	7.96911	1.05e-16	0.627851	-0.538962	1.0372	0.477929	0.472913	5	FALSE
ENSG00000042832	TG	0.719874	4	4	0.385344	Esophagus_Muscularis	0.976944	Lung	2.05609	0.341489	0.341489	-0.868092	0.597929	-0.0623507	0.605215	4	FALSE
ENSG00000146648	EGFR	0.719906	21	18	0.0706824	Cells_Cultured_fibroblasts	0.956773	Brain_Cerebellar_Hemisphere	3.41577	0.0908494	0.15358	-1.26597	1.80751	0.102784	0.731281	18	FALSE
ENSG00000254486	LINC02547	0.719967	1	1	0.719967	Heart_Atrial_Appendage	0.719967	Heart_Atrial_Appendage	1	1	1	-0.358503	-0.358503	-0.358503	NA	1	FALSE
ENSG00000260673	AL034376.2	0.720047	1	1	0.720047	Skin_Sun_Exposed_Lower_leg	0.720047	Skin_Sun_Exposed_Lower_leg	1	1	1	0.358396	0.358396	0.358396	NA	1	FALSE
ENSG00000138669	PRKG2	0.720126	16	7	0.0305454	Thyroid	0.745628	Minor_Salivary_Gland	7.30512	9.49e-22	0.303412	-1.94943	2.16295	0.300952	1.13874	7	FALSE
ENSG00000197385	ZNF860	0.72019	12	9	0.155838	Skin_Not_Sun_Exposed_Suprapubic	0.925041	Stomach	4.27531	2.43e-17	0.27875	-1.41921	0.817418	-0.0198564	0.711584	9	FALSE
ENSG00000181016	LSMEM1	0.720207	40	9	0.157384	Brain_Putamen_basal_ganglia	0.987187	Spleen	22.1854	2.16e-15	0.851832	-0.276457	1.4963	0.577948	0.488969	9	FALSE
ENSG00000132670	PTPRA	0.720334	8	5	0.201562	Colon_Transverse	0.96257	Artery_Tibial	2.72827	0.0570844	0.300182	-1.06662	1.27711	-0.0186925	0.917731	5	FALSE
ENSG00000162769	FLVCR1	0.720437	44	6	0.229437	Pancreas	0.982139	Heart_Atrial_Appendage	27.1207	2.76e-06	0.97843	-1.20181	1.12922	0.0974253	0.606248	6	FALSE
ENSG00000104381	GDAP1	0.720559	15	6	0.167616	Breast_Mammary_Tissue	0.963319	Adipose_Visceral_Omentum	5.85459	9.59e-17	0.242098	-1.37991	1.30802	-0.214853	0.739626	6	FALSE
ENSG00000137628	DDX60	0.720624	3	2	0.502826	Adipose_Subcutaneous	0.635866	Brain_Nucleus_accumbens_basal_ganglia	1.02905	0.970948	0.970948	-0.67005	2.0157	0.60638	1.3478	2	FALSE
ENSG00000170373	CST1	0.720638	4	4	0.161844	Nerve_Tibial	0.975057	Testis	1.79664	0.297473	0.297473	-1.3989	-0.0312669	-0.620927	0.624055	4	FALSE
ENSG00000258979	LINC02299	0.720684	3	3	0.322303	Brain_Putamen_basal_ganglia	0.646787	Brain_Caudate_basal_ganglia	1.55407	0.487866	0.487866	0.45823	0.989736	0.692838	0.271173	3	FALSE
ENSG00000136807	CDK9	0.720692	6	2	0.421452	Skin_Not_Sun_Exposed_Suprapubic	0.845412	Muscle_Skeletal	4.35067	0.0134957	0.525453	-0.803904	0.603206	-0.357471	0.519661	2	FALSE
ENSG00000227502	LINC01268	0.720876	7	4	0.229882	Esophagus_Gastroesophageal_Junction	0.973731	Whole_Blood	1.78985	0.385348	0.385348	-0.539979	1.20066	0.178728	0.546009	4	FALSE
ENSG00000161277	THAP8	0.721053	10	4	0.0441969	Skin_Sun_Exposed_Lower_leg	0.9757	Brain_Spinal_cord_cervical_c-1	6.35067	0.000932851	0.881999	-0.84719	2.01222	0.424232	0.962254	4	FALSE
ENSG00000232596	LINC01646	0.721186	1	1	0.721186	Testis	0.721186	Testis	1	1	1	-0.356874	-0.356874	-0.356874	NA	1	FALSE
ENSG00000179213	SIGLECL1	0.721276	1	1	0.721276	Testis	0.721276	Testis	1	1	1	-0.356754	-0.356754	-0.356754	NA	1	FALSE
ENSG00000105479	CCDC114	0.721443	46	4	0.0613696	Brain_Caudate_basal_ganglia	0.934725	Brain_Spinal_cord_cervical_c-1	31.6703	3.11e-15	1.18634	-0.495632	1.87082	0.840332	0.625009	4	FALSE
ENSG00000110107	PRPF19	0.72148	8	5	0.304898	Adipose_Subcutaneous	0.945341	Heart_Atrial_Appendage	5.12523	2.31e-18	0.18792	-1.02599	0.72535	-0.148876	0.551798	5	FALSE
ENSG00000006459	KDM7A	0.721489	23	14	0.0684068	Minor_Salivary_Gland	0.992298	Brain_Spinal_cord_cervical_c-1	2.25391	0.182953	0.182953	-3.45992	1.74477	-0.004582	1.06767	14	FALSE
ENSG00000250432	LINC01598	0.72159	7	4	0.1068	Adipose_Subcutaneous	0.624387	Skin_Not_Sun_Exposed_Suprapubic	5.15646	0.000654118	0.28965	-1.61275	-0.489642	-0.872436	0.36894	4	FALSE
ENSG00000268713	AC005261.4	0.7216	8	4	0.0680506	Pancreas	0.986539	Heart_Atrial_Appendage	2.58223	0.0556513	0.371979	-1.82467	0.387371	-0.716717	0.719528	4	FALSE
ENSG00000276855	AC015922.4	0.721633	37	9	0.151596	Thyroid	0.989508	Brain_Putamen_basal_ganglia	18.5243	1.67e-15	0.838358	-1.40538	1.43392	0.335825	0.720143	9	FALSE
ENSG00000134531	EMP1	0.721738	12	9	0.0355692	Brain_Hippocampus	0.978615	Uterus	2.68915	0.0756843	0.381452	-2.10182	0.46006	-0.630154	0.777815	9	FALSE
ENSG00000183560	IZUMO1R	0.721806	2	2	0.492853	Heart_Atrial_Appendage	0.515478	Thyroid	1.37111	0.628886	0.628886	0.650331	0.685778	0.668055	0.025065	2	FALSE
ENSG00000107372	ZFAND5	0.721836	7	5	0.425871	Esophagus_Muscularis	0.987761	Esophagus_Mucosa	2.96929	0.0684172	0.36652	-0.796277	0.145226	-0.412773	0.354629	5	FALSE
ENSG00000006282	SPATA20	0.72206	49	5	0.0660107	Thyroid	0.939619	Kidney_Cortex	33.7564	0.00152959	1.14043	-0.154652	1.83835	0.955949	0.422024	5	FALSE
ENSG00000065675	PRKCQ	0.722173	10	7	0.246583	Pancreas	0.920262	Brain_Putamen_basal_ganglia	1.33731	0.723493	0.723493	-0.378117	1.15869	0.477599	0.505932	7	FALSE
ENSG00000198685	LINC01565	0.722292	2	2	0.552671	Lung	0.578765	Spleen	1.01562	0.984384	0.984384	-0.593762	0.555189	-0.0192865	0.812431	2	FALSE
ENSG00000265246	AC129926.1	0.722415	2	2	0.519237	Esophagus_Mucosa	0.683175	Prostate	1.11385	0.886148	0.886148	-0.644522	-0.408135	-0.526328	0.167151	2	FALSE
ENSG00000181045	SLC26A11	0.72267	22	11	0.0195983	Brain_Cerebellar_Hemisphere	0.972768	Breast_Mammary_Tissue	10.2384	0.000225807	0.356026	-1.88424	2.33395	-0.0857341	0.752208	11	FALSE
ENSG00000249125	AC093821.1	0.72271	1	1	0.72271	Testis	0.72271	Testis	1	1	1	-0.354839	-0.354839	-0.354839	NA	1	FALSE
ENSG00000224259	LINC01133	0.722966	17	7	0.155213	Heart_Atrial_Appendage	0.999274	Artery_Tibial	11.1083	9.25e-17	0.37737	-0.889223	1.61855	0.25112	0.629346	7	FALSE
ENSG00000267617	AC007795.1	0.723069	1	1	0.723069	Testis	0.723069	Testis	1	1	1	0.354361	0.354361	0.354361	NA	1	FALSE
ENSG00000135317	SNX14	0.723098	4	3	0.327336	Brain_Amygdala	0.802159	Kidney_Cortex	1.04619	0.953889	0.953889	-0.574122	1.52702	0.420459	0.996067	3	FALSE
ENSG00000178026	LRRC75B	0.723166	6	3	0.259778	Esophagus_Mucosa	0.887457	Nerve_Tibial	1.95296	0.060223	0.903889	-1.12692	1.39205	0.0932241	1.05367	3	FALSE
ENSG00000271172	AC104662.1	0.723229	2	1	0.723229	Testis	0.723229	Testis	1	1	1	-1.1819	-0.354147	-0.768022	0.585308	1	FALSE
ENSG00000188152	NUTM2G	0.723279	9	8	0.126885	Esophagus_Mucosa	0.927878	Colon_Sigmoid	1.88162	0.318582	0.318582	-0.672879	1.5265	0.500661	0.63467	8	FALSE
ENSG00000162852	CNST	0.723365	20	13	0.132272	Heart_Atrial_Appendage	0.959081	Spleen	5.95851	0.000852649	0.277807	-0.261003	1.95805	0.799667	0.522216	13	FALSE
ENSG00000122483	CCDC18	0.723483	23	10	0.0447725	Whole_Blood	0.972327	Small_Intestine_Terminal_Ileum	8.55029	0.00136614	0.43622	-2.00679	1.11671	-0.150894	0.820927	10	FALSE
ENSG00000184009	ACTG1	0.723548	12	7	0.139566	Heart_Left_Ventricle	0.89902	Artery_Aorta	5.13947	3.22e-06	0.185283	-0.957261	1.47741	0.49418	0.587405	7	FALSE
ENSG00000255760	LINC02422	0.723558	8	3	0.376945	Adipose_Visceral_Omentum	0.910673	Whole_Blood	3.07652	0.0184332	0.425344	-1.08738	0.883539	0.13364	0.666051	3	FALSE
ENSG00000100024	UPB1	0.723598	32	6	0.059177	Breast_Mammary_Tissue	0.984245	Brain_Cortex	21.6102	2.11e-15	0.817408	-1.45341	1.88688	0.483408	0.656877	6	FALSE
ENSG00000134755	DSC2	0.723817	13	10	0.171083	Lung	0.995865	Esophagus_Mucosa	4.49318	1.5e-17	0.189531	-1.08181	1.36873	0.21458	0.648141	10	FALSE
ENSG00000173610	UGT2A1	0.723996	5	1	0.723996	Liver	0.723996	Liver	1	1	1	-0.579393	0.353123	-0.11465	0.344902	1	FALSE
ENSG00000140153	WDR20	0.723998	7	2	0.433239	Thyroid	0.826129	Brain_Cortex	1.05304	0.946962	0.946962	-0.393525	2.20598	0.611588	0.846163	2	FALSE
ENSG00000228189	AL592486.1	0.724282	1	1	0.724282	Testis	0.724282	Testis	1	1	1	0.352742	0.352742	0.352742	NA	1	FALSE
ENSG00000170381	SEMA3E	0.724316	17	7	0.191991	Lung	0.954584	Adipose_Visceral_Omentum	11.0173	4.69e-17	0.416937	-1.30471	0.529152	-0.212753	0.484345	7	FALSE
ENSG00000134250	NOTCH2	0.724467	12	7	0.0448997	Artery_Aorta	0.737436	Stomach	4.39585	3.89e-16	0.162205	-1.01784	2.00559	0.0418005	0.844975	7	FALSE
ENSG00000185261	KIAA0825	0.724516	19	11	0.128606	Artery_Aorta	0.756744	Brain_Cerebellar_Hemisphere	5.32347	0.0159647	0.200968	-1.51962	0.401373	-0.690701	0.535338	11	FALSE
ENSG00000272892	AL133551.1	0.724576	3	3	0.272409	Brain_Nucleus_accumbens_basal_ganglia	0.952113	Adrenal_Gland	1.23682	0.814197	0.814197	-0.0600533	1.09753	0.47412	0.58393	3	FALSE
ENSG00000111215	PRR4	0.724632	46	12	0.115712	Pancreas	0.915929	Brain_Spinal_cord_cervical_c-1	22.611	1.79e-15	0.786541	-0.105563	1.57303	1.08175	0.303082	12	FALSE
ENSG00000183303	OR5P2	0.724823	2	2	0.50721	Skin_Sun_Exposed_Lower_leg	0.625948	Skin_Not_Sun_Exposed_Suprapubic	1.05525	0.944746	0.944746	0.487438	0.663188	0.575313	0.124274	2	FALSE
ENSG00000261244	AC104758.4	0.724898	6	3	0.160126	Artery_Tibial	0.932201	Adipose_Subcutaneous	3.04758	0.0307389	0.127613	-0.851315	1.40465	0.60101	0.885117	3	FALSE
ENSG00000262714	AC007342.5	0.725054	13	5	0.380168	Lung	0.997596	Stomach	7.20418	0.00496616	0.582897	-1.52545	0.746206	-0.179394	0.702468	5	FALSE
ENSG00000274104	AC020910.4	0.725213	8	5	0.0476884	Brain_Anterior_cingulate_cortex_BA24	0.888417	Kidney_Cortex	5.30043	8.45e-17	0.281532	-1.98013	-0.140308	-1.22985	0.598067	5	FALSE
ENSG00000158747	NBL1	0.725253	29	20	0.159953	Esophagus_Gastroesophageal_Junction	0.995414	Whole_Blood	5.64836	0.00885236	0.200209	-1.36774	1.40523	-0.268263	0.756965	20	FALSE
ENSG00000162599	NFIA	0.725329	6	2	0.40049	Brain_Putamen_basal_ganglia	0.916744	Esophagus_Muscularis	2.0299	3.75e-32	0.970099	-0.840747	1.77862	0.0519049	1.00811	2	FALSE
ENSG00000141753	IGFBP4	0.725446	7	7	0.0928633	Brain_Putamen_basal_ganglia	0.912197	Pituitary	1.89042	0.335173	0.335173	-1.68048	0.708415	-0.0603757	0.879638	7	FALSE
ENSG00000154485	MMP21	0.725516	11	8	0.1327	Brain_Cerebellar_Hemisphere	0.949633	Prostate	2.78316	0.039608	0.463222	-1.50354	0.904826	-0.433676	0.719026	8	FALSE
ENSG00000130726	TRIM28	0.725576	4	3	0.331358	Whole_Blood	0.680486	Brain_Nucleus_accumbens_basal_ganglia	1.26111	0.741033	0.741033	-1.23336	0.610137	-0.501602	0.816536	3	FALSE
ENSG00000125877	ITPA	0.725606	49	2	0.163623	Brain_Spinal_cord_cervical_c-1	0.804756	Spleen	40.2252	3.97e-15	2.92427	-1.00468	1.39299	0.699054	0.399088	2	FALSE
ENSG00000236130	PTCSC2	0.725678	1	1	0.725678	Thyroid	0.725678	Thyroid	1	1	1	0.35088	0.35088	0.35088	NA	1	FALSE
ENSG00000140297	GCNT3	0.725731	3	2	0.558199	Brain_Cerebellar_Hemisphere	0.5769	Esophagus_Mucosa	1.02022	0.979775	0.979775	-0.585518	-0.286358	-0.476598	0.16533	2	FALSE
ENSG00000258249	AC125603.3	0.725787	1	1	0.725787	Cells_Cultured_fibroblasts	0.725787	Cells_Cultured_fibroblasts	1	1	1	-0.350735	-0.350735	-0.350735	NA	1	FALSE
ENSG00000170054	SERPINA9	0.726032	4	4	0.201264	Skin_Sun_Exposed_Lower_leg	0.915914	Cells_EBV-transformed_lymphocytes	1.90772	0.0961772	0.0961772	0.105582	1.27796	0.672705	0.621334	4	FALSE
ENSG00000235142	LINC02532	0.726092	5	2	0.249942	Stomach	0.716234	Liver	4.47468	0.00585498	0.478201	0.363496	1.15049	0.725364	0.315209	2	FALSE
ENSG00000106006	HOXA6	0.726168	9	5	0.191389	Esophagus_Gastroesophageal_Junction	0.784263	Adipose_Subcutaneous	1.83858	0.321456	0.321456	-0.94539	1.30648	-0.0911287	0.680298	5	FALSE
ENSG00000167614	TTYH1	0.726207	7	4	0.163374	Artery_Coronary	0.958624	Adipose_Subcutaneous	1.93601	0.0737749	0.0737749	-1.39381	1.95083	0.129225	0.97423	4	FALSE
ENSG00000198464	ZNF480	0.726277	15	13	0.109597	Colon_Transverse	0.977415	Artery_Aorta	2.7178	0.0302463	0.116943	-1.30715	1.60001	-0.296453	0.834484	13	FALSE
ENSG00000164506	STXBP5	0.726363	9	4	0.349351	Adrenal_Gland	0.923937	Liver	1.96236	0.375158	0.375158	-0.935849	1.56104	0.474965	0.73597	4	FALSE
ENSG00000197124	ZNF682	0.726384	41	8	0.124256	Muscle_Skeletal	0.999922	Brain_Caudate_basal_ganglia	21.8408	1.38e-15	0.79369	-0.721661	1.53715	0.498844	0.555264	8	FALSE
ENSG00000127220	ABHD8	0.726398	23	12	0.0617146	Pituitary	0.93419	Esophagus_Gastroesophageal_Junction	8.84472	2.39e-16	0.362976	-1.86834	0.863565	-0.404713	0.703875	12	FALSE
ENSG00000255745	AC023796.1	0.7269	1	1	0.7269	Lung	0.7269	Lung	1	1	1	-0.349252	-0.349252	-0.349252	NA	1	FALSE
ENSG00000132164	SLC6A11	0.726911	9	8	0.128089	Uterus	0.962098	Skin_Sun_Exposed_Lower_leg	2.16676	0.371601	0.371601	-1.52168	1.02498	0.0941486	0.73688	8	FALSE
ENSG00000161920	MED11	0.727021	17	13	0.0609081	Liver	0.836568	Heart_Atrial_Appendage	4.04228	0.000918643	0.313637	-1.14234	1.87416	0.124387	0.848743	13	FALSE
ENSG00000131437	KIF3A	0.727034	30	11	0.0629613	Whole_Blood	0.997875	Colon_Sigmoid	12.9949	3.81e-18	0.576113	-1.98563	0.178531	-0.721835	0.594022	11	FALSE
ENSG00000216937	CCDC7	0.7272	41	12	0.00731084	Spleen	0.941499	Cells_EBV-transformed_lymphocytes	15.6467	2.43e-05	0.64027	-2.68234	1.51267	-1.08894	0.78585	12	FALSE
ENSG00000187037	GPR141	0.727239	4	3	0.492671	Lung	0.853394	Whole_Blood	1.57505	0.607468	0.607468	-1.56223	0.686067	-0.0283441	1.04503	3	FALSE
ENSG00000101082	SLA2	0.727488	1	1	0.727488	Testis	0.727488	Testis	1	1	1	0.348468	0.348468	0.348468	NA	1	FALSE
ENSG00000204345	CD300LD	0.72771	3	3	0.308473	Spleen	0.481288	Testis	1.88683	0.218947	0.218947	-1.01843	0.704232	-0.37521	0.940536	3	FALSE
ENSG00000172508	CARNS1	0.727832	6	1	0.234144	Colon_Transverse	0.471014	Muscle_Skeletal	3	7.06e-49	3	-1.18975	0.866551	0.0607001	0.857184	1	FALSE
ENSG00000116819	TFAP2E	0.727856	2	1	0.727856	Brain_Anterior_cingulate_cortex_BA24	0.727856	Brain_Anterior_cingulate_cortex_BA24	1	1	1	-1.42797	0.34798	-0.539997	1.25579	1	FALSE
ENSG00000173239	LIPM	0.727944	10	8	0.316377	Spleen	0.8567	Lung	2.66183	0.0700763	0.313395	-1.00193	0.771004	0.067806	0.69982	8	FALSE
ENSG00000070614	NDST1	0.728005	31	3	0.0592339	Breast_Mammary_Tissue	0.979572	Prostate	25.028	6.89e-16	0.85041	-0.774721	1.88645	0.288232	0.606739	3	FALSE
ENSG00000129657	SEC14L1	0.728089	23	8	0.0808189	Muscle_Skeletal	0.927571	Kidney_Cortex	13.2789	4.83e-18	0.654987	-1.06525	1.74595	0.981429	0.719577	8	FALSE
ENSG00000111731	C2CD5	0.728363	32	6	0.246849	Esophagus_Muscularis	0.953408	Spleen	21.8452	2.13e-15	0.798896	-1.40134	1.15804	0.681664	0.463696	6	FALSE
ENSG00000169856	ONECUT1	0.728379	3	2	0.522625	Testis	0.612658	Brain_Cerebellum	1.05065	0.949346	0.949346	-0.423227	0.639304	0.240787	0.578886	2	FALSE
ENSG00000242498	ARPIN	0.728396	26	7	0.0974557	Artery_Aorta	0.952359	Colon_Transverse	14.2854	0.000147256	0.758618	-1.65732	1.26981	-0.571226	0.72272	7	FALSE
ENSG00000166881	NEMP1	0.728527	32	10	0.096959	Colon_Transverse	0.971023	Brain_Cortex	16.9806	6.29e-06	0.569397	-1.65978	1.55682	-0.0226939	0.8713	10	FALSE
ENSG00000204588	LINC01123	0.728594	22	10	0.18784	Pituitary	0.86713	Artery_Tibial	9.57763	0.00107821	0.360068	-0.389059	1.317	0.528185	0.557313	10	FALSE
ENSG00000105398	SULT2A1	0.728635	5	2	0.482432	Adrenal_Gland	0.901937	Liver	1.60092	0.399083	0.399083	-1.11615	0.123214	-0.478133	0.504925	2	FALSE
ENSG00000168118	RAB4A	0.72868	16	8	0.120582	Brain_Cerebellum	0.956238	Cells_Cultured_fibroblasts	4.79255	5.09e-17	0.344369	-1.55233	1.48325	0.0464357	0.744451	8	FALSE
ENSG00000255046	AC069185.1	0.728719	21	9	0.146609	Stomach	0.974822	Cells_Cultured_fibroblasts	10.5804	3.13e-18	0.386911	-1.12266	1.45161	0.389727	0.750151	9	FALSE
ENSG00000179091	CYC1	0.728721	5	2	0.48358	Heart_Left_Ventricle	0.683012	Brain_Nucleus_accumbens_basal_ganglia	1.04528	0.954725	0.954725	-1.10689	1.74961	-0.0732484	1.10985	2	FALSE
ENSG00000204590	GNL1	0.728772	3	1	0.728772	Skin_Not_Sun_Exposed_Suprapubic	0.728772	Skin_Not_Sun_Exposed_Suprapubic	1	1	1	-3.09237	2.08106	-0.221514	2.63312	1	FALSE
ENSG00000088756	ARHGAP28	0.728795	25	22	0.0391029	Nerve_Tibial	0.987305	Brain_Hippocampus	2.50391	0.0759746	0.10725	-1.59126	2.0631	0.00360738	0.799029	22	FALSE
ENSG00000120068	HOXB8	0.728976	2	1	0.728976	Esophagus_Muscularis	0.728976	Esophagus_Muscularis	1	1	1	-0.346488	1.82386	0.738684	1.53466	1	FALSE
ENSG00000268205	AC005261.2	0.729075	13	7	0.119462	Artery_Aorta	0.996306	Breast_Mammary_Tissue	7.58395	4.09e-17	0.383836	-0.586933	1.55703	0.317733	0.693979	7	FALSE
ENSG00000162601	MYSM1	0.729104	18	13	0.0720194	Brain_Cerebellar_Hemisphere	0.964856	Artery_Aorta	5.15361	3.28e-17	0.25233	-1.18112	1.799	0.147402	0.854758	13	FALSE
ENSG00000163064	EN1	0.729183	3	3	0.500889	Muscle_Skeletal	0.720574	Brain_Cerebellum	1.4799	0.574121	0.574121	-0.673091	0.357691	-0.296183	0.568472	3	FALSE
ENSG00000168137	SETD5	0.729188	4	2	0.53523	Cells_Cultured_fibroblasts	0.639312	Brain_Cerebellum	1.04519	0.954815	0.954815	-0.620042	0.882693	0.0696201	0.723167	2	FALSE
ENSG00000187902	SHISA7	0.729312	5	4	0.50329	Artery_Aorta	0.839016	Whole_Blood	2.4656	0.297084	0.297084	0.203152	1.8414	0.75811	0.635404	4	FALSE
ENSG00000100490	CDKL1	0.729448	23	13	0.0458097	Skin_Sun_Exposed_Lower_leg	0.952162	Brain_Substantia_nigra	5.41798	0.00472385	0.230189	-0.679485	1.99714	0.84441	0.784998	13	FALSE
ENSG00000072415	MPP5	0.729499	5	3	0.235956	Adrenal_Gland	0.796249	Brain_Caudate_basal_ganglia	2.00565	3.41e-17	0.737626	-1.85675	1.18516	0.0691597	1.20933	3	FALSE
ENSG00000186973	FAM183A	0.729779	13	10	0.132681	Small_Intestine_Terminal_Ileum	0.93637	Testis	3.48059	0.00413793	0.241652	-0.314882	1.50362	0.54529	0.480501	10	FALSE
ENSG00000174780	SRP72	0.72987	35	17	0.0541736	Brain_Cerebellum	0.752485	Spleen	9.90212	7.02e-16	0.481355	-0.567507	2.13696	0.829499	0.523277	17	FALSE
ENSG00000250754	LINC02436	0.729892	1	1	0.729892	Testis	0.729892	Testis	1	1	1	0.345269	0.345269	0.345269	NA	1	FALSE
ENSG00000180992	MRPL14	0.72992	42	2	0.0189242	Brain_Spinal_cord_cervical_c-1	0.973576	Brain_Hippocampus	32.5642	3.2e-15	4.08678	-0.63739	2.34702	0.716176	0.542316	2	FALSE
ENSG00000197024	ZNF398	0.730092	4	1	0.730092	Thyroid	0.730092	Thyroid	1	1	1	-0.345003	1.00876	0.20478	0.639184	1	FALSE
ENSG00000260810	AL135818.2	0.730189	1	1	0.730189	Esophagus_Mucosa	0.730189	Esophagus_Mucosa	1	1	1	0.344874	0.344874	0.344874	NA	1	FALSE
ENSG00000232243	AL139327.2	0.730195	3	2	0.434062	Spleen	0.863142	Testis	1.05413	0.945873	0.945873	-0.172376	0.782259	0.403112	0.5067	2	FALSE
ENSG00000237312	AL590867.3	0.730204	1	1	0.730204	Testis	0.730204	Testis	1	1	1	0.344854	0.344854	0.344854	NA	1	FALSE
ENSG00000251061	LINC02512	0.730366	5	2	0.430963	Adipose_Visceral_Omentum	0.895552	Kidney_Cortex	1.05193	0.948073	0.948073	-1.27243	0.131282	-0.679083	0.52282	2	FALSE
ENSG00000237947	AL583854.1	0.730425	1	1	0.730425	Testis	0.730425	Testis	1	1	1	0.344561	0.344561	0.344561	NA	1	FALSE
ENSG00000197308	GATA3-AS1	0.730456	3	2	0.454537	Cells_Cultured_fibroblasts	0.790098	Testis	1.00505	0.994955	0.994955	-2.47373	0.747872	-0.486558	1.73771	2	FALSE
ENSG00000144231	POLR2D	0.730505	43	7	0.0110273	Muscle_Skeletal	0.968276	Spleen	24.7607	2.41e-15	0.891492	-2.54183	0.563847	-0.955244	0.702971	7	FALSE
ENSG00000243244	STON1	0.730621	35	7	0.0190153	Brain_Hypothalamus	0.996911	Nerve_Tibial	19.3737	0.00102659	0.698416	-1.70545	2.34523	-0.156368	0.904155	7	FALSE
ENSG00000183801	OLFML1	0.730669	12	10	0.113806	Prostate	0.881935	Esophagus_Gastroesophageal_Junction	2.72996	2.97e-17	0.118831	-1.3405	1.58131	0.0423172	0.804141	10	FALSE
ENSG00000275410	HNF1B	0.730738	2	1	0.730738	Colon_Transverse	0.730738	Colon_Transverse	1	1	1	0.344144	2.37185	1.358	1.43381	1	FALSE
ENSG00000128394	APOBEC3F	0.730789	10	8	0.0715051	Artery_Tibial	0.994701	Nerve_Tibial	2.72209	0.000200771	0.119998	-1.80226	1.47568	0.0245101	1.01051	8	FALSE
ENSG00000183161	FANCF	0.730845	26	4	0.0969407	Uterus	0.952692	Artery_Aorta	20.7269	2.02e-15	0.870342	-1.04013	1.65987	0.575736	0.466868	4	FALSE
ENSG00000251369	ZNF550	0.730873	31	20	0.138448	Esophagus_Mucosa	0.984975	Cells_EBV-transformed_lymphocytes	3.37362	7.87e-18	0.268731	-0.0188328	1.4816	0.721061	0.385231	20	FALSE
ENSG00000186652	PRG2	0.730907	20	4	0.111035	Cells_Cultured_fibroblasts	0.993838	Esophagus_Gastroesophageal_Junction	15.4688	2.06e-06	0.69938	-0.862227	1.59356	0.569495	0.649725	4	FALSE
ENSG00000176533	GNG7	0.730993	17	13	0.170336	Esophagus_Gastroesophageal_Junction	0.849759	Heart_Left_Ventricle	4.22	0.000227938	0.194654	-1.37113	1.3398	-0.372136	0.706523	13	FALSE
ENSG00000138617	PARP16	0.731026	6	4	0.688393	Adipose_Subcutaneous	0.864005	Testis	2.3086	0.146164	0.146164	-1.5386	0.441917	-0.314486	0.682892	4	FALSE
ENSG00000165506	DNAAF2	0.731069	4	3	0.338319	Artery_Tibial	0.799504	Brain_Hypothalamus	1.10301	0.892276	0.892276	-0.555178	0.957491	0.190088	0.711704	3	FALSE
ENSG00000173218	VANGL1	0.731152	31	15	0.116822	Prostate	0.97609	Thyroid	10.8837	0.0073156	0.404229	-1.56826	1.04883	0.0164121	0.655834	15	FALSE
ENSG00000125967	NECAB3	0.731362	10	8	0.0909903	Cells_Cultured_fibroblasts	0.856736	Artery_Coronary	2.95339	0.000509756	0.157633	-1.6902	0.790394	-0.730806	0.768887	8	FALSE
ENSG00000153930	ANKFN1	0.73151	5	3	0.476849	Skin_Sun_Exposed_Lower_leg	0.595075	Esophagus_Mucosa	1.13885	0.848465	0.848465	-0.71138	1.40822	0.0599405	0.96882	3	FALSE
ENSG00000171502	COL24A1	0.73163	25	8	0.0957032	Brain_Nucleus_accumbens_basal_ganglia	0.960411	Thyroid	14.1374	0.000800966	0.532585	-1.66605	0.784789	-0.459659	0.609034	8	FALSE
ENSG00000196946	ZNF705A	0.731645	1	1	0.731645	Testis	0.731645	Testis	1	1	1	-0.342938	-0.342938	-0.342938	NA	1	FALSE
ENSG00000135973	GPR45	0.731786	6	5	0.363627	Brain_Cerebellar_Hemisphere	0.841784	Liver	1.43098	0.650979	0.650979	-0.908476	1.37737	0.187497	0.880692	5	FALSE
ENSG00000250067	YJEFN3	0.731791	32	7	0.0193591	Ovary	0.97775	Artery_Aorta	14.4418	1.16e-15	0.694292	-2.33854	1.85897	0.45917	0.927181	7	FALSE
ENSG00000253417	LINC02159	0.731832	3	1	0.731832	Esophagus_Mucosa	0.731832	Esophagus_Mucosa	1	1	1	-1.05459	0.381161	-0.110246	0.818051	1	FALSE
ENSG00000132274	TRIM22	0.731852	29	19	0.149122	Heart_Left_Ventricle	0.958804	Brain_Nucleus_accumbens_basal_ganglia	3.24382	0.0704329	0.206168	-1.09434	1.44264	0.521235	0.624002	19	FALSE
ENSG00000103168	TAF1C	0.731885	49	3	0.10113	Brain_Hypothalamus	0.824482	Brain_Cerebellar_Hemisphere	39.7222	3.91e-15	1.3519	-0.514611	1.6394	0.690401	0.367373	3	FALSE
ENSG00000115361	ACADL	0.731911	2	1	0.731911	Brain_Cerebellar_Hemisphere	0.731911	Brain_Cerebellar_Hemisphere	1	1	1	0.342585	1.31956	0.831072	0.690825	1	FALSE
ENSG00000065559	MAP2K4	0.732099	15	11	0.05534	Muscle_Skeletal	0.822541	Testis	4.35893	1.17e-16	0.249252	-1.9162	0.891193	-0.537379	0.823687	11	FALSE
ENSG00000180422	LINC00304	0.732186	19	16	0.161736	Brain_Anterior_cingulate_cortex_BA24	0.956747	Brain_Cerebellum	5.34283	1.3e-17	0.352424	-1.39926	0.524751	-0.466272	0.620106	16	FALSE
ENSG00000140450	ARRDC4	0.732211	9	8	0.221224	Heart_Left_Ventricle	0.937877	Cells_Cultured_fibroblasts	3.29421	0.172035	0.172035	-0.673006	1.22328	0.13888	0.676317	8	FALSE
ENSG00000100987	VSX1	0.732294	28	4	0.169491	Testis	0.990592	Adrenal_Gland	20.4686	1.99e-15	1.05202	-1.37384	1.28289	0.279366	0.538815	4	FALSE
ENSG00000236173	AL049612.1	0.732503	29	7	0.153245	Uterus	0.996113	Pancreas	17.9752	3.79e-06	0.680585	-1.42816	0.662376	-0.132803	0.50426	7	FALSE
ENSG00000254427	AC103736.1	0.732507	45	4	0.0840594	Skin_Not_Sun_Exposed_Suprapubic	0.994054	Uterus	29.4566	2.85e-15	1.05275	-1.7276	0.529695	-0.714368	0.444721	4	FALSE
ENSG00000109536	FRG1	0.732518	5	1	0.732518	Stomach	0.732518	Stomach	1	1	1	-1.14137	0.761885	-0.165459	0.847008	1	FALSE
ENSG00000164237	CMBL	0.732542	12	5	0.116611	Artery_Aorta	0.943636	Nerve_Tibial	8.01472	4.14e-17	0.279827	-1.56916	0.0707001	-0.913167	0.425422	5	FALSE
ENSG00000276957	AL158063.1	0.732662	5	4	0.196445	Breast_Mammary_Tissue	0.834304	Skin_Sun_Exposed_Lower_leg	1.74536	0.430288	0.430288	-1.29175	0.594449	-0.122914	0.765223	4	FALSE
ENSG00000188243	COMMD6	0.732846	17	17	0.137915	Brain_Putamen_basal_ganglia	0.86458	Heart_Left_Ventricle	2.85304	0.131378	0.131378	-1.36533	1.4836	-0.142974	0.876905	17	FALSE
ENSG00000103005	USB1	0.732846	2	1	0.732846	Thyroid	0.732846	Thyroid	1	1	1	-0.341342	-0.264522	-0.302932	0.0543196	1	FALSE
ENSG00000229086	LINC01548	0.732942	1	1	0.732942	Testis	0.732942	Testis	1	1	1	-0.341214	-0.341214	-0.341214	NA	1	FALSE
ENSG00000213923	CSNK1E	0.733087	7	5	0.142584	Nerve_Tibial	0.920271	Heart_Left_Ventricle	2.21742	0.00591752	0.776367	-1.46624	0.652926	-0.308067	0.6559	5	FALSE
ENSG00000267339	LINC00906	0.733206	4	4	0.51383	Brain_Substantia_nigra	0.943946	Adipose_Subcutaneous	1.5581	0.380095	0.380095	-0.478222	0.652886	0.146804	0.479869	4	FALSE
ENSG00000253479	LINC01603	0.733218	1	1	0.733218	Testis	0.733218	Testis	1	1	1	-0.340849	-0.340849	-0.340849	NA	1	FALSE
ENSG00000157500	APPL1	0.733311	8	5	0.327216	Colon_Sigmoid	0.819034	Breast_Mammary_Tissue	1.30259	0.758004	0.758004	-0.95808	1.32548	0.348025	0.816085	5	FALSE
ENSG00000189325	C6orf222	0.73336	6	3	0.321058	Whole_Blood	0.987141	Skin_Not_Sun_Exposed_Suprapubic	2.86059	0.0604213	0.102529	-0.544858	0.992286	0.173376	0.555861	3	FALSE
ENSG00000277210	AC090164.3	0.733462	3	1	0.733462	Testis	0.733462	Testis	1	1	1	-1.90234	-0.340524	-1.18037	0.787551	1	FALSE
ENSG00000187838	PLSCR3	0.733485	7	4	0.100647	Adrenal_Gland	0.915045	Kidney_Cortex	2.02989	4.04e-18	0.677016	-2.05647	0.987776	-0.723366	1.17561	4	FALSE
ENSG00000240707	LINC01168	0.733552	10	6	0.475216	Testis	0.803251	Brain_Cortex	5.07728	1.04e-17	0.177634	-0.826668	0.714018	0.0402193	0.611694	6	FALSE
ENSG00000103540	CCP110	0.733568	13	6	0.0111653	Stomach	0.896682	Skin_Not_Sun_Exposed_Suprapubic	5.21942	5.06e-08	0.198449	-2.53748	1.09244	-0.454601	1.08558	6	FALSE
ENSG00000163519	TRAT1	0.733789	6	4	0.183699	Uterus	0.82965	Vagina	1.12219	0.830953	0.830953	-1.32945	0.921155	-0.290629	0.724393	4	FALSE
ENSG00000104695	PPP2CB	0.73379	13	6	0.132527	Pancreas	0.975064	Artery_Tibial	7.22673	0.000192693	0.309907	-1.08075	1.50421	0.173294	0.70049	6	FALSE
ENSG00000102699	PARP4	0.73381	27	10	0.0988705	Cells_EBV-transformed_lymphocytes	0.986427	Esophagus_Mucosa	14.8507	8.42e-17	0.498749	-1.65035	1.47511	-0.165484	0.787814	10	FALSE
ENSG00000134440	NARS	0.733898	18	4	0.0686591	Heart_Left_Ventricle	0.945092	Adipose_Visceral_Omentum	14.0482	1.08e-16	0.860565	-1.82066	1.41321	0.21349	0.938162	4	FALSE
ENSG00000035664	DAPK2	0.733943	19	10	0.123396	Testis	0.991352	Skin_Sun_Exposed_Lower_leg	7.6992	2.85e-05	0.2782	-1.54068	1.0665	-0.0851927	0.707639	10	FALSE
ENSG00000143194	MAEL	0.734043	34	2	0.203703	Skin_Not_Sun_Exposed_Suprapubic	0.986245	Prostate	27.3475	2.68e-15	2.18117	0.0172397	1.27107	0.711759	0.312589	2	FALSE
ENSG00000233200	AL117336.1	0.734061	16	3	0.253337	Brain_Substantia_nigra	0.911959	Brain_Nucleus_accumbens_basal_ganglia	11.2725	0.00167444	0.827991	-0.623603	1.14228	0.167996	0.471356	3	FALSE
ENSG00000272983	AL117339.4	0.734132	43	10	0.0822034	Adrenal_Gland	0.96106	Liver	14.7834	1.14e-15	0.54366	-1.73804	1.06782	-0.736625	0.584322	10	FALSE
ENSG00000275897	AC021491.4	0.734193	21	7	0.0335633	Liver	0.98865	Skin_Sun_Exposed_Lower_leg	12.5423	1.75e-17	0.520185	-0.439253	2.12528	0.561676	0.711916	7	FALSE
ENSG00000023171	GRAMD1B	0.734216	15	12	0.0795794	Skin_Sun_Exposed_Lower_leg	0.980959	Adipose_Subcutaneous	3.47945	0.0200413	0.12785	-1.75313	1.57508	0.334817	0.717011	12	FALSE
ENSG00000241767	LINC01324	0.734291	2	2	0.526289	Testis	0.614727	Brain_Hippocampus	1.06204	0.93796	0.93796	-0.633681	-0.503337	-0.568509	0.0921667	2	FALSE
ENSG00000254081	LINC01299	0.734499	12	7	0.337209	Brain_Hippocampus	0.984348	Brain_Caudate_basal_ganglia	4.58821	0.0186007	0.185018	-0.371261	0.959695	0.286598	0.38129	7	FALSE
ENSG00000188624	IGFL3	0.734564	2	2	0.452073	Skin_Sun_Exposed_Lower_leg	0.464004	Skin_Not_Sun_Exposed_Suprapubic	1.78798	0.212016	0.212016	0.73227	0.751964	0.742117	0.0139257	2	FALSE
ENSG00000254550	OMP	0.734564	1	1	0.734564	Stomach	0.734564	Stomach	1	1	1	0.339061	0.339061	0.339061	NA	1	FALSE
ENSG00000198440	ZNF583	0.73472	3	1	0.73472	Minor_Salivary_Gland	0.73472	Minor_Salivary_Gland	1	1	1	-0.799409	0.338854	-0.0436487	0.654524	1	FALSE
ENSG00000187583	PLEKHN1	0.734936	18	11	0.0412068	Lung	0.881028	Pancreas	2.47231	2.21e-17	0.361943	-2.04144	1.59505	-0.145246	1.03504	11	FALSE
ENSG00000164342	TLR3	0.735061	15	7	0.1694	Skin_Sun_Exposed_Lower_leg	0.978809	Prostate	7.81128	6.13e-17	0.34548	-0.288125	1.37413	0.487779	0.431641	7	FALSE
ENSG00000165152	TMEM246	0.735173	20	11	0.0265507	Heart_Left_Ventricle	0.972108	Esophagus_Gastroesophageal_Junction	4.29314	0.00700795	0.215458	-2.21806	0.830177	-0.221517	0.845526	11	FALSE
ENSG00000155897	ADCY8	0.73529	3	3	0.359727	Testis	0.951419	Cells_Cultured_fibroblasts	1.13737	0.863617	0.863617	-0.0609253	0.915886	0.500923	0.504699	3	FALSE
ENSG00000230991	AC092625.1	0.735412	1	1	0.735412	Testis	0.735412	Testis	1	1	1	-0.337935	-0.337935	-0.337935	NA	1	FALSE
ENSG00000205085	FAM71F2	0.735518	35	25	0.0235155	Brain_Spinal_cord_cervical_c-1	0.941108	Pancreas	4.68397	0.000447995	0.167401	-2.26495	0.497886	-0.707093	0.576931	25	FALSE
ENSG00000157214	STEAP2	0.735655	43	4	0.0949714	Cells_Cultured_fibroblasts	0.973385	Esophagus_Mucosa	22.9163	2.09e-05	0.986443	-0.166708	1.66974	0.601723	0.430918	4	FALSE
ENSG00000125651	GTF2F1	0.735683	18	8	0.139681	Stomach	0.918952	Pancreas	7.93318	5.96e-17	0.295337	-1.47698	1.51893	0.304175	0.907837	8	FALSE
ENSG00000231346	LINC01160	0.735833	8	6	0.11596	Spleen	0.906405	Testis	3.12911	0.13281	0.13281	-2.1258	1.57196	-0.14054	1.09776	6	FALSE
ENSG00000249664	AC027338.1	0.735865	42	1	0.233574	Cells_Cultured_fibroblasts	0.979456	Brain_Cortex	37.5977	3.71e-15	37.5977	-1.05453	1.1912	0.316385	0.388212	1	FALSE
ENSG00000149090	PAMR1	0.736067	12	9	0.0186328	Lung	0.962961	Nerve_Tibial	3.59335	0.00830349	0.321358	-2.3528	0.849976	-0.117357	0.916723	9	FALSE
ENSG00000188523	CFAP77	0.73608	5	4	0.349572	Heart_Left_Ventricle	0.971872	Heart_Atrial_Appendage	1.4998	0.306985	0.306985	-0.935419	0.256242	-0.257729	0.443113	4	FALSE
ENSG00000152463	OLAH	0.736154	7	4	0.44378	Esophagus_Muscularis	0.814425	Colon_Sigmoid	1.24806	0.73996	0.73996	-1.11853	0.579703	-0.401113	0.601694	4	FALSE
ENSG00000101470	TNNC2	0.736328	3	3	0.392131	Kidney_Cortex	0.669381	Adrenal_Gland	1.30563	0.627122	0.627122	-0.622321	0.855759	0.220145	0.760441	3	FALSE
ENSG00000105675	ATP4A	0.736359	5	3	0.344361	Minor_Salivary_Gland	0.858617	Thyroid	1.33744	0.680589	0.680589	-0.178135	1.67455	0.822167	0.684809	3	FALSE
ENSG00000256538	AC046130.2	0.736378	4	2	0.461351	Brain_Hippocampus	0.723204	Breast_Mammary_Tissue	1.12601	0.873992	0.873992	-1.17117	-0.35418	-0.729872	0.337229	2	FALSE
ENSG00000184302	SIX6	0.736665	1	1	0.736665	Muscle_Skeletal	0.736665	Muscle_Skeletal	1	1	1	-0.336273	-0.336273	-0.336273	NA	1	FALSE
ENSG00000206199	ANKUB1	0.73671	4	1	0.73671	Nerve_Tibial	0.73671	Nerve_Tibial	1	1	1	-1.52622	0.776139	-0.396673	0.942653	1	FALSE
ENSG00000070269	TMEM260	0.736766	19	10	0.102203	Brain_Spinal_cord_cervical_c-1	0.985463	Adipose_Subcutaneous	7.17446	0.00125936	0.295717	-1.63427	1.59209	0.169744	0.77851	10	FALSE
ENSG00000274443	C8orf89	0.73678	4	4	0.352775	Prostate	0.66212	Testis	1.07222	0.865313	0.865313	-0.92922	-0.436988	-0.68318	0.276896	4	FALSE
ENSG00000184857	TMEM186	0.736798	15	7	0.0567662	Heart_Left_Ventricle	0.973267	Esophagus_Muscularis	9.00074	0.000545252	0.310104	-1.90511	0.452629	-0.669405	0.820468	7	FALSE
ENSG00000146223	RPL7L1	0.736976	35	2	0.0511338	Brain_Hypothalamus	0.999904	Brain_Hippocampus	29.8164	2.93e-15	1.0655	-1.95036	-0.000120662	-0.730863	0.403173	2	FALSE
ENSG00000145362	ANK2	0.737077	6	6	0.159245	Minor_Salivary_Gland	0.992743	Testis	2.16029	0.369727	0.369727	-1.40762	-0.00909514	-0.493223	0.540616	6	FALSE
ENSG00000159516	SPRR2G	0.737112	4	3	0.378038	Skin_Not_Sun_Exposed_Suprapubic	0.959653	Esophagus_Mucosa	1.54914	0.467519	0.467519	-1.33991	0.392454	-0.444596	0.803813	3	FALSE
ENSG00000188807	TMEM201	0.737234	5	3	0.292163	Testis	0.815244	Thyroid	1.93291	0.030012	0.763112	-1.05339	0.361246	-0.123477	0.598303	3	FALSE
ENSG00000180424	DEFB123	0.737255	1	1	0.737255	Testis	0.737255	Testis	1	1	1	-0.335491	-0.335491	-0.335491	NA	1	FALSE
ENSG00000139197	PEX5	0.73744	44	3	0.168845	Nerve_Tibial	0.842816	Muscle_Skeletal	35.1972	3.43e-15	1.48307	-0.232518	1.37593	0.911157	0.313013	3	FALSE
ENSG00000162735	PEX19	0.737501	6	4	0.27479	Stomach	0.800793	Kidney_Cortex	1.16044	0.844327	0.844327	-0.463709	1.0921	0.281933	0.597961	4	FALSE
ENSG00000156017	CARNMT1	0.737694	8	6	0.0920709	Artery_Tibial	0.910395	Muscle_Skeletal	2.81756	0.141079	0.141079	-0.810908	1.68457	0.268289	0.705355	6	FALSE
ENSG00000064313	TAF2	0.737855	22	6	0.1331	Ovary	0.970614	Artery_Tibial	10.8196	1.22e-16	0.50791	-1.50199	0.66078	-0.0050447	0.520068	6	FALSE
ENSG00000237401	LINC01304	0.737921	1	1	0.737921	Testis	0.737921	Testis	1	1	1	-0.334607	-0.334607	-0.334607	NA	1	FALSE
ENSG00000198471	RTP2	0.738076	1	1	0.738076	Testis	0.738076	Testis	1	1	1	0.334403	0.334403	0.334403	NA	1	FALSE
ENSG00000120458	MSANTD2	0.73816	2	1	0.73816	Brain_Cerebellar_Hemisphere	0.73816	Brain_Cerebellar_Hemisphere	1	1	1	-0.334291	1.2036	0.434656	1.08746	1	FALSE
ENSG00000196071	OR2L13	0.738279	22	5	0.0815426	Brain_Anterior_cingulate_cortex_BA24	0.975216	Prostate	14.2309	0.00757872	0.531022	-1.40717	1.7418	0.683364	0.704122	5	FALSE
ENSG00000141934	PLPP2	0.738325	36	12	0.0407201	Artery_Tibial	0.978641	Adipose_Visceral_Omentum	14.7608	1.38e-15	0.605085	-1.43428	2.04637	0.588911	0.746073	12	FALSE
ENSG00000086598	TMED2	0.738369	17	5	0.0801834	Small_Intestine_Terminal_Ileum	0.973826	Esophagus_Muscularis	12.2309	6.27e-17	0.454397	0.0328097	2.07663	0.711312	0.668442	5	FALSE
ENSG00000133111	RFXAP	0.738641	4	1	0.738641	Uterus	0.738641	Uterus	1	1	1	-2.81413	1.96489	0.251564	2.15672	1	FALSE
ENSG00000196772	OR14A16	0.738684	1	1	0.738684	Testis	0.738684	Testis	1	1	1	0.333596	0.333596	0.333596	NA	1	FALSE
ENSG00000110651	CD81	0.738715	8	5	0.235709	Brain_Cortex	0.787439	Thyroid	1.22934	0.757336	0.757336	-2.15026	1.4439	-0.705692	1.12965	5	FALSE
ENSG00000171360	KRT38	0.738855	2	1	0.738855	Esophagus_Mucosa	0.738855	Esophagus_Mucosa	1	1	1	0.208822	0.33337	0.271096	0.0880681	1	FALSE
ENSG00000107566	ERLIN1	0.73907	6	5	0.319063	Brain_Hypothalamus	0.779451	Nerve_Tibial	2.0398	0.179382	0.179382	-0.969267	0.996386	0.201734	0.651546	5	FALSE
ENSG00000260903	XKR7	0.739164	3	1	0.739164	Testis	0.739164	Testis	1	1	1	-1.14634	0.98844	0.0583525	1.09356	1	FALSE
ENSG00000148690	FRA10AC1	0.739323	48	2	0.0164671	Testis	0.993107	Liver	36.1311	1.32e-05	5.68399	-0.279049	2.39839	0.6669	0.453985	2	FALSE
ENSG00000170748	RBMXL2	0.739406	4	2	0.440405	Liver	0.906435	Testis	1.03228	0.967718	0.967718	-2.41545	0.77151	-0.405755	1.38975	2	FALSE
ENSG00000126746	ZNF384	0.739412	34	1	0.26006	Brain_Cerebellum	0.979555	Stomach	31.7259	3.12e-15	31.7259	-0.917023	1.12625	0.322559	0.413622	1	FALSE
ENSG00000132639	SNAP25	0.739414	9	6	0.196485	Adrenal_Gland	0.852786	Artery_Tibial	3.30319	0.0215629	0.46347	-0.906179	1.35623	0.425806	0.731447	6	FALSE
ENSG00000048405	ZNF800	0.739428	12	9	0.193925	Esophagus_Gastroesophageal_Junction	0.994435	Adipose_Subcutaneous	4.27976	0.0376774	0.239109	-1.10977	1.29906	0.0847607	0.708587	9	FALSE
ENSG00000169064	ZBBX	0.739481	7	4	0.289282	Pituitary	0.948771	Testis	3.48206	0.000670518	0.567933	-0.625654	1.0597	0.304883	0.606717	4	FALSE
ENSG00000111276	CDKN1B	0.739505	4	3	0.431466	Small_Intestine_Terminal_Ileum	0.621175	Artery_Tibial	1.05275	0.96216	0.96216	-0.613075	0.786685	0.197859	0.604882	3	FALSE
ENSG00000107796	ACTA2	0.739571	3	2	0.357294	Cells_EBV-transformed_lymphocytes	0.78789	Cells_Cultured_fibroblasts	2.85839	0.0431701	0.0984447	0.269052	0.920534	0.553073	0.33366	2	FALSE
ENSG00000125731	SH2D3A	0.739611	32	7	0.0270548	Ovary	0.957328	Pancreas	20.1472	1.96e-15	0.770576	-0.785647	2.21073	1.0123	0.737507	7	FALSE
ENSG00000186334	SLC36A3	0.739618	2	2	0.446871	Skin_Sun_Exposed_Lower_leg	0.775075	Skin_Not_Sun_Exposed_Suprapubic	1.54832	0.451676	0.451676	0.285743	0.760642	0.523193	0.335805	2	FALSE
ENSG00000103023	PRSS54	0.739702	4	2	0.451234	Brain_Cortex	0.806863	Testis	1.07525	0.924752	0.924752	-0.244474	0.894115	0.377337	0.538064	2	FALSE
ENSG00000160193	WDR4	0.73971	14	12	0.322098	Minor_Salivary_Gland	0.987147	Cells_Cultured_fibroblasts	2.76076	0.23685	0.23685	-1.00886	0.836524	-0.311959	0.634431	12	FALSE
ENSG00000141873	SLC39A3	0.739727	4	1	0.739727	Brain_Nucleus_accumbens_basal_ganglia	0.739727	Brain_Nucleus_accumbens_basal_ganglia	1	1	1	-0.867886	0.738449	-0.0209561	0.704576	1	FALSE
ENSG00000176769	TCERG1L	0.73988	16	13	0.0452198	Colon_Sigmoid	0.929469	Brain_Caudate_basal_ganglia	5.42297	0.000389468	0.32525	-1.26253	2.0026	-0.484281	0.895048	13	FALSE
ENSG00000236682	AC068282.1	0.739948	49	5	0.211783	Brain_Putamen_basal_ganglia	0.8013	Spleen	30.1736	2.96e-15	1.15179	0.251665	1.24868	0.860103	0.217582	5	FALSE
ENSG00000258773	AC087636.1	0.740257	2	2	0.438029	Testis	0.671852	Cells_Cultured_fibroblasts	1.53686	0.463142	0.463142	-0.423608	0.775526	0.175959	0.847916	2	FALSE
ENSG00000103723	AP3B2	0.740459	39	1	0.165326	Testis	0.981127	Adipose_Visceral_Omentum	35.3762	7.59e-05	35.3762	-1.21302	1.38738	0.308661	0.519719	1	FALSE
ENSG00000273181	AC131235.4	0.740469	7	1	0.740469	Esophagus_Muscularis	0.740469	Esophagus_Muscularis	1	1	1	-1.79923	0.822438	-0.197129	0.85529	1	FALSE
ENSG00000177398	UMODL1	0.740482	14	8	0.205588	Artery_Aorta	0.767213	Brain_Caudate_basal_ganglia	7.08784	0.000751579	0.294817	-1.18225	1.26579	-0.304576	0.800907	8	FALSE
ENSG00000010361	FUZ	0.740649	22	13	0.00363079	Brain_Anterior_cingulate_cortex_BA24	0.99287	Pituitary	7.46185	2.35e-17	0.303653	-0.900239	2.90858	0.185258	0.916309	13	FALSE
ENSG00000170291	ELP5	0.740806	30	6	0.124925	Brain_Putamen_basal_ganglia	0.988622	Thyroid	17.8733	1.71e-15	0.7842	-1.53443	1.3716	-0.0916204	0.666853	6	FALSE
ENSG00000075303	SLC25A40	0.740807	7	1	0.740807	Artery_Aorta	0.740807	Artery_Aorta	1	1	1	-2.04645	1.39864	-0.387206	1.07583	1	FALSE
ENSG00000119541	VPS4B	0.741066	5	3	0.308319	Skin_Not_Sun_Exposed_Suprapubic	0.856602	Cells_EBV-transformed_lymphocytes	1.1409	0.860275	0.860275	-0.180701	1.01875	0.264775	0.459674	3	FALSE
ENSG00000139549	DHH	0.741243	3	1	0.741243	Testis	0.741243	Testis	1	1	1	-0.874166	1.70929	0.168306	1.36196	1	FALSE
ENSG00000165819	METTL3	0.741465	15	8	0.0960977	Breast_Mammary_Tissue	0.863691	Skin_Sun_Exposed_Lower_leg	7.74919	2.55e-18	0.278829	-0.92297	1.66407	0.880317	0.700941	8	FALSE
ENSG00000165630	PRPF18	0.741477	8	5	0.310153	Testis	0.944039	Cells_EBV-transformed_lymphocytes	1.78774	0.309656	0.309656	-0.261239	1.52999	0.795744	0.659523	5	FALSE
ENSG00000228800	AL590068.1	0.741479	3	1	0.741479	Testis	0.741479	Testis	1	1	1	-0.329895	0.378158	0.134332	0.402203	1	FALSE
ENSG00000168517	HEXIM2	0.741519	2	1	0.741519	Spleen	0.741519	Spleen	1	1	1	0.329842	0.52278	0.426311	0.136427	1	FALSE
ENSG00000261135	AL137802.2	0.741651	14	9	0.087766	Cells_Cultured_fibroblasts	0.956398	Brain_Spinal_cord_cervical_c-1	3.61837	0.00444849	0.191545	-1.7073	1.20713	-0.522339	0.747461	9	FALSE
ENSG00000266289	AC012213.3	0.741838	16	13	0.189206	Small_Intestine_Terminal_Ileum	0.971226	Colon_Sigmoid	5.65929	0.00436094	0.199396	-1.31293	0.69069	-0.434204	0.572365	13	FALSE
ENSG00000234692	AL355601.1	0.741864	1	1	0.741864	Artery_Tibial	0.741864	Artery_Tibial	1	1	1	0.329386	0.329386	0.329386	NA	1	FALSE
ENSG00000114405	C3orf14	0.74201	27	11	0.118367	Brain_Cerebellar_Hemisphere	0.99528	Cells_Cultured_fibroblasts	11.822	0.00593287	0.465622	-1.56166	0.640064	-0.240258	0.533397	11	FALSE
ENSG00000134779	TPGS2	0.742025	43	3	0.151327	Heart_Left_Ventricle	0.994375	Skin_Sun_Exposed_Lower_leg	34.1444	0.000127564	1.43088	-1.43486	0.410857	-0.36712	0.443565	3	FALSE
ENSG00000130956	HABP4	0.742031	26	10	0.0674243	Cells_EBV-transformed_lymphocytes	0.949029	Brain_Cerebellum	12.8509	3.56e-17	0.525766	-1.82884	1.00509	-0.0926344	0.745882	10	FALSE
ENSG00000168961	LGALS9	0.742228	27	5	0.206902	Colon_Sigmoid	0.967763	Spleen	18.9473	1.84e-15	0.980483	-1.26213	-0.0404138	-0.5237	0.347122	5	FALSE
ENSG00000166323	C11orf65	0.742276	6	5	0.144055	Pituitary	0.836323	Pancreas	2.5092	1.28e-07	0.553237	-0.268427	1.46085	0.525481	0.764223	5	FALSE
ENSG00000228105	LINC01757	0.742471	1	1	0.742471	Testis	0.742471	Testis	1	1	1	-0.328582	-0.328582	-0.328582	NA	1	FALSE
ENSG00000239513	LINC01210	0.742487	1	1	0.742487	Testis	0.742487	Testis	1	1	1	-0.328562	-0.328562	-0.328562	NA	1	FALSE
ENSG00000278642	AC015813.4	0.742547	1	1	0.742547	Colon_Sigmoid	0.742547	Colon_Sigmoid	1	1	1	0.328482	0.328482	0.328482	NA	1	FALSE
ENSG00000278445	AL137246.2	0.742578	15	7	0.330753	Brain_Caudate_basal_ganglia	0.946667	Brain_Hypothalamus	7.89226	0.00707853	0.370371	-0.543203	0.972599	0.373446	0.464489	7	FALSE
ENSG00000132002	DNAJB1	0.742698	11	4	0.300889	Esophagus_Muscularis	0.9254	Skin_Not_Sun_Exposed_Suprapubic	7.07862	6.51e-17	0.251972	-0.964719	1.97889	0.426268	0.772307	4	FALSE
ENSG00000163362	INAVA	0.742734	10	7	0.285794	Artery_Aorta	0.843974	Skin_Not_Sun_Exposed_Suprapubic	4.377	0.0470758	0.25437	-0.401206	1.06739	0.312645	0.558284	7	FALSE
ENSG00000188004	SNHG28	0.742813	41	2	0.0360347	Small_Intestine_Terminal_Ileum	0.993491	Pancreas	32.886	3.23e-15	2.20097	-2.09654	0.345258	-0.6384	0.496609	2	FALSE
ENSG00000140320	BAHD1	0.742906	20	6	0.184455	Kidney_Cortex	0.863807	Brain_Putamen_basal_ganglia	11.5252	2.34e-16	0.590723	-0.172013	1.32716	0.649647	0.471076	6	FALSE
ENSG00000189091	SF3B3	0.74308	27	6	0.0402619	Brain_Cerebellar_Hemisphere	0.939004	Esophagus_Mucosa	18.5706	1.8e-15	0.623072	-2.05105	1.69298	-0.0987197	0.80355	6	FALSE
ENSG00000124440	HIF3A	0.743107	21	5	0.0276167	Liver	0.88751	Artery_Coronary	14.597	1.24e-06	0.491454	-2.20269	1.02708	0.0620455	0.761735	5	FALSE
ENSG00000272053	AL160400.1	0.743176	2	2	0.572844	Testis	0.588427	Whole_Blood	1.02885	0.971151	0.971151	0.541117	0.563868	0.552492	0.0160874	2	FALSE
ENSG00000053328	METTL24	0.743189	13	2	0.00581131	Brain_Cortex	0.964473	Nerve_Tibial	11.2377	1.95e-19	0.966136	-0.187865	2.75824	0.436773	0.756898	2	FALSE
ENSG00000118322	ATP10B	0.743286	25	12	0.156482	Skin_Sun_Exposed_Lower_leg	0.997468	Minor_Salivary_Gland	10.4604	3.04e-05	0.349588	-1.25261	1.417	-0.171334	0.770497	12	FALSE
ENSG00000255693	LINC02389	0.743295	21	9	0.161516	Brain_Amygdala	0.941246	Brain_Anterior_cingulate_cortex_BA24	10.3942	0.00302585	0.352584	-0.667223	1.39999	0.545891	0.402426	9	FALSE
ENSG00000135702	CHST5	0.743354	28	5	0.00697319	Brain_Anterior_cingulate_cortex_BA24	0.993426	Brain_Cerebellar_Hemisphere	19.7783	1.82e-16	0.695918	-2.69812	1.48608	0.200545	0.843299	5	FALSE
ENSG00000272370	AC092354.2	0.743377	3	1	0.743377	Lung	0.743377	Lung	1	1	1	-1.54593	0.327385	-0.62088	0.936872	1	FALSE
ENSG00000108551	RASD1	0.743431	5	3	0.357397	Thyroid	0.793331	Spleen	1.2665	0.747919	0.747919	-1.2502	-0.261987	-0.770461	0.414459	3	FALSE
ENSG00000236780	LINC01829	0.743444	11	5	0.310545	Brain_Cerebellar_Hemisphere	0.989963	Brain_Cerebellum	5.83979	0.0131814	0.789691	-0.766211	1.01408	-0.0716588	0.57442	5	FALSE
ENSG00000090020	SLC9A1	0.743583	10	6	0.255335	Skin_Sun_Exposed_Lower_leg	0.996762	Testis	5.26581	9.33e-17	0.217784	-1.13749	0.983326	-0.264801	0.592635	6	FALSE
ENSG00000189058	APOD	0.743587	21	12	0.171334	Brain_Anterior_cingulate_cortex_BA24	0.980421	Brain_Putamen_basal_ganglia	2.56781	1.68e-17	0.464287	-1.36793	0.985814	-0.419794	0.666082	12	FALSE
ENSG00000185875	THNSL1	0.743632	15	11	0.127837	Cells_Cultured_fibroblasts	0.896023	Brain_Nucleus_accumbens_basal_ganglia	3.96615	0.0275004	0.260707	-1.27611	1.52269	0.0539734	0.816629	11	FALSE
ENSG00000104660	LEPROTL1	0.743688	27	8	0.118173	Brain_Hippocampus	0.972513	Brain_Putamen_basal_ganglia	13.7874	4.19e-16	0.486923	-1.56249	1.49099	0.328563	0.635634	8	FALSE
ENSG00000088325	TPX2	0.743898	9	3	0.424442	Thyroid	0.95391	Skin_Not_Sun_Exposed_Suprapubic	5.09115	0.00442933	0.185727	-0.486948	2.43244	0.435968	0.877042	3	FALSE
ENSG00000073578	SDHA	0.7439	29	18	0.170201	Ovary	0.998755	Skin_Sun_Exposed_Lower_leg	6.93312	1.2e-16	0.244704	-1.25378	1.37156	0.294053	0.583594	18	FALSE
ENSG00000144840	RABL3	0.743903	7	5	0.0306866	Muscle_Skeletal	0.91189	Skin_Sun_Exposed_Lower_leg	3.26579	0.0433192	0.344841	0.110655	2.16111	0.761135	0.695602	5	FALSE
ENSG00000116783	TNNI3K	0.743994	46	4	0.0820369	Brain_Spinal_cord_cervical_c-1	0.805122	Brain_Cerebellum	28.3156	8.2e-07	0.970495	-0.148476	1.73899	0.963217	0.357467	4	FALSE
ENSG00000111667	USP5	0.744059	2	1	0.744059	Colon_Sigmoid	0.744059	Colon_Sigmoid	1	1	1	-0.326483	0.322656	-0.00191337	0.459011	1	FALSE
ENSG00000114473	IQCG	0.744155	33	12	0.135755	Brain_Putamen_basal_ganglia	0.99287	Pituitary	12.6741	9.65e-16	0.445753	-1.49179	1.24166	0.31663	0.623486	12	FALSE
ENSG00000105520	PLPPR2	0.744175	25	11	0.00145891	Esophagus_Mucosa	0.982463	Brain_Substantia_nigra	6.68931	3.81e-17	0.357782	-3.18273	2.05019	-0.106168	1.14564	11	FALSE
ENSG00000078114	NEBL	0.7442	3	3	0.403811	Liver	0.606691	Spleen	1.15171	0.829712	0.829712	-0.834835	-0.514803	-0.651399	0.165077	3	FALSE
ENSG00000142751	GPN2	0.744214	5	1	0.744214	Brain_Nucleus_accumbens_basal_ganglia	0.744214	Brain_Nucleus_accumbens_basal_ganglia	1	1	1	-1.93845	0.574532	-0.303361	0.97349	1	FALSE
ENSG00000148488	ST8SIA6	0.744351	8	6	0.225187	Small_Intestine_Terminal_Ileum	0.970214	Esophagus_Gastroesophageal_Junction	3.10481	0.0316504	0.234039	-1.21285	0.487068	-0.27448	0.574845	6	FALSE
ENSG00000226490	AC138647.1	0.744502	6	4	0.267287	Nerve_Tibial	0.818314	Brain_Caudate_basal_ganglia	2.0368	0.191586	0.191586	-2.07004	1.2669	0.0985331	1.27993	4	FALSE
ENSG00000057704	TMCC3	0.744626	26	17	0.0126218	Brain_Anterior_cingulate_cortex_BA24	0.993347	Ovary	7.92161	0.0135999	0.267364	-2.49427	0.495812	-0.572854	0.79898	17	FALSE
ENSG00000228033	AC010967.1	0.744797	1	1	0.744797	Pancreas	0.744797	Pancreas	1	1	1	-0.325507	-0.325507	-0.325507	NA	1	FALSE
ENSG00000112877	CEP72	0.744868	28	14	0.104422	Spleen	0.992241	Esophagus_Muscularis	7.62286	0.000537422	0.292234	-0.849225	1.62378	0.392166	0.641801	14	FALSE
ENSG00000187837	HIST1H1C	0.744904	9	4	0.376072	Brain_Nucleus_accumbens_basal_ganglia	0.742309	Brain_Putamen_basal_ganglia	5.22122	2.24e-16	0.226278	-0.885156	-0.0521945	-0.482182	0.291789	4	FALSE
ENSG00000180660	MAB21L1	0.744927	10	9	0.319977	Cells_Cultured_fibroblasts	0.89747	Nerve_Tibial	2.17607	0.123509	0.123509	-0.994504	0.701557	0.0388302	0.577493	9	FALSE
ENSG00000138744	NAAA	0.744955	47	1	0.161115	Whole_Blood	0.994099	Brain_Hypothalamus	40.8413	4.03e-15	40.8413	-1.40133	0.832475	-0.335456	0.505974	1	FALSE
ENSG00000152214	RIT2	0.744976	5	3	0.400907	Brain_Substantia_nigra	0.842213	Brain_Putamen_basal_ganglia	2.71702	4.77e-17	0.416162	-0.840003	0.677384	-0.234778	0.57054	3	FALSE
ENSG00000204946	ZNF783	0.745107	33	6	0.111958	Adipose_Subcutaneous	0.960858	Muscle_Skeletal	21.6362	1.77e-15	0.848897	-1.15584	1.58946	0.311245	0.620012	6	FALSE
ENSG00000140199	SLC12A6	0.745108	22	12	0.136926	Adipose_Subcutaneous	0.953217	Artery_Aorta	8.22562	0.00450278	0.294657	-1.39036	1.48734	0.0194924	0.854155	12	FALSE
ENSG00000188064	WNT7B	0.745117	8	8	0.23077	Brain_Cerebellum	0.934084	Brain_Spinal_cord_cervical_c-1	1.86818	0.412539	0.412539	-1.09088	1.19838	-0.151679	0.827128	8	FALSE
ENSG00000214941	ZSWIM7	0.745146	36	17	0.174111	Colon_Transverse	0.705925	Whole_Blood	5.4862	4.22e-17	0.20047	-1.3156	1.35911	-0.0115957	0.89296	17	FALSE
ENSG00000196482	ESRRG	0.745268	7	5	0.165596	Esophagus_Muscularis	0.920208	Adrenal_Gland	1.35505	0.633685	0.633685	-1.89373	-0.100172	-0.901599	0.639396	5	FALSE
ENSG00000112972	HMGCS1	0.745279	3	3	0.443419	Ovary	0.698224	Uterus	1.77891	0.223911	0.223911	-0.766432	-0.387719	-0.609972	0.197744	3	FALSE
ENSG00000118729	CASQ2	0.74552	12	9	0.166118	Artery_Tibial	0.951901	Small_Intestine_Terminal_Ileum	5.70335	0.0177708	0.244781	-0.874269	1.38479	0.163249	0.686313	9	FALSE
ENSG00000170743	SYT9	0.745541	9	6	0.160348	Colon_Sigmoid	0.949176	Spleen	2.15198	7.45e-05	0.602275	-0.908643	1.4039	0.0350205	0.671682	6	FALSE
ENSG00000065518	NDUFB4	0.745608	8	5	0.324615	Brain_Cerebellar_Hemisphere	0.859043	Heart_Atrial_Appendage	1.33459	0.642731	0.642731	-1.53401	0.985018	-0.286928	0.786514	5	FALSE
ENSG00000113916	BCL6	0.745702	4	2	0.457102	Brain_Amygdala	0.893173	Skin_Not_Sun_Exposed_Suprapubic	1.06637	0.933627	0.933627	-0.13429	0.743628	0.328605	0.398839	2	FALSE
ENSG00000205221	VIT	0.745829	14	10	0.0462242	Whole_Blood	0.995119	Adipose_Visceral_Omentum	4.36525	0.000316994	0.215673	-1.07011	1.99334	0.304782	0.67451	10	FALSE
ENSG00000275183	LENG9	0.746121	11	4	0.33758	Skin_Not_Sun_Exposed_Suprapubic	0.851467	Artery_Tibial	6.98918	5.98e-18	0.288402	-0.958959	1.48517	-0.028832	0.733459	4	FALSE
ENSG00000113360	DROSHA	0.746313	37	7	0.107507	Brain_Amygdala	0.981784	Adipose_Visceral_Omentum	16.6492	1.65e-05	0.695967	-1.25407	1.6095	-0.00717832	0.526317	7	FALSE
ENSG00000198924	DCLRE1A	0.746378	15	7	0.124117	Pancreas	0.741785	Heart_Left_Ventricle	3.11878	4.02e-17	0.723006	-1.53772	1.24266	0.295874	0.812464	7	FALSE
ENSG00000197563	PIGN	0.746419	45	6	0.153176	Uterus	0.997779	Adrenal_Gland	23.0094	0.000195737	0.881092	-1.4053	1.4284	0.205248	0.802849	6	FALSE
ENSG00000001561	ENPP4	0.746427	30	8	0.064301	Brain_Amygdala	0.999696	Adipose_Visceral_Omentum	12.9162	2.45e-05	0.446284	-1.85009	0.664581	-0.288727	0.547657	8	FALSE
ENSG00000159650	UROC1	0.746463	8	3	0.0642984	Nerve_Tibial	0.930326	Liver	4.01462	7.89e-17	0.296902	-1.85011	0.260766	-0.451847	0.616916	3	FALSE
ENSG00000122136	OBP2A	0.746562	9	4	0.178236	Brain_Cerebellum	0.950947	Brain_Anterior_cingulate_cortex_BA24	4.15385	2.15e-17	0.670519	-0.394384	1.34621	0.48585	0.640207	4	FALSE
ENSG00000100813	ACIN1	0.746669	3	2	0.450052	Brain_Cerebellum	0.944501	Brain_Nucleus_accumbens_basal_ganglia	1.06274	0.937257	0.937257	-0.755329	1.48317	0.219408	1.14689	2	FALSE
ENSG00000105605	CACNG7	0.746708	4	2	0.447672	Brain_Caudate_basal_ganglia	0.92988	Pituitary	1.00091	0.999093	0.999093	-0.169331	0.759302	0.235557	0.441524	2	FALSE
ENSG00000171714	ANO5	0.746726	41	2	0.19364	Brain_Substantia_nigra	0.981335	Brain_Cerebellum	36.4662	1.75e-08	1.26717	-1.29989	0.576604	-0.527202	0.370741	2	FALSE
ENSG00000185615	PDIA2	0.746727	13	7	0.0464916	Brain_Substantia_nigra	0.965683	Muscle_Skeletal	5.03778	0.0066898	0.223068	-0.0430228	1.9909	0.922299	0.741367	7	FALSE
ENSG00000100298	APOBEC3H	0.746753	18	13	0.057558	Small_Intestine_Terminal_Ileum	0.998969	Artery_Coronary	5.99601	2.31e-08	0.212106	-1.89905	1.27038	-0.107833	0.788835	13	FALSE
ENSG00000171241	SHCBP1	0.746841	6	3	0.411789	Brain_Putamen_basal_ganglia	0.855892	Skin_Sun_Exposed_Lower_leg	2.00014	6.65e-17	0.984075	-0.93052	0.820749	0.298356	0.660704	3	FALSE
ENSG00000176124	DLEU1	0.746882	18	9	0.046747	Nerve_Tibial	0.909212	Esophagus_Mucosa	9.86044	1.02e-16	0.343764	-1.98858	-0.114032	-1.03724	0.453546	9	FALSE
ENSG00000151967	SCHIP1	0.746969	8	4	0.233991	Adipose_Visceral_Omentum	0.973332	Pituitary	3.42597	3.25e-17	0.853234	-1.19014	1.01146	-0.329393	0.720925	4	FALSE
ENSG00000117090	SLAMF1	0.747081	7	5	0.286038	Skin_Not_Sun_Exposed_Suprapubic	0.921802	Uterus	1.37717	0.673863	0.673863	-0.619073	1.06685	0.35642	0.577307	5	FALSE
ENSG00000107290	SETX	0.747388	15	6	0.149982	Whole_Blood	0.974372	Prostate	9.84878	8.47e-19	0.411397	-1.43959	0.547973	-0.315808	0.47679	6	FALSE
ENSG00000140104	C14orf79	0.747391	46	1	0.356868	Brain_Substantia_nigra	0.944076	Ovary	43.3552	4.28e-15	43.3552	-0.452134	0.921349	0.322302	0.255769	1	FALSE
ENSG00000172380	GNG12	0.747394	20	10	0.121217	Cells_EBV-transformed_lymphocytes	0.905081	Heart_Left_Ventricle	7.04395	5e-17	0.280147	-0.851934	1.54969	0.190377	0.677934	10	FALSE
ENSG00000283240	AC007529.2	0.74764	8	1	0.437688	Artery_Coronary	0.997702	Cells_Cultured_fibroblasts	7.77983	0.000975482	7.77983	-0.776104	-0.00287985	-0.316282	0.271735	1	FALSE
ENSG00000179630	LACC1	0.747693	35	11	0.0339303	Brain_Amygdala	0.984994	Esophagus_Muscularis	13.8918	0.0010729	0.521538	-1.54983	2.1209	0.281387	0.785795	11	FALSE
ENSG00000156374	PCGF6	0.74774	2	2	0.44609	Pituitary	0.855629	Artery_Aorta	1.27518	0.724822	0.724822	-0.181941	0.76195	0.290005	0.667432	2	FALSE
ENSG00000010270	STARD3NL	0.747754	19	7	0.220161	Lung	0.957194	Thyroid	8.02238	4.75e-05	0.306735	-1.2261	1.09636	0.274499	0.578521	7	FALSE
ENSG00000123607	TTC21B	0.747869	19	7	0.37245	Adipose_Visceral_Omentum	0.978753	Brain_Cerebellum	5.02785	0.00458271	0.218966	-0.769488	1.16582	-0.0703662	0.596604	7	FALSE
ENSG00000248107	LINC02039	0.747876	1	1	0.747876	Testis	0.747876	Testis	1	1	1	-0.321441	-0.321441	-0.321441	NA	1	FALSE
ENSG00000198482	ZNF808	0.747924	7	5	0.154757	Ovary	0.746487	Cells_Cultured_fibroblasts	1.31595	0.685477	0.685477	-0.552624	1.42293	-0.0166009	0.716976	5	FALSE
ENSG00000198826	ARHGAP11A	0.748152	30	22	0.0274079	Adipose_Subcutaneous	0.98341	Skin_Not_Sun_Exposed_Suprapubic	2.75786	0.000413452	0.256264	-2.20566	1.00061	0.108037	0.742112	22	FALSE
ENSG00000239605	STPG4	0.748267	6	2	0.479031	Brain_Cerebellum	0.789186	Skin_Not_Sun_Exposed_Suprapubic	1.01909	0.980913	0.980913	-1.72038	0.935037	-0.276119	1.1232	2	FALSE
ENSG00000171475	WIPF2	0.748355	10	8	0.0325161	Adrenal_Gland	0.892673	Cells_Cultured_fibroblasts	2.2458	0.00561371	0.359879	-2.13801	0.492743	-0.640646	0.816517	8	FALSE
ENSG00000226249	AL365271.1	0.748362	1	1	0.748362	Testis	0.748362	Testis	1	1	1	0.3208	0.3208	0.3208	NA	1	FALSE
ENSG00000134028	ADAMDEC1	0.748494	5	5	0.216027	Whole_Blood	0.572557	Adipose_Subcutaneous	1.92704	0.396288	0.396288	-1.23716	-0.564289	-0.867632	0.282191	5	FALSE
ENSG00000271709	AC017033.1	0.748583	3	3	0.292805	Testis	0.998799	Brain_Nucleus_accumbens_basal_ganglia	1.10932	0.896256	0.896256	-1.05199	0.230448	-0.273345	0.683972	3	FALSE
ENSG00000127325	BEST3	0.748617	12	11	0.156993	Adrenal_Gland	0.991669	Testis	3.29541	0.162429	0.162429	-1.28042	1.41526	-0.480654	0.704454	11	FALSE
ENSG00000188779	SKOR1	0.748715	33	5	0.101837	Spleen	0.980724	Thyroid	20.295	2.81e-06	1.05615	-1.63601	1.32387	0.0461634	0.561908	5	FALSE
ENSG00000198033	TUBA3C	0.748766	6	5	0.210348	Heart_Atrial_Appendage	0.821887	Skin_Not_Sun_Exposed_Suprapubic	2.50869	0.13588	0.13588	-0.293192	1.25261	0.641255	0.709461	5	FALSE
ENSG00000203783	PRR9	0.748835	1	1	0.748835	Testis	0.748835	Testis	1	1	1	0.320175	0.320175	0.320175	NA	1	FALSE
ENSG00000162889	MAPKAPK2	0.748899	7	2	0.549142	Heart_Atrial_Appendage	0.6176	Esophagus_Muscularis	2.00286	3.63e-16	0.997138	-0.499255	2.43301	0.518734	0.931832	2	FALSE
ENSG00000107669	ATE1	0.749025	23	15	0.179494	Nerve_Tibial	0.995402	Artery_Tibial	4.53478	0.0235991	0.24402	-1.34231	1.72885	-0.00915437	0.806016	15	FALSE
ENSG00000125845	BMP2	0.749082	5	4	0.42899	Stomach	0.877265	Cells_Cultured_fibroblasts	1.24757	0.767732	0.767732	-0.790922	0.66953	0.216602	0.603323	4	FALSE
ENSG00000099381	SETD1A	0.749186	5	5	0.147868	Brain_Putamen_basal_ganglia	0.921986	Testis	2.24065	0.310547	0.310547	-1.4471	0.161285	-0.192805	0.701604	5	FALSE
ENSG00000170846	AC093323.1	0.749356	30	5	0.0819748	Cells_Cultured_fibroblasts	0.985327	Adipose_Subcutaneous	20.6373	1.96e-15	0.937835	-1.73934	0.49612	-1.00523	0.614209	5	FALSE
ENSG00000253394	LINC00534	0.74966	1	1	0.74966	Whole_Blood	0.74966	Whole_Blood	1	1	1	-0.319088	-0.319088	-0.319088	NA	1	FALSE
ENSG00000166135	HIF1AN	0.749769	27	6	0.0703815	Testis	0.967782	Brain_Cerebellar_Hemisphere	14.1973	0.000546716	0.634668	-1.80945	1.41307	-0.676412	0.932576	6	FALSE
ENSG00000236511	LINC01231	0.749887	2	1	0.749887	Brain_Cerebellar_Hemisphere	0.749887	Brain_Cerebellar_Hemisphere	1	1	1	0.300323	0.318788	0.309556	0.013057	1	FALSE
ENSG00000171044	XKR6	0.749946	5	5	0.2655	Spleen	0.800183	Thyroid	1.36726	0.605668	0.605668	-0.758384	1.11349	0.377895	0.724299	5	FALSE
ENSG00000138400	MDH1B	0.750031	39	9	0.0296168	Pancreas	0.988347	Artery_Tibial	19.4669	1.69e-15	0.88609	-0.771666	2.17518	0.272422	0.573807	9	FALSE
ENSG00000270379	HEATR9	0.750032	6	4	0.219046	Minor_Salivary_Gland	0.899676	Adipose_Visceral_Omentum	1.79304	0.317013	0.317013	-1.6407	0.25353	-0.440362	0.805416	4	FALSE
ENSG00000165810	BTNL9	0.750067	25	9	0.182938	Nerve_Tibial	0.972402	Brain_Cerebellar_Hemisphere	15.0559	3.57e-17	0.682012	-0.727043	1.33176	0.531497	0.635913	9	FALSE
ENSG00000133872	SARAF	0.750111	19	12	0.232591	Cells_Cultured_fibroblasts	0.987446	Artery_Tibial	4.67783	0.00699359	0.185103	-0.779811	1.19371	0.415399	0.575218	12	FALSE
ENSG00000254092	AC015468.3	0.750195	3	1	0.750195	Liver	0.750195	Liver	1	1	1	-2.55982	0.318382	-1.15691	1.44047	1	FALSE
ENSG00000185129	PURA	0.750297	1	1	0.750297	Small_Intestine_Terminal_Ileum	0.750297	Small_Intestine_Terminal_Ileum	1	1	1	0.318248	0.318248	0.318248	NA	1	FALSE
ENSG00000255864	AC069208.1	0.750333	4	3	0.405506	Nerve_Tibial	0.681064	Brain_Hippocampus	1.23112	0.761669	0.761669	-0.831828	0.413221	-0.184065	0.549186	3	FALSE
ENSG00000253275	AC068672.1	0.75041	1	1	0.75041	Testis	0.75041	Testis	1	1	1	0.318098	0.318098	0.318098	NA	1	FALSE
ENSG00000163884	KLF15	0.750672	2	1	0.750672	Cells_Cultured_fibroblasts	0.750672	Cells_Cultured_fibroblasts	1	1	1	0.317753	1.77926	1.04851	1.03344	1	FALSE
ENSG00000099795	NDUFB7	0.750701	7	2	0.45976	Muscle_Skeletal	0.752473	Thyroid	1.2092	0.7908	0.7908	-0.945569	1.33654	0.0431655	0.807051	2	FALSE
ENSG00000130684	ZNF337	0.750759	36	8	0.0560804	Uterus	0.969426	Esophagus_Mucosa	20.9977	1.79e-15	0.85809	-1.2757	1.91041	0.416078	0.578376	8	FALSE
ENSG00000164089	ETNPPL	0.750819	8	5	0.149346	Heart_Left_Ventricle	0.924637	Muscle_Skeletal	1.56133	0.43836	0.43836	-1.44185	1.37582	-0.0295048	0.781344	5	FALSE
ENSG00000259495	AC016705.2	0.750882	35	5	0.0110793	Prostate	0.986938	Brain_Anterior_cingulate_cortex_BA24	22.3222	0.00124606	0.901239	-2.54019	0.787354	-0.503658	0.751021	5	FALSE
ENSG00000198142	SOWAHC	0.751074	19	7	0.0222131	Heart_Atrial_Appendage	0.989558	Vagina	9.98809	2.23e-17	0.572752	-2.2867	1.08041	-0.601434	0.843546	7	FALSE
ENSG00000168421	RHOH	0.751252	10	8	0.198932	Brain_Substantia_nigra	0.945639	Colon_Transverse	2.11605	0.0518536	0.187115	-0.689136	1.2846	0.374705	0.594356	8	FALSE
ENSG00000176087	SLC35A4	0.751267	6	4	0.303976	Esophagus_Muscularis	0.933694	Esophagus_Gastroesophageal_Junction	2.11899	0.0229211	0.637602	-0.454053	1.02794	0.237632	0.616098	4	FALSE
ENSG00000198815	FOXJ3	0.751429	9	6	0.0243028	Brain_Hippocampus	0.936886	Colon_Transverse	3.25382	1.69e-16	0.196728	-2.25231	2.20308	0.0840433	1.41229	6	FALSE
ENSG00000179407	DNAJB8	0.751613	1	1	0.751613	Testis	0.751613	Testis	1	1	1	-0.316513	-0.316513	-0.316513	NA	1	FALSE
ENSG00000256591	AP003108.2	0.75162	3	2	0.473361	Brain_Cerebellum	0.805696	Adipose_Subcutaneous	2.00161	1.74e-16	0.998389	-0.717021	0.245983	-0.384431	0.546231	2	FALSE
ENSG00000127586	CHTF18	0.751693	13	5	0.181547	Testis	0.932682	Brain_Hippocampus	8.85034	6.46e-20	0.347888	-1.33601	0.588056	-0.78805	0.551899	5	FALSE
ENSG00000273264	AL360219.1	0.751754	1	1	0.751754	Kidney_Cortex	0.751754	Kidney_Cortex	1	1	1	0.316328	0.316328	0.316328	NA	1	FALSE
ENSG00000172840	PDP2	0.751841	4	4	0.286669	Muscle_Skeletal	0.969828	Brain_Cerebellum	1.50981	0.505902	0.505902	-0.888549	1.06546	0.108633	0.801511	4	FALSE
ENSG00000000419	DPM1	0.751844	6	3	0.455991	Spleen	0.586794	Esophagus_Gastroesophageal_Junction	1.06683	0.932676	0.932676	-1.11381	2.11804	-0.220679	1.17127	3	FALSE
ENSG00000183145	RIPPLY3	0.751894	5	2	0.526142	Skin_Sun_Exposed_Lower_leg	0.709478	Esophagus_Mucosa	2.0006	1.74e-16	0.999397	-0.715847	0.529093	-0.332698	0.500182	2	FALSE
ENSG00000065911	MTHFD2	0.752074	6	4	0.294095	Skin_Sun_Exposed_Lower_leg	0.909548	Whole_Blood	1.52595	0.483586	0.483586	-0.612304	1.16922	0.422189	0.652039	4	FALSE
ENSG00000073670	ADAM11	0.752128	27	11	0.00616931	Esophagus_Mucosa	0.996998	Esophagus_Muscularis	11.6968	0.00840529	0.490053	-2.73864	1.35399	-0.0270503	0.988073	11	FALSE
ENSG00000119737	GPR75	0.7522	11	8	0.129955	Cells_Cultured_fibroblasts	0.910318	Nerve_Tibial	3.53489	4.16e-17	0.204685	-0.524996	1.51428	0.336772	0.653772	8	FALSE
ENSG00000179846	NKPD1	0.752303	9	3	0.292205	Lung	0.833072	Testis	1.18136	0.868769	0.868769	-1.0533	3.35878	0.251639	1.63271	3	FALSE
ENSG00000113088	GZMK	0.75237	3	1	0.75237	Testis	0.75237	Testis	1	1	1	-0.315516	0.166265	-0.0601515	0.242191	1	FALSE
ENSG00000115840	SLC25A12	0.75248	28	8	0.103148	Spleen	0.98995	Artery_Tibial	14.471	1.24e-15	0.525691	-0.634411	1.62978	0.26425	0.541393	8	FALSE
ENSG00000164684	ZNF704	0.752716	15	9	0.151776	Cells_Cultured_fibroblasts	0.972833	Pituitary	4.16467	0.00133417	0.243631	-0.838887	1.43329	-0.0445978	0.664908	9	FALSE
ENSG00000163220	S100A9	0.752811	13	6	0.223332	Brain_Anterior_cingulate_cortex_BA24	0.930331	Cells_EBV-transformed_lymphocytes	6.89166	4.77e-18	0.494792	-1.03043	1.21771	-0.0576299	0.613672	6	FALSE
ENSG00000237232	ZNF295-AS1	0.752839	32	2	0.165586	Adrenal_Gland	0.913122	Brain_Caudate_basal_ganglia	29.0252	2.85e-15	1.01723	-1.38653	0.109101	-0.690835	0.28232	2	FALSE
ENSG00000257534	AC023794.4	0.752877	17	3	0.135982	Brain_Hippocampus	0.991383	Skin_Not_Sun_Exposed_Suprapubic	12.2245	0.000934383	0.916114	-1.49092	0.683921	-0.452815	0.679329	3	FALSE
ENSG00000248516	AC105415.1	0.752891	2	2	0.507583	Whole_Blood	0.721799	Spleen	1.0039	0.996104	0.996104	-0.662606	0.356055	-0.153275	0.720303	2	FALSE
ENSG00000131650	KREMEN2	0.75291	3	1	0.75291	Brain_Cortex	0.75291	Brain_Cortex	1	1	1	-1.12563	-0.258923	-0.566452	0.485066	1	FALSE
ENSG00000282828	AC009971.1	0.752968	2	2	0.463966	Testis	0.699078	Whole_Blood	1.29777	0.702234	0.702234	-0.732332	0.386565	-0.172884	0.79118	2	FALSE
ENSG00000005471	ABCB4	0.75309	20	2	0.0354606	Testis	0.976876	Brain_Nucleus_accumbens_basal_ganglia	16.462	0.000223307	0.668705	-2.10306	2.02778	-0.140239	0.957345	2	FALSE
ENSG00000231078	AL157414.2	0.753097	1	1	0.753097	Testis	0.753097	Testis	1	1	1	-0.314558	-0.314558	-0.314558	NA	1	FALSE
ENSG00000166016	ABTB2	0.753139	14	11	0.058274	Artery_Tibial	0.960542	Whole_Blood	3.1616	0.0513275	0.382852	-0.532939	1.89363	0.80148	0.924191	11	FALSE
ENSG00000135124	P2RX4	0.75317	42	14	0.0234258	Testis	0.893645	Brain_Amygdala	17.4172	1.68e-15	0.623752	-2.18655	2.26642	-0.313662	1.12569	14	FALSE
ENSG00000139330	KERA	0.753216	2	2	0.474441	Skin_Sun_Exposed_Lower_leg	0.487934	Adipose_Subcutaneous	1.75392	0.246085	0.246085	-0.715272	-0.693598	-0.704435	0.015326	2	FALSE
ENSG00000088179	PTPN4	0.753256	9	8	0.279876	Brain_Cortex	0.905595	Skin_Not_Sun_Exposed_Suprapubic	2.35853	0.263378	0.263378	-0.957057	1.0806	0.106357	0.76592	8	FALSE
ENSG00000197302	ZNF720	0.753337	35	5	0.101236	Artery_Coronary	0.940538	Adipose_Visceral_Omentum	18.0151	1.52e-15	0.790919	-1.63889	0.624998	-0.560972	0.397304	5	FALSE
ENSG00000186765	FSCN2	0.753488	21	8	0.0471131	Pancreas	0.998034	Spleen	5.93069	0.00451378	0.284744	-0.951978	1.98528	0.23118	0.909816	8	FALSE
ENSG00000204655	MOG	0.753538	9	5	0.279836	Heart_Atrial_Appendage	0.852774	Heart_Left_Ventricle	3.52042	0.000400102	0.583136	-1.08069	1.08021	-0.0141807	0.805908	5	FALSE
ENSG00000249931	GOLGA8K	0.753559	18	12	0.121978	Nerve_Tibial	0.986051	Thyroid	5.32299	0.0359695	0.265304	-1.54653	0.852582	-0.443006	0.587283	12	FALSE
ENSG00000140854	KATNB1	0.753586	5	3	0.334916	Skin_Sun_Exposed_Lower_leg	0.860297	Whole_Blood	1.11756	0.874084	0.874084	-0.964259	1.03143	0.123918	0.863324	3	FALSE
ENSG00000136059	VILL	0.753686	20	4	0.0973388	Brain_Cerebellar_Hemisphere	0.997369	Spleen	14.0144	5.15e-10	0.900634	-1.32757	1.65789	0.523169	0.819575	4	FALSE
ENSG00000168263	KCNV2	0.753691	11	7	0.188737	Brain_Cerebellar_Hemisphere	0.877519	Skin_Sun_Exposed_Lower_leg	5.20414	0.000152718	0.192336	-1.31432	0.748706	-0.0766254	0.697451	7	FALSE
ENSG00000183571	PGPEP1L	0.753699	31	11	0.110227	Testis	0.978763	Brain_Amygdala	12.5368	0.000614302	0.441443	-1.59717	1.12859	-0.568934	0.692346	11	FALSE
ENSG00000255833	TIFAB	0.753815	1	1	0.753815	Testis	0.753815	Testis	1	1	1	0.313613	0.313613	0.313613	NA	1	FALSE
ENSG00000196636	SDHAF3	0.753862	5	4	0.259748	Nerve_Tibial	0.984149	Skin_Not_Sun_Exposed_Suprapubic	1.83672	0.166018	0.166018	-0.0198677	1.1776	0.629447	0.529976	4	FALSE
ENSG00000233521	LINC01638	0.754053	1	1	0.754053	Adipose_Visceral_Omentum	0.754053	Adipose_Visceral_Omentum	1	1	1	0.3133	0.3133	0.3133	NA	1	FALSE
ENSG00000151657	KIN	0.754054	38	5	0.115469	Small_Intestine_Terminal_Ileum	0.988404	Pancreas	26.2093	2.56e-15	0.87684	-1.03432	1.57408	0.346695	0.642496	5	FALSE
ENSG00000166206	GABRB3	0.754244	29	16	0.0547506	Vagina	0.864007	Testis	11.0777	1.03e-15	0.429342	-1.92085	-0.171275	-0.952884	0.336096	16	FALSE
ENSG00000185176	AQP12B	0.754513	5	1	0.754513	Thyroid	0.754513	Thyroid	1	1	1	-0.534575	1.0165	0.119271	0.602197	1	FALSE
ENSG00000170312	CDK1	0.754581	5	3	0.352128	Small_Intestine_Terminal_Ileum	0.730835	Skin_Sun_Exposed_Lower_leg	1.35647	0.641088	0.641088	-0.998026	0.551196	-0.237406	0.756249	3	FALSE
ENSG00000025156	HSF2	0.754615	25	7	0.310227	Cells_EBV-transformed_lymphocytes	0.889579	Spleen	14.5889	3.61e-17	0.487396	-1.01475	0.839295	-0.370423	0.491863	7	FALSE
ENSG00000276997	AL513314.2	0.754729	5	2	0.476785	Thyroid	0.914045	Adipose_Subcutaneous	1.17733	0.822671	0.822671	-2.11057	1.37511	-0.568449	1.31386	2	FALSE
ENSG00000198734	F5	0.754801	11	3	0.0478899	Whole_Blood	0.977523	Esophagus_Muscularis	7.31741	4.33e-17	0.386707	-3.68182	1.97834	-0.0935187	1.59146	3	FALSE
ENSG00000204540	PSORS1C1	0.75481	47	9	0.00938518	Liver	0.916107	Artery_Aorta	20.0995	0.0010333	0.713513	-1.00116	2.5977	1.001	0.75063	9	FALSE
ENSG00000142892	PIGK	0.754876	26	14	0.155573	Brain_Hippocampus	0.95824	Brain_Putamen_basal_ganglia	8.07912	3.05e-05	0.271758	-1.42012	1.06067	-0.425394	0.68733	14	FALSE
ENSG00000038358	EDC4	0.754886	3	3	0.277533	Brain_Spinal_cord_cervical_c-1	0.710665	Whole_Blood	1.77453	0.472647	0.472647	-0.370963	1.08588	0.400409	0.732209	3	FALSE
ENSG00000147439	BIN3	0.754943	38	6	0.0116185	Adrenal_Gland	0.994889	Brain_Substantia_nigra	24.5199	2.24e-15	0.819592	-2.52353	1.61534	0.328578	0.682749	6	FALSE
ENSG00000158406	HIST1H4H	0.75502	8	5	0.219147	Brain_Hypothalamus	0.935968	Adipose_Subcutaneous	1.92457	0.278529	0.278529	-1.2288	0.503449	-0.0761644	0.631032	5	FALSE
ENSG00000051825	MPHOSPH9	0.755053	19	10	0.0491834	Colon_Sigmoid	0.972519	Testis	8.79288	1.67e-17	0.357708	-1.967	1.78876	-0.183893	0.771146	10	FALSE
ENSG00000253293	HOXA10	0.755083	3	2	0.453515	Whole_Blood	0.883971	Artery_Tibial	1.19203	0.80797	0.80797	-0.596696	0.749568	0.00231166	0.685266	2	FALSE
ENSG00000092871	RFFL	0.755104	28	3	0.283937	Brain_Putamen_basal_ganglia	0.891831	Ovary	22.9297	2.85e-16	0.991278	-1.07152	-0.135987	-0.559332	0.247638	3	FALSE
ENSG00000100364	KIAA0930	0.755252	35	14	0.0484718	Adipose_Subcutaneous	0.911889	Stomach	13.4104	1.14e-15	0.475897	-1.49789	1.97321	0.376942	0.753233	14	FALSE
ENSG00000178567	EPM2AIP1	0.755362	9	4	0.383668	Brain_Putamen_basal_ganglia	0.786151	Nerve_Tibial	5.28797	3.55e-17	0.651758	-0.871157	1.79869	-0.192312	0.888686	4	FALSE
ENSG00000178075	GRAMD1C	0.75539	24	21	0.114788	Colon_Transverse	0.901825	Thyroid	4.95041	0.0108312	0.191939	-1.57703	0.820344	-0.544148	0.550875	21	FALSE
ENSG00000186910	SERPINA11	0.755399	6	4	0.419202	Liver	0.880601	Colon_Transverse	3.05407	0.0360011	0.580977	-0.670536	0.807806	-0.275659	0.562839	4	FALSE
ENSG00000111652	COPS7A	0.755498	16	12	0.102492	Colon_Transverse	0.982398	Adipose_Visceral_Omentum	4.3883	0.00148135	0.159033	-1.51525	1.63289	-0.0778329	0.959605	12	FALSE
ENSG00000024862	CCDC28A	0.755535	13	7	0.0949594	Liver	0.963653	Whole_Blood	5.55517	0.00669459	0.297337	-1.6698	1.69694	-0.132706	0.918137	7	FALSE
ENSG00000215808	LINC01139	0.755604	31	11	0.0437342	Esophagus_Muscularis	0.909107	Stomach	12.0648	9.94e-16	0.48995	-0.569733	2.01663	0.951757	0.567077	11	FALSE
ENSG00000236700	LINC01010	0.755682	7	4	0.308752	Testis	0.833253	Minor_Salivary_Gland	4.66721	0.0111375	0.266962	-1.01784	0.96976	0.0485287	0.677841	4	FALSE
ENSG00000223734	AC098828.2	0.755837	2	2	0.460745	Brain_Nucleus_accumbens_basal_ganglia	0.586576	Testis	1.60118	0.398822	0.398822	-0.737621	0.543805	-0.0969077	0.906105	2	FALSE
ENSG00000271978	AL359643.2	0.755839	8	4	0.518181	Adipose_Visceral_Omentum	0.901436	Testis	3.34029	0.155184	0.155184	-2.65857	0.988664	-0.331656	1.06522	4	FALSE
ENSG00000133937	GSC	0.755992	11	5	0.107263	Thyroid	0.837941	Colon_Transverse	6.90111	1.13e-16	0.945948	-1.61062	0.334612	-0.929349	0.832569	5	FALSE
ENSG00000185219	ZNF445	0.756024	6	5	0.147099	Esophagus_Mucosa	0.965938	Cells_Cultured_fibroblasts	1.33352	0.690047	0.690047	-0.31417	1.44985	0.292821	0.640668	5	FALSE
ENSG00000178033	FAM26E	0.75604	19	11	0.0775189	Thyroid	0.950185	Esophagus_Muscularis	5.8273	0.000710474	0.240857	-1.76527	2.27608	-0.0741713	1.02959	11	FALSE
ENSG00000146909	NOM1	0.756105	25	11	0.0527461	Small_Intestine_Terminal_Ileum	0.971071	Pancreas	9.99217	1.59e-17	0.394569	-1.93699	0.985203	-0.0927914	0.659468	11	FALSE
ENSG00000060140	STYK1	0.756123	10	8	0.213061	Brain_Anterior_cingulate_cortex_BA24	0.950547	Lung	3.34461	0.0903871	0.185746	-0.888166	1.24519	0.092609	0.831407	8	FALSE
ENSG00000174586	ZNF497	0.756151	31	2	0.0854978	Skin_Not_Sun_Exposed_Suprapubic	0.951864	Minor_Salivary_Gland	24.3314	2.38e-15	2.80992	-1.71964	0.295039	-0.655684	0.460994	2	FALSE
ENSG00000075539	FRYL	0.756172	7	6	0.505398	Brain_Cortex	0.969952	Colon_Transverse	2.76317	0.174985	0.174985	-0.66602	0.633583	0.221453	0.454764	6	FALSE
ENSG00000133561	GIMAP6	0.756179	5	3	0.320893	Pancreas	0.887605	Whole_Blood	1.09174	0.850783	0.850783	-0.992624	0.141335	-0.404621	0.411701	3	FALSE
ENSG00000278626	AC023310.4	0.7562	3	1	0.7562	Brain_Caudate_basal_ganglia	0.7562	Brain_Caudate_basal_ganglia	1	1	1	-0.499931	0.803475	-0.00231023	0.704231	1	FALSE
ENSG00000152953	STK32B	0.756242	6	6	0.284709	Cells_Cultured_fibroblasts	0.988598	Pancreas	1.61147	0.370593	0.370593	-1.0698	0.152633	-0.51758	0.518092	6	FALSE
ENSG00000130427	EPO	0.756391	11	6	0.245092	Brain_Cerebellum	0.887547	Ovary	5.18269	0.00930449	0.475581	-1.04533	3.18162	0.527437	1.06302	6	FALSE
ENSG00000233532	LINC00460	0.756431	2	1	0.756431	Testis	0.756431	Testis	1	1	1	-0.623709	0.310171	-0.156769	0.660353	1	FALSE
ENSG00000141551	CSNK1D	0.756829	3	3	0.284927	Brain_Putamen_basal_ganglia	0.909071	Esophagus_Mucosa	1.63382	0.3861	0.3861	-1.06932	0.151181	-0.267975	0.694228	3	FALSE
ENSG00000132702	HAPLN2	0.756961	4	3	0.329499	Artery_Aorta	0.885899	Artery_Tibial	1.57263	0.427841	0.427841	-0.312502	0.975124	0.052355	0.620234	3	FALSE
ENSG00000259320	AC022523.3	0.756988	1	1	0.756988	Testis	0.756988	Testis	1	1	1	0.309438	0.309438	0.309438	NA	1	FALSE
ENSG00000182759	MAFA	0.757145	10	7	0.126115	Adipose_Subcutaneous	0.785514	Spleen	2.91642	0.0364884	0.19715	-0.580312	1.5296	0.575775	0.604745	7	FALSE
ENSG00000258480	AL352977.2	0.757193	2	2	0.672139	Testis	0.73821	Brain_Cortex	1.48184	0.518165	0.518165	-0.334225	0.423214	0.0444945	0.53559	2	FALSE
ENSG00000196344	ADH7	0.757252	2	2	0.480289	Stomach	0.63338	Lung	1.35733	0.642675	0.642675	-0.705838	-0.476975	-0.591407	0.16183	2	FALSE
ENSG00000198842	DUSP27	0.757264	5	4	0.305078	Brain_Amygdala	0.854136	Brain_Cortex	1.51254	0.454163	0.454163	-0.85557	1.18736	0.34695	0.857404	4	FALSE
ENSG00000100629	CEP128	0.757316	15	14	0.0936047	Whole_Blood	0.978843	Lung	3.88768	0.0625824	0.135425	-1.67668	0.975947	-0.013506	0.852497	14	FALSE
ENSG00000132024	CC2D1A	0.757361	9	2	0.392136	Pancreas	0.828736	Heart_Left_Ventricle	3.95605	0.00170261	0.994869	-1.46775	0.21538	-0.577045	0.487785	2	FALSE
ENSG00000241336	LINC01487	0.757425	1	1	0.757425	Testis	0.757425	Testis	1	1	1	-0.308864	-0.308864	-0.308864	NA	1	FALSE
ENSG00000232977	LINC00327	0.757536	11	8	0.152147	Heart_Atrial_Appendage	0.949181	Brain_Cortex	3.0798	0.00423859	0.150133	-1.43199	0.895403	-0.324277	0.746543	8	FALSE
ENSG00000088992	TESC	0.757645	18	11	0.175952	Minor_Salivary_Gland	0.961899	Skin_Not_Sun_Exposed_Suprapubic	4.65516	0.0892886	0.325011	-0.957751	1.35332	0.365682	0.668587	11	FALSE
ENSG00000162600	OMA1	0.757659	40	17	0.122092	Uterus	0.98775	Nerve_Tibial	14.9478	0.00179486	0.506555	-1.54605	0.872541	-0.415189	0.645767	17	FALSE
ENSG00000231031	LINC01804	0.757737	1	1	0.757737	Testis	0.757737	Testis	1	1	1	-0.308454	-0.308454	-0.308454	NA	1	FALSE
ENSG00000156299	TIAM1	0.757818	12	10	0.0975462	Brain_Cerebellar_Hemisphere	0.919692	Testis	2.41434	0.0384714	0.369341	-1.65687	1.80793	0.132577	0.998691	10	FALSE
ENSG00000260657	AC107871.2	0.757967	36	4	0.347468	Esophagus_Mucosa	0.98273	Kidney_Cortex	22.7775	2.23e-15	1.19886	-0.939512	-0.0216465	-0.602192	0.172154	4	FALSE
ENSG00000107014	RLN2	0.758013	6	5	0.343237	Heart_Atrial_Appendage	0.870186	Pancreas	1.20273	0.793815	0.793815	-0.852894	0.947789	0.11964	0.777427	5	FALSE
ENSG00000138083	SIX3	0.758089	5	3	0.393447	Breast_Mammary_Tissue	0.852207	Brain_Cerebellum	1.13092	0.842369	0.842369	-0.853383	0.652275	-0.0654164	0.647582	3	FALSE
ENSG00000134987	WDR36	0.758144	36	10	0.0181636	Pituitary	0.984984	Brain_Putamen_basal_ganglia	14.7861	0.00260132	0.638255	-2.36227	1.26519	-1.15192	0.886324	10	FALSE
ENSG00000035681	NSMAF	0.758177	21	13	0.0682483	Skin_Sun_Exposed_Lower_leg	0.988486	Artery_Tibial	6.1807	0.0171771	0.26032	-1.82336	0.89268	-0.189863	0.782292	13	FALSE
ENSG00000141424	SLC39A6	0.758217	13	9	0.169989	Nerve_Tibial	0.985819	Whole_Blood	3.88933	0.0939781	0.149661	-0.903607	1.37224	0.166465	0.669686	9	FALSE
ENSG00000170890	PLA2G1B	0.758227	3	2	0.627044	Lung	0.990952	Stomach	1.74725	0.252748	0.252748	-1.81949	0.0113397	-0.764682	0.946721	2	FALSE
ENSG00000258844	AL162511.1	0.758236	1	1	0.758236	Thyroid	0.758236	Thyroid	1	1	1	-0.307798	-0.307798	-0.307798	NA	1	FALSE
ENSG00000175857	GAPT	0.758329	2	2	0.545875	Breast_Mammary_Tissue	0.710055	Whole_Blood	1.09974	0.900259	0.900259	0.371782	0.603953	0.487867	0.16417	2	FALSE
ENSG00000115875	SRSF7	0.758371	7	1	0.758371	Spleen	0.758371	Spleen	1	1	1	-0.658221	1.36991	-0.062873	0.729318	1	FALSE
ENSG00000155093	PTPRN2	0.758427	13	10	0.26184	Brain_Caudate_basal_ganglia	0.836388	Prostate	2.60325	0.0476051	0.137033	-1.12205	1.01151	0.233585	0.649344	10	FALSE
ENSG00000267108	AP001029.1	0.758431	40	15	0.120443	Brain_Amygdala	0.993429	Brain_Substantia_nigra	12.3238	0.000179646	0.41258	-1.13931	1.55291	0.857758	0.499716	15	FALSE
ENSG00000007038	PRSS21	0.75848	10	4	0.0660311	Pancreas	0.963762	Brain_Hypothalamus	3.92396	1.26e-17	0.608612	-1.83821	0.59222	-0.343858	0.768494	4	FALSE
ENSG00000118705	RPN2	0.758579	8	4	0.33586	Colon_Transverse	0.855735	Thyroid	4.00487	0.00361225	0.139542	-0.962377	1.89784	0.464948	0.792444	4	FALSE
ENSG00000166341	DCHS1	0.758668	27	6	0.028588	Skin_Not_Sun_Exposed_Suprapubic	0.794201	Pituitary	16.1478	1.56e-15	0.66787	-2.18912	0.29048	-1.02258	0.507134	6	FALSE
ENSG00000269155	AL009178.2	0.758741	13	3	0.32614	Liver	0.851702	Adipose_Visceral_Omentum	3.28085	2.33e-16	0.761458	-0.981919	1.18534	-0.474273	0.578365	3	FALSE
ENSG00000197157	SND1	0.758834	27	5	0.0700391	Brain_Cerebellum	0.988471	Artery_Aorta	18.1346	0.000162131	1.02934	-0.676159	1.81166	0.193983	0.576962	5	FALSE
ENSG00000110203	FOLR3	0.758895	28	6	0.0427892	Skin_Not_Sun_Exposed_Suprapubic	0.846396	Artery_Aorta	18.7382	1.82e-15	0.689727	-1.71334	2.02576	0.629755	0.973275	6	FALSE
ENSG00000106366	SERPINE1	0.7591	2	2	0.612497	Artery_Aorta	0.673522	Cells_Cultured_fibroblasts	1.2149	0.785101	0.785101	-0.506512	0.421319	-0.0425968	0.656076	2	FALSE
ENSG00000221571	RNU6ATAC35P	0.759149	10	7	0.0924487	Nerve_Tibial	0.64308	Breast_Mammary_Tissue	4.45814	1.5e-16	0.300476	0.463396	1.68262	0.997276	0.37168	7	FALSE
ENSG00000143178	TBX19	0.759222	16	6	0.0716135	Spleen	0.840107	Thyroid	6.73452	1.94e-16	0.538125	-1.80157	1.06232	-0.415254	0.880584	6	FALSE
ENSG00000106070	GRB10	0.759515	10	9	0.12954	Brain_Cerebellum	0.95967	Artery_Aorta	3.21942	0.105714	0.27767	-1.47191	1.51592	-0.229428	1.04876	9	FALSE
ENSG00000236611	LINC02556	0.759546	5	5	0.161251	Artery_Aorta	0.933102	Brain_Cerebellar_Hemisphere	1.6131	0.457867	0.457867	-0.155816	1.40088	0.316476	0.645826	5	FALSE
ENSG00000103510	KAT8	0.759846	47	4	0.0690382	Vagina	0.990822	Adipose_Subcutaneous	28.2894	2.77e-15	0.965048	-1.28965	1.81817	0.386866	0.662459	4	FALSE
ENSG00000179178	TMEM125	0.759913	4	4	0.452402	Nerve_Tibial	0.552863	Thyroid	2.37216	0.163279	0.163279	0.593475	0.751417	0.642352	0.0741869	4	FALSE
ENSG00000134285	FKBP11	0.759935	36	7	0.161595	Brain_Putamen_basal_ganglia	0.995199	Pancreas	20.4665	1.99e-15	0.717494	-1.39973	1.04763	-0.748033	0.532814	7	FALSE
ENSG00000196081	ZNF724	0.759955	3	1	0.759955	Minor_Salivary_Gland	0.759955	Minor_Salivary_Gland	1	1	1	-1.34438	0.30554	-0.520988	0.824963	1	FALSE
ENSG00000107614	TRDMT1	0.759958	40	4	0.110811	Whole_Blood	0.993239	Colon_Transverse	27.757	2.72e-15	0.97231	-1.59456	0.994012	-0.186856	0.475421	4	FALSE
ENSG00000179242	CDH4	0.760097	26	18	0.0510131	Heart_Atrial_Appendage	0.967566	Pancreas	8.17276	0.000614914	0.335604	-1.54278	1.95137	0.00114251	0.664184	18	FALSE
ENSG00000205209	SCGB2B2	0.760114	26	14	0.0775098	Small_Intestine_Terminal_Ileum	0.991106	Skin_Not_Sun_Exposed_Suprapubic	10.0499	1.66e-16	0.502326	-1.76532	1.65526	0.2509	0.860746	14	FALSE
ENSG00000133193	FAM104A	0.760279	6	3	0.447989	Colon_Sigmoid	0.611208	Testis	1.04749	0.955548	0.955548	-0.758771	1.07654	0.39436	0.616304	3	FALSE
ENSG00000187634	SAMD11	0.760297	6	2	0.474394	Brain_Substantia_nigra	0.789452	Brain_Hypothalamus	1.10825	0.891755	0.891755	-1.47393	2.69878	0.146383	1.57597	2	FALSE
ENSG00000226527	AP000289.1	0.760326	1	1	0.760326	Testis	0.760326	Testis	1	1	1	-0.305053	-0.305053	-0.305053	NA	1	FALSE
ENSG00000124588	NQO2	0.760408	48	7	0.0318951	Brain_Substantia_nigra	0.996008	Adrenal_Gland	23.3125	0.00175094	0.794347	-1.9506	2.14572	-0.499967	0.608247	7	FALSE
ENSG00000110484	SCGB2A2	0.760452	4	2	0.460425	Pituitary	0.911399	Prostate	1.07898	0.921024	0.921024	-0.143326	0.738147	0.158309	0.401184	2	FALSE
ENSG00000272764	AL596094.1	0.760483	2	1	0.760483	Cells_EBV-transformed_lymphocytes	0.760483	Cells_EBV-transformed_lymphocytes	1	1	1	-0.304847	3.11572	1.40543	2.4187	1	FALSE
ENSG00000251532	AC091849.2	0.760557	36	18	0.025232	Artery_Aorta	0.999073	Lung	11.2353	7.62e-16	0.421104	-2.23748	2.23783	0.534387	0.970484	18	FALSE
ENSG00000159263	SIM2	0.760586	18	12	0.0614118	Esophagus_Muscularis	0.966383	Nerve_Tibial	3.44234	0.0927116	0.159872	-1.87052	1.21838	0.220882	0.720444	12	FALSE
ENSG00000178988	MRFAP1L1	0.760753	7	2	0.301157	Whole_Blood	0.982625	Cells_Cultured_fibroblasts	2.00055	5.25e-33	0.999449	-1.03396	0.702867	-0.123091	0.578311	2	FALSE
ENSG00000129159	KCNC1	0.76089	4	3	0.30514	Muscle_Skeletal	0.808801	Prostate	1.4091	0.584741	0.584741	-0.425469	1.02547	0.305093	0.594986	3	FALSE
ENSG00000271382	AC012464.3	0.760957	8	5	0.2312	Prostate	0.75388	Brain_Nucleus_accumbens_basal_ganglia	1.17751	0.868004	0.868004	-1.19727	0.688936	0.124649	0.636961	5	FALSE
ENSG00000167302	TEPSIN	0.760994	9	6	0.240499	Brain_Cerebellar_Hemisphere	0.984592	Brain_Cerebellum	2.9367	0.0011743	0.336136	-0.785457	1.17374	0.170532	0.693606	6	FALSE
ENSG00000138594	TMOD3	0.761013	13	4	0.253734	Cells_Cultured_fibroblasts	0.898705	Artery_Aorta	7.76467	0.000960806	0.763939	-1.14133	0.865233	-0.219793	0.56537	4	FALSE
ENSG00000196932	TMEM26	0.761141	14	7	0.0783255	Brain_Hippocampus	0.912126	Brain_Nucleus_accumbens_basal_ganglia	6.53748	0.00111915	0.340411	-1.76049	1.27754	-0.238752	0.713375	7	FALSE
ENSG00000142192	APP	0.761223	9	8	0.164445	Colon_Sigmoid	0.852735	Colon_Transverse	1.8675	0.143207	0.143207	-1.39028	0.737037	-0.318703	0.696839	8	FALSE
ENSG00000085433	WDR47	0.7614	4	3	0.433615	Nerve_Tibial	0.996021	Muscle_Skeletal	1.2908	0.684311	0.684311	-3.36945	0.783021	-0.520387	1.92727	3	FALSE
ENSG00000255666	AP000943.2	0.761522	2	1	0.761522	Testis	0.761522	Testis	1	1	1	-0.303483	0.0640457	-0.119718	0.259882	1	FALSE
ENSG00000165233	CARD19	0.761567	39	13	0.0763127	Artery_Aorta	0.971352	Adipose_Subcutaneous	11.8167	1.12e-15	0.424325	-1.77249	0.751139	-0.686512	0.640311	13	FALSE
ENSG00000006059	KRT33A	0.761596	1	1	0.761596	Esophagus_Mucosa	0.761596	Esophagus_Mucosa	1	1	1	-0.303385	-0.303385	-0.303385	NA	1	FALSE
ENSG00000197641	SERPINB13	0.76168	2	2	0.564025	Esophagus_Mucosa	0.715254	Skin_Sun_Exposed_Lower_leg	1.92851	0.0714852	0.0714852	-0.576873	-0.364809	-0.470841	0.149952	2	FALSE
ENSG00000166261	ZNF202	0.761818	36	9	0.123247	Brain_Putamen_basal_ganglia	0.993728	Muscle_Skeletal	20.1509	1.96e-15	0.688518	-1.54129	1.08294	-0.692972	0.506292	9	FALSE
ENSG00000145916	RMND5B	0.761858	8	7	0.278328	Muscle_Skeletal	0.85139	Heart_Left_Ventricle	2.58318	1.58e-17	0.498173	-1.08408	0.935737	-0.389327	0.597445	7	FALSE
ENSG00000205744	DENND1C	0.761915	7	2	0.460845	Pancreas	0.95913	Testis	1.07055	0.929448	0.929448	-1.67112	1.5267	-0.481932	1.23979	2	FALSE
ENSG00000141084	RANBP10	0.761935	30	7	0.0783799	Artery_Tibial	0.992152	Brain_Cortex	15.6655	9.68e-17	0.729048	-1.3715	1.76016	0.769748	0.659557	7	FALSE
ENSG00000239839	DEFA3	0.762023	11	10	0.287365	Breast_Mammary_Tissue	0.943029	Esophagus_Muscularis	3.95384	0.0933044	0.225213	-0.73189	1.06392	-0.00559892	0.636622	10	FALSE
ENSG00000077800	FKBP6	0.762037	7	2	0.473699	Breast_Mammary_Tissue	0.90389	Adipose_Subcutaneous	1.07332	0.926683	0.926683	-0.859536	0.822167	0.160884	0.66327	2	FALSE
ENSG00000131477	RAMP2	0.762037	4	1	0.762037	Vagina	0.762037	Vagina	1	1	1	0.302807	2.92957	1.79728	1.2058	1	FALSE
ENSG00000119121	TRPM6	0.762042	5	3	0.423311	Brain_Cerebellum	0.971956	Lung	3.47349	0.0478628	0.379051	-0.573285	0.800691	0.0587575	0.505871	3	FALSE
ENSG00000141485	SLC13A5	0.76211	9	8	0.173817	Adipose_Visceral_Omentum	0.980298	Brain_Substantia_nigra	1.83902	0.193952	0.193952	-0.742937	1.36004	0.0357837	0.870441	8	FALSE
ENSG00000223387	LINC02068	0.76219	3	3	0.578471	Cells_EBV-transformed_lymphocytes	0.949983	Minor_Salivary_Gland	2.26342	0.163053	0.163053	-0.0627281	0.555619	0.235954	0.309707	3	FALSE
ENSG00000167578	RAB4B	0.762297	7	5	0.382158	Lung	0.997016	Thyroid	3.33184	0.0458034	0.18166	-0.873927	0.468198	-0.119315	0.428584	5	FALSE
ENSG00000254872	AC139749.1	0.76231	25	14	0.116612	Thyroid	0.988092	Brain_Hypothalamus	3.49336	1.53e-16	0.270859	-1.56915	1.52545	-0.1542	0.610701	14	FALSE
ENSG00000232117	LINC00384	0.762613	2	1	0.762613	Brain_Nucleus_accumbens_basal_ganglia	0.762613	Brain_Nucleus_accumbens_basal_ganglia	1	1	1	-1.25116	0.302051	-0.474557	1.09829	1	FALSE
ENSG00000268945	AC010422.2	0.76267	3	2	0.505208	Breast_Mammary_Tissue	0.77717	Pancreas	1.04434	0.955662	0.955662	0.283009	1.46581	0.805046	0.603481	2	FALSE
ENSG00000186364	NUDT17	0.762797	32	4	0.051873	Lung	0.780429	Esophagus_Mucosa	5.17751	1.59e-18	1.74017	-1.63667	1.94419	0.655391	0.880404	4	FALSE
ENSG00000105383	CD33	0.762941	15	6	0.0658922	Whole_Blood	0.927092	Colon_Sigmoid	7.79261	0.00233366	0.430867	-1.83916	0.561558	-0.461011	0.756763	6	FALSE
ENSG00000105792	CFAP69	0.762958	15	9	0.104221	Muscle_Skeletal	0.985961	Esophagus_Mucosa	4.92357	6.72e-07	0.37714	-1.21745	1.62472	0.262309	0.824775	9	FALSE
ENSG00000143842	SOX13	0.763127	1	1	0.763127	Nerve_Tibial	0.763127	Nerve_Tibial	1	1	1	0.301377	0.301377	0.301377	NA	1	FALSE
ENSG00000162624	LHX8	0.763397	6	6	0.151854	Uterus	0.987357	Thyroid	2.1061	0.252145	0.252145	-0.671149	1.43301	0.0294611	0.735079	6	FALSE
ENSG00000198324	FAM109A	0.763504	4	1	0.763504	Nerve_Tibial	0.763504	Nerve_Tibial	1	1	1	-5.51972	1.54604	-1.9447	3.4	1	FALSE
ENSG00000163114	PDHA2	0.76375	1	1	0.76375	Testis	0.76375	Testis	1	1	1	-0.30056	-0.30056	-0.30056	NA	1	FALSE
ENSG00000141985	SH3GL1	0.76389	9	5	0.238973	Minor_Salivary_Gland	0.925399	Prostate	2.35218	2.45e-16	0.631643	-1.17756	1.82012	0.335026	0.90625	5	FALSE
ENSG00000189241	TSPYL1	0.764061	28	5	0.0972899	Heart_Atrial_Appendage	0.998549	Brain_Caudate_basal_ganglia	18.8502	2.31e-05	0.664891	-1.17946	1.65814	0.661093	0.572443	5	FALSE
ENSG00000278690	AC244100.4	0.764128	1	1	0.764128	Liver	0.764128	Liver	1	1	1	0.300065	0.300065	0.300065	NA	1	FALSE
ENSG00000188175	HEPACAM2	0.764146	3	1	0.764146	Cells_Cultured_fibroblasts	0.764146	Cells_Cultured_fibroblasts	1	1	1	-1.57413	0.84069	-0.344494	1.20802	1	FALSE
ENSG00000132549	VPS13B	0.764252	4	2	0.479469	Esophagus_Muscularis	0.939184	Adipose_Visceral_Omentum	1.16281	0.837187	0.837187	-0.150539	0.707157	0.308036	0.411536	2	FALSE
ENSG00000159335	PTMS	0.764492	6	3	0.297574	Nerve_Tibial	0.828574	Artery_Coronary	1.63447	0.36743	0.36743	-1.04165	1.2842	0.0649169	0.832089	3	FALSE
ENSG00000099624	ATP5D	0.764636	19	8	0.0909597	Breast_Mammary_Tissue	0.967098	Whole_Blood	5.61924	0.00119225	0.582207	-0.778249	1.69036	-0.0663738	0.668993	8	FALSE
ENSG00000096696	DSP	0.764735	14	8	0.42939	Adrenal_Gland	0.991063	Lung	6.29834	0.00168294	0.215236	-0.790237	0.400802	-0.283066	0.346587	8	FALSE
ENSG00000249599	BMPR1B-AS1	0.764893	1	1	0.764893	Ovary	0.764893	Ovary	1	1	1	0.299062	0.299062	0.299062	NA	1	FALSE
ENSG00000205362	MT1A	0.764965	29	6	0.097861	Liver	0.985254	Esophagus_Mucosa	21.7242	2.12e-15	0.744269	-1.65531	0.893485	-0.371483	0.552742	6	FALSE
ENSG00000111647	UHRF1BP1L	0.765128	19	12	0.0647907	Pituitary	0.867663	Artery_Coronary	3.09605	0.0332625	0.329164	-0.731556	1.8467	0.158529	0.765452	12	FALSE
ENSG00000142700	DMRTA2	0.765253	2	2	0.531245	Testis	0.634355	Esophagus_Mucosa	1.1636	0.836396	0.836396	-0.475606	0.626107	0.0752502	0.779029	2	FALSE
ENSG00000137177	KIF13A	0.765422	24	13	0.0796532	Artery_Tibial	0.996633	Skin_Sun_Exposed_Lower_leg	8.46807	0.00781653	0.286002	-0.646513	1.98485	0.471971	0.607967	13	FALSE
ENSG00000120833	SOCS2	0.765435	6	4	0.296535	Cells_EBV-transformed_lymphocytes	0.901837	Lung	1.35486	0.763477	0.763477	-0.426266	1.04389	0.393814	0.565936	4	FALSE
ENSG00000138821	SLC39A8	0.765529	11	7	0.21334	Prostate	0.920241	Breast_Mammary_Tissue	3.81317	0.000268302	0.38819	-1.24443	0.654322	-0.440311	0.55256	7	FALSE
ENSG00000151322	NPAS3	0.765586	5	4	0.339384	Brain_Anterior_cingulate_cortex_BA24	0.654561	Brain_Putamen_basal_ganglia	1.5072	0.543247	0.543247	-0.667033	0.955384	0.0916074	0.771151	4	FALSE
ENSG00000009844	VTA1	0.765596	18	8	0.111281	Whole_Blood	0.990532	Brain_Hippocampus	6.05931	0.000645968	0.313788	-1.10645	1.59246	0.0556576	0.791163	8	FALSE
ENSG00000140326	CDAN1	0.765804	15	4	0.301111	Brain_Cerebellar_Hemisphere	0.824096	Nerve_Tibial	8.96343	1.07e-16	0.519491	-1.03405	0.642978	-0.554496	0.489171	4	FALSE
ENSG00000163354	DCST2	0.765892	29	5	0.0356847	Colon_Sigmoid	0.968714	Muscle_Skeletal	20.0287	0.000215021	0.896046	-1.76975	2.1005	-0.604824	0.787233	5	FALSE
ENSG00000116885	OSCP1	0.765931	35	6	0.169579	Pancreas	0.967535	Prostate	21.8633	2.12e-15	0.848652	-1.27685	1.37356	-0.387417	0.479095	6	FALSE
ENSG00000171435	KSR2	0.766088	5	4	0.330029	Thyroid	0.832197	Testis	1.10733	0.839627	0.839627	-0.974056	0.785554	-0.358158	0.698069	4	FALSE
ENSG00000272275	AC092687.3	0.766248	25	2	0.244322	Whole_Blood	0.984966	Colon_Sigmoid	21.7624	4.97e-17	0.847405	-1.16425	0.42783	-0.325438	0.481893	2	FALSE
ENSG00000123342	MMP19	0.766251	3	2	0.468367	Brain_Substantia_nigra	0.931834	Brain_Hypothalamus	1.00537	0.994625	0.994625	-0.725138	0.528295	-0.0371018	0.635653	2	FALSE
ENSG00000129071	MBD4	0.766303	6	4	0.303317	Liver	0.646378	Testis	1.49166	0.67449	0.67449	-1.06027	0.4588	-0.619504	0.559269	4	FALSE
ENSG00000080608	PUM3	0.766351	8	8	0.141829	Colon_Transverse	0.979715	Esophagus_Muscularis	2.78477	0.235209	0.235209	-0.0254264	1.46901	0.612689	0.495469	8	FALSE
ENSG00000249882	LINC02501	0.766516	1	1	0.766516	Testis	0.766516	Testis	1	1	1	-0.296935	-0.296935	-0.296935	NA	1	FALSE
ENSG00000228065	LINC01515	0.766632	35	19	0.0604993	Vagina	0.960387	Liver	9.75498	0.00454884	0.33201	-1.87714	0.824216	-0.557443	0.624735	19	FALSE
ENSG00000006695	COX10	0.766725	17	13	0.181123	Stomach	0.987616	Colon_Sigmoid	5.04982	0.00480039	0.204479	-0.957332	1.3373	0.212102	0.657235	13	FALSE
ENSG00000004478	FKBP4	0.766754	1	1	0.766754	Brain_Hippocampus	0.766754	Brain_Hippocampus	1	1	1	0.296623	0.296623	0.296623	NA	1	FALSE
ENSG00000263753	LINC00667	0.766788	49	7	0.0917983	Liver	0.975276	Spleen	26.1699	2.55e-15	0.903523	-1.63133	1.68599	0.0236434	0.682092	7	FALSE
ENSG00000093009	CDC45	0.766837	4	1	0.766837	Esophagus_Mucosa	0.766837	Esophagus_Mucosa	1	1	1	-1.8904	0.296515	-0.356931	1.02732	1	FALSE
ENSG00000148337	CIZ1	0.766845	21	11	0.124774	Stomach	0.9433	Liver	9.5156	5.46e-17	0.320544	-0.57173	1.53504	0.222913	0.546193	11	FALSE
ENSG00000179165	PXT1	0.766926	9	7	0.179737	Adipose_Subcutaneous	0.860577	Skin_Not_Sun_Exposed_Suprapubic	3.26386	0.00488573	0.295979	-1.23919	1.34157	0.24634	0.91296	7	FALSE
ENSG00000118579	MED28	0.766984	44	2	0.264912	Ovary	0.928937	Cells_Cultured_fibroblasts	33.6511	3.3e-15	1.49742	-1.11486	0.473942	-0.587434	0.302	2	FALSE
ENSG00000250078	AC019133.1	0.766986	1	1	0.766986	Testis	0.766986	Testis	1	1	1	-0.296319	-0.296319	-0.296319	NA	1	FALSE
ENSG00000214146	LINC02026	0.766988	5	4	0.33267	Liver	0.73199	Testis	1.16769	0.826189	0.826189	-1.30164	0.918788	-0.26629	0.918036	4	FALSE
ENSG00000261474	AC026471.4	0.767005	3	2	0.593347	Uterus	0.594791	Lung	1.07078	0.929224	0.929224	-1.45177	0.533993	-0.128625	1.14588	2	FALSE
ENSG00000255774	AP000439.2	0.767084	2	1	0.767084	Colon_Transverse	0.767084	Colon_Transverse	1	1	1	-0.243748	0.296191	0.0262217	0.381795	1	FALSE
ENSG00000121871	SLITRK3	0.767173	8	6	0.225513	Uterus	0.879763	Liver	1.48577	0.644446	0.644446	-1.212	1.41455	0.435487	0.896218	6	FALSE
ENSG00000240567	LINC02067	0.767329	4	2	0.298821	Testis	0.908418	Skin_Sun_Exposed_Lower_leg	3.46128	0.0236809	0.46353	-0.771131	1.03896	0.117164	0.759864	2	FALSE
ENSG00000134365	CFHR4	0.767363	3	3	0.400046	Nerve_Tibial	0.93503	Testis	1.63396	0.377463	0.377463	-0.841539	0.0815183	-0.350667	0.464318	3	FALSE
ENSG00000139826	ABHD13	0.767374	7	7	0.177096	Heart_Atrial_Appendage	0.76898	Heart_Left_Ventricle	1.69986	0.33777	0.33777	-1.34975	0.839211	-0.210884	0.802087	7	FALSE
ENSG00000069974	RAB27A	0.76738	27	14	0.0881673	Cells_Cultured_fibroblasts	0.9844	Brain_Nucleus_accumbens_basal_ganglia	8.92772	0.00956038	0.351426	-1.13542	1.70515	0.180013	0.828645	14	FALSE
ENSG00000144120	TMEM177	0.76744	21	7	0.27424	Testis	0.849883	Brain_Amygdala	11.9485	8.83e-16	0.456667	-0.880003	1.27046	0.0421328	0.749286	7	FALSE
ENSG00000078814	MYH7B	0.767527	30	5	0.000109866	Brain_Cerebellar_Hemisphere	0.898127	Heart_Left_Ventricle	21.4162	2.06e-06	0.909586	-1.63001	3.8677	1.07966	1.59277	5	FALSE
ENSG00000139344	AMDHD1	0.76774	43	2	0.0684432	Brain_Cerebellum	0.893313	Heart_Left_Ventricle	35.2916	3.48e-15	2.02078	-1.82208	1.0524	-0.591387	0.523786	2	FALSE
ENSG00000168763	CNNM3	0.767926	8	7	0.153819	Skin_Sun_Exposed_Lower_leg	0.954701	Esophagus_Muscularis	2.97589	0.157771	0.157771	-0.928947	1.42617	-0.0408737	0.693461	7	FALSE
ENSG00000243789	JMJD7	0.768002	39	9	0.053033	Brain_Substantia_nigra	0.99492	Brain_Caudate_basal_ganglia	19.2599	2.3e-06	0.692825	-1.44457	1.93465	-0.577665	0.579325	9	FALSE
ENSG00000261446	LINC00559	0.768012	1	1	0.768012	Testis	0.768012	Testis	1	1	1	0.294977	0.294977	0.294977	NA	1	FALSE
ENSG00000213934	HBG1	0.768086	4	1	0.768086	Brain_Amygdala	0.768086	Brain_Amygdala	1	1	1	-0.294879	1.24344	0.730212	0.696766	1	FALSE
ENSG00000275438	AL031008.1	0.768154	4	1	0.768154	Brain_Nucleus_accumbens_basal_ganglia	0.768154	Brain_Nucleus_accumbens_basal_ganglia	1	1	1	-2.31057	-0.210853	-1.1438	1.05373	1	FALSE
ENSG00000169851	PCDH7	0.768419	9	5	0.271517	Esophagus_Mucosa	0.84194	Skin_Not_Sun_Exposed_Suprapubic	1.18379	0.811431	0.811431	-0.574607	1.49749	0.492002	0.714631	5	FALSE
ENSG00000160233	LRRC3	0.768555	28	20	0.120547	Adipose_Visceral_Omentum	0.949986	Esophagus_Mucosa	5.69094	4.81e-16	0.217588	-1.13743	1.55248	0.0273939	0.772699	20	FALSE
ENSG00000189099	PRSS48	0.76872	2	2	0.522498	Brain_Hippocampus	0.784412	Testis	1.10438	0.895622	0.895622	-0.6395	-0.273574	-0.456537	0.258749	2	FALSE
ENSG00000166913	YWHAB	0.768879	25	6	0.105841	Skin_Not_Sun_Exposed_Suprapubic	0.985643	Adipose_Subcutaneous	18.3065	5.64e-17	0.682751	-1.61717	0.379402	-0.809163	0.535585	6	FALSE
ENSG00000122912	SLC25A16	0.769076	35	4	0.165745	Cells_Cultured_fibroblasts	0.999112	Artery_Coronary	24.3703	2.25e-15	0.923386	-0.72704	1.91478	0.24716	0.507702	4	FALSE
ENSG00000158055	GRHL3	0.769078	6	5	0.280748	Skin_Not_Sun_Exposed_Suprapubic	0.93665	Esophagus_Mucosa	2.02692	0.00205305	0.374272	-1.07864	0.61842	-0.0892781	0.705835	5	FALSE
ENSG00000188076	SCGB1C1	0.769259	1	1	0.769259	Whole_Blood	0.769259	Whole_Blood	1	1	1	-0.293344	-0.293344	-0.293344	NA	1	FALSE
ENSG00000101333	PLCB4	0.769277	14	11	0.122895	Thyroid	0.762535	Ovary	3.1149	0.0751894	0.179696	-1.46259	1.54274	0.278136	0.838665	11	FALSE
ENSG00000136872	ALDOB	0.769426	23	7	0.10116	Brain_Nucleus_accumbens_basal_ganglia	0.932203	Pituitary	12.41	7.44e-17	0.588564	-1.12609	1.63925	-0.20733	0.661911	7	FALSE
ENSG00000125885	MCM8	0.769515	45	4	0.0877228	Kidney_Cortex	0.983058	Prostate	34.0462	3.33e-15	1.21399	-1.5727	1.70753	-0.134817	0.563007	4	FALSE
ENSG00000105852	PON3	0.769698	14	6	0.35762	Thyroid	0.88894	Stomach	7.51585	3.1e-16	0.359011	-0.919909	0.872893	0.0193115	0.537434	6	FALSE
ENSG00000196236	XPNPEP3	0.769793	37	15	0.104107	Esophagus_Mucosa	0.985393	Testis	9.16844	8.24e-16	0.381057	-1.62526	0.744321	-0.56966	0.611938	15	FALSE
ENSG00000177666	PNPLA2	0.769805	21	7	0.189616	Heart_Left_Ventricle	0.965683	Cells_Cultured_fibroblasts	10.8932	2.9e-17	0.418737	-1.70613	0.942145	-0.502861	0.674404	7	FALSE
ENSG00000163867	ZMYM6	0.769899	3	1	0.769899	Brain_Substantia_nigra	0.769899	Brain_Substantia_nigra	1	1	1	-2.68573	0.292507	-0.924871	1.56173	1	FALSE
ENSG00000080618	CPB2	0.769998	6	4	0.416726	Liver	0.918814	Testis	1.77296	0.240044	0.240044	-0.812114	1.71993	0.130432	0.910184	4	FALSE
ENSG00000227868	TEX46	0.770005	2	1	0.770005	Testis	0.770005	Testis	1	1	1	-1.51599	-0.292368	-0.904178	0.865229	1	FALSE
ENSG00000114125	RNF7	0.770039	35	13	0.0158439	Pituitary	0.953928	Brain_Cerebellum	16.0101	8e-05	0.546944	-0.444851	2.41249	1.02885	0.598467	13	FALSE
ENSG00000251629	LINC02241	0.770154	1	1	0.770154	Testis	0.770154	Testis	1	1	1	-0.292173	-0.292173	-0.292173	NA	1	FALSE
ENSG00000120868	APAF1	0.770182	32	2	0.145198	Cells_EBV-transformed_lymphocytes	0.978997	Prostate	25.111	2.46e-15	1.39496	-1.45671	0.634639	-0.318652	0.492883	2	FALSE
ENSG00000148926	ADM	0.770378	9	5	0.233628	Brain_Cerebellar_Hemisphere	0.895009	Whole_Blood	1.38476	0.712878	0.712878	-2.35626	0.957488	-0.457243	0.992753	5	FALSE
ENSG00000125821	DTD1	0.770504	37	11	0.00210646	Pituitary	0.901105	Skin_Not_Sun_Exposed_Suprapubic	17.9711	7.34e-05	0.613632	-2.12655	3.0748	0.918368	1.18532	11	FALSE
ENSG00000126803	HSPA2	0.770555	11	9	0.288834	Small_Intestine_Terminal_Ileum	0.897799	Spleen	3.59854	0.00311392	0.148456	-1.18028	0.931735	0.0456578	0.776888	9	FALSE
ENSG00000250411	AC109458.2	0.770732	1	1	0.770732	Adipose_Visceral_Omentum	0.770732	Adipose_Visceral_Omentum	1	1	1	-0.291418	-0.291418	-0.291418	NA	1	FALSE
ENSG00000263667	AL035696.3	0.77084	12	8	0.148424	Brain_Hippocampus	0.965401	Brain_Putamen_basal_ganglia	1.85573	0.426166	0.426166	-1.44512	1.59369	0.0555052	1.00121	8	FALSE
ENSG00000107819	SFXN3	0.770875	37	20	0.10896	Brain_Cerebellum	0.983769	Skin_Sun_Exposed_Lower_leg	9.1956	0.00156043	0.309422	-1.60288	0.24555	-0.727126	0.514309	20	FALSE
ENSG00000258675	LINC02308	0.770944	3	1	0.770944	Brain_Hypothalamus	0.770944	Brain_Hypothalamus	1	1	1	0.29114	1.37566	0.667405	0.613767	1	FALSE
ENSG00000101407	TTI1	0.770958	31	6	0.0752601	Esophagus_Mucosa	0.973847	Artery_Aorta	15.7187	0.00088108	0.654	-0.130588	1.77888	0.805723	0.47547	6	FALSE
ENSG00000274933	TBC1D3I	0.770985	1	1	0.770985	Testis	0.770985	Testis	1	1	1	-0.291087	-0.291087	-0.291087	NA	1	FALSE
ENSG00000256389	AC087321.1	0.771136	1	1	0.771136	Testis	0.771136	Testis	1	1	1	-0.290889	-0.290889	-0.290889	NA	1	FALSE
ENSG00000243364	EFNA4	0.771246	4	3	0.359393	Vagina	0.772347	Skin_Not_Sun_Exposed_Suprapubic	1.14475	0.842932	0.842932	-0.441877	0.916523	0.312773	0.567146	3	FALSE
ENSG00000104833	TUBB4A	0.771268	18	8	0.103059	Brain_Cerebellum	0.758334	Lung	2.48372	7.85e-17	0.222892	-1.6302	0.857102	-0.305167	0.601351	8	FALSE
ENSG00000260416	AL096828.2	0.771299	1	1	0.771299	Testis	0.771299	Testis	1	1	1	0.290677	0.290677	0.290677	NA	1	FALSE
ENSG00000259005	AC005479.2	0.771315	39	4	0.155917	Brain_Cortex	0.986995	Artery_Aorta	26.7018	2.59e-15	0.902027	-0.917304	1.41894	0.222709	0.49119	4	FALSE
ENSG00000228340	MIR646HG	0.771367	32	11	0.0263079	Brain_Anterior_cingulate_cortex_BA24	0.987045	Stomach	13.2674	0.00537157	0.527241	-2.22164	1.08694	0.104478	0.701298	11	FALSE
ENSG00000183378	OVCH2	0.771397	10	8	0.27006	Prostate	0.993823	Cells_Cultured_fibroblasts	3.7956	0.0668603	0.179523	-0.64438	1.10292	-0.018772	0.535158	8	FALSE
ENSG00000157657	ZNF618	0.771445	11	7	0.171781	Esophagus_Muscularis	0.67183	Brain_Spinal_cord_cervical_c-1	3.4621	0.0162725	0.388431	-1.3665	1.25889	-0.326035	0.848539	7	FALSE
ENSG00000143578	CREB3L4	0.771727	27	9	0.166314	Testis	0.990685	Thyroid	14.5438	1.22e-15	0.519314	-1.38414	1.22738	0.20172	0.587114	9	FALSE
ENSG00000205929	C21orf62	0.771896	7	4	0.256376	Small_Intestine_Terminal_Ileum	0.877323	Spleen	2.33545	0.0404155	0.0916515	-1.78255	0.558781	-0.251298	0.884567	4	FALSE
ENSG00000251230	MIR3945HG	0.771923	5	4	0.281535	Liver	0.847536	Testis	1.21575	0.850233	0.850233	-1.07688	0.220903	-0.526638	0.528183	4	FALSE
ENSG00000226087	AC073283.2	0.77204	3	2	0.474422	Brain_Cortex	0.926293	Colon_Transverse	1.02307	0.976933	0.976933	0.0925098	0.715303	0.432673	0.315358	2	FALSE
ENSG00000167748	KLK1	0.772052	13	8	0.190951	Spleen	0.944432	Heart_Left_Ventricle	5.71429	0.00766092	0.225089	-1.2702	1.30777	0.565356	0.677316	8	FALSE
ENSG00000247317	AC105202.1	0.772059	39	2	0.121774	Brain_Spinal_cord_cervical_c-1	0.986973	Artery_Coronary	30.9383	2.54e-16	2.63758	-1.54737	0.815744	-0.344578	0.553534	2	FALSE
ENSG00000151365	THRSP	0.772237	4	4	0.209723	Brain_Cerebellum	0.937698	Adipose_Subcutaneous	1.50459	0.578432	0.578432	0.0781637	1.25433	0.524955	0.512285	4	FALSE
ENSG00000081087	OSTM1	0.772311	14	9	0.161168	Cells_EBV-transformed_lymphocytes	0.889746	Brain_Cerebellar_Hemisphere	5.3287	4.22e-17	0.259635	-0.289854	1.40115	0.676915	0.444069	9	FALSE
ENSG00000141977	CIB3	0.77239	1	1	0.77239	Testis	0.77239	Testis	1	1	1	-0.28925	-0.28925	-0.28925	NA	1	FALSE
ENSG00000204092	LINC00951	0.772411	3	2	0.476595	Brain_Cerebellum	0.486578	Brain_Cerebellar_Hemisphere	1.92432	0.0756833	0.0756833	-0.303239	0.71179	0.368104	0.581456	2	FALSE
ENSG00000169085	C8orf46	0.772632	37	2	0.0347022	Spleen	0.982387	Brain_Cerebellar_Hemisphere	31.9555	0.000212782	1.19923	-1.07835	2.11182	0.591142	0.663096	2	FALSE
ENSG00000255690	TRIL	0.772648	6	4	0.242933	Nerve_Tibial	0.661931	Testis	2.14877	0.0617434	0.800912	0.432997	1.16769	0.696047	0.325334	4	FALSE
ENSG00000198799	LRIG2	0.772721	5	2	0.551091	Artery_Aorta	0.684401	Pituitary	1.01023	0.989769	0.989769	-0.0995713	1.78693	0.535828	0.756335	2	FALSE
ENSG00000132466	ANKRD17	0.772741	6	5	0.220873	Brain_Hippocampus	0.9031	Artery_Coronary	1.18442	0.800781	0.800781	-0.940784	1.88835	0.376593	1.03558	5	FALSE
ENSG00000165527	ARF6	0.772804	7	4	0.275743	Pancreas	0.98087	Skin_Not_Sun_Exposed_Suprapubic	2.02402	0.0133512	0.50983	-0.618271	1.3272	0.244152	0.741348	4	FALSE
ENSG00000253317	AC078906.1	0.772981	11	7	0.192833	Pituitary	0.911325	Thyroid	3.38736	3.33e-16	0.581423	-1.30224	0.723285	-0.226264	0.549194	7	FALSE
ENSG00000117280	RAB29	0.773082	42	2	0.329385	Heart_Atrial_Appendage	0.980669	Stomach	33.6487	3.31e-15	2.79931	-0.975353	0.814251	-0.182966	0.364085	2	FALSE
ENSG00000196642	RABL6	0.77313	4	2	0.512866	Colon_Transverse	0.554699	Small_Intestine_Terminal_Ileum	1.5187	0.481302	0.481302	-0.654382	0.340045	-0.262966	0.46107	2	FALSE
ENSG00000154124	OTULIN	0.773184	9	8	0.220807	Skin_Sun_Exposed_Lower_leg	0.978828	Heart_Left_Ventricle	3.38708	0.0803443	0.205419	-1.22438	0.776447	-0.411228	0.668256	8	FALSE
ENSG00000139173	TMEM117	0.77326	7	5	0.441181	Skin_Not_Sun_Exposed_Suprapubic	0.877629	Cells_Cultured_fibroblasts	3.03968	0.0208315	0.162404	-1.41706	0.770201	0.174847	0.785908	5	FALSE
ENSG00000132688	NES	0.773296	7	3	0.379518	Ovary	0.550258	Brain_Cerebellar_Hemisphere	1.56889	0.472994	0.472994	0.5393	2.22985	1.0259	0.586939	3	FALSE
ENSG00000196628	TCF4	0.773357	6	1	0.773357	Kidney_Cortex	0.773357	Kidney_Cortex	1	1	1	-3.63695	-0.0102599	-1.35972	1.67758	1	FALSE
ENSG00000166128	RAB8B	0.773396	5	2	0.512517	Pituitary	0.941884	Brain_Cerebellum	1.31168	0.688321	0.688321	-0.0729021	1.8897	0.817989	0.828142	2	FALSE
ENSG00000100644	HIF1A	0.773455	7	2	0.503007	Pancreas	0.791322	Muscle_Skeletal	1.01389	0.986113	0.986113	-0.996097	0.268567	-0.360488	0.451607	2	FALSE
ENSG00000156427	FGF18	0.773653	3	2	0.495147	Skin_Sun_Exposed_Lower_leg	0.804974	Brain_Caudate_basal_ganglia	1.04126	0.958741	0.958741	-0.682146	0.246915	-0.226662	0.464795	2	FALSE
ENSG00000113658	SMAD5	0.773657	22	10	0.0980301	Adrenal_Gland	0.983882	Testis	10.2594	0.00218175	0.402451	-1.65448	1.25374	-0.0852312	0.611407	10	FALSE
ENSG00000170049	KCNAB3	0.773726	35	9	0.114054	Brain_Hypothalamus	0.996232	Brain_Putamen_basal_ganglia	19.9855	1.95e-15	0.758439	-0.0318075	1.58023	0.614507	0.440064	9	FALSE
ENSG00000219438	FAM19A5	0.774041	15	9	0.180235	Artery_Coronary	0.923496	Nerve_Tibial	1.71785	0.341912	0.341912	-1.63121	1.43905	-0.165734	0.916036	9	FALSE
ENSG00000265354	TIMM23	0.774093	11	8	0.197146	Brain_Caudate_basal_ganglia	0.993547	Testis	2.13617	8.69e-17	0.45379	-0.945011	1.28973	-0.00152357	0.771583	8	FALSE
ENSG00000144118	RALB	0.774274	28	6	0.212347	Skin_Not_Sun_Exposed_Suprapubic	0.989719	Heart_Atrial_Appendage	19.3251	5e-16	0.828394	-1.24714	1.0005	-0.118565	0.502215	6	FALSE
ENSG00000205959	AC105345.1	0.774305	48	6	0.139177	Brain_Caudate_basal_ganglia	0.886362	Heart_Atrial_Appendage	29.9595	2.94e-15	1.10059	-0.37672	1.47886	0.875126	0.383489	6	FALSE
ENSG00000136144	RCBTB1	0.774656	40	13	0.0241025	Brain_Caudate_basal_ganglia	0.99294	Artery_Tibial	15.5351	0.000820308	0.527098	-0.598662	2.25549	0.61788	0.654655	13	FALSE
ENSG00000135925	WNT10A	0.774711	1	1	0.774711	Skin_Sun_Exposed_Lower_leg	0.774711	Skin_Sun_Exposed_Lower_leg	1	1	1	-0.286218	-0.286218	-0.286218	NA	1	FALSE
ENSG00000086696	HSD17B2	0.774841	2	1	0.774841	Lung	0.774841	Lung	1	1	1	-0.286048	0.107884	-0.0890821	0.278552	1	FALSE
ENSG00000125498	KIR2DL1	0.775052	6	5	0.262	Adipose_Subcutaneous	0.919008	Lung	1.10588	0.90378	0.90378	-0.667113	1.12168	0.232352	0.715205	5	FALSE
ENSG00000135472	FAIM2	0.775118	26	10	0.0504472	Thyroid	0.932797	Spleen	11.8808	8.43e-06	0.399171	-1.95615	0.80378	-0.552317	0.798779	10	FALSE
ENSG00000167311	ART5	0.775282	43	6	0.235055	Small_Intestine_Terminal_Ileum	0.986873	Brain_Nucleus_accumbens_basal_ganglia	29.0726	2.5e-15	0.998537	-1.30792	1.09613	-0.0170848	0.499432	6	FALSE
ENSG00000130382	MLLT1	0.775514	9	5	0.165059	Skin_Not_Sun_Exposed_Suprapubic	0.906891	Testis	2.02905	1.47e-08	0.902639	-1.38826	1.74768	0.268938	0.952335	5	FALSE
ENSG00000154839	SKA1	0.775535	5	4	0.27209	Esophagus_Mucosa	0.769843	Testis	1.56133	0.522954	0.522954	-1.09826	0.759953	0.0333178	0.745939	4	FALSE
ENSG00000236172	MIR7515HG	0.775562	1	1	0.775562	Testis	0.775562	Testis	1	1	1	0.285107	0.285107	0.285107	NA	1	FALSE
ENSG00000173276	ZBTB21	0.775844	5	2	0.483117	Lung	0.49313	Heart_Left_Ventricle	1.89864	0.101357	0.101357	-4.18364	-0.302952	-1.76964	1.7138	2	FALSE
ENSG00000251575	C5orf64-AS1	0.776029	9	8	0.10662	Brain_Caudate_basal_ganglia	0.986514	Brain_Hippocampus	2.35577	0.212976	0.212976	-1.61357	0.206338	-0.662251	0.552176	8	FALSE
ENSG00000272861	AC012360.2	0.776129	3	2	0.49257	Thyroid	0.85208	Prostate	1.00463	0.995366	0.995366	-1.33931	0.686228	-0.279849	1.01599	2	FALSE
ENSG00000033011	ALG1	0.776188	12	6	0.340771	Muscle_Skeletal	0.965136	Artery_Tibial	2.98031	0.00510923	0.199328	-0.952644	0.911058	-0.264436	0.585838	6	FALSE
ENSG00000134882	UBAC2	0.776241	9	7	0.196262	Pancreas	0.988477	Heart_Left_Ventricle	2.76804	0.0307041	0.178019	-0.801025	1.29228	0.174315	0.647743	7	FALSE
ENSG00000161048	NAPEPLD	0.776313	23	9	0.0750265	Adipose_Visceral_Omentum	0.969518	Esophagus_Mucosa	14.2974	9.09e-18	0.482042	-1.7803	1.25717	-0.777399	0.813924	9	FALSE
ENSG00000119729	RHOQ	0.776458	14	4	0.111338	Breast_Mammary_Tissue	0.971865	Skin_Sun_Exposed_Lower_leg	6.99592	2.88e-05	0.703049	-1.59221	0.926342	-0.465838	0.711013	4	FALSE
ENSG00000261019	AC010132.4	0.776533	32	12	0.00622121	Small_Intestine_Terminal_Ileum	0.991649	Nerve_Tibial	14.6714	1.17e-15	0.518715	-1.42965	2.73589	-0.192207	0.748166	12	FALSE
ENSG00000106367	AP1S1	0.77654	29	16	0.0126029	Esophagus_Muscularis	0.99517	Pituitary	7.29118	1.29e-05	0.41748	-1.46562	2.4948	0.0951188	0.974646	16	FALSE
ENSG00000165782	TMEM55B	0.776567	4	2	0.486732	Skin_Sun_Exposed_Lower_leg	0.889589	Artery_Coronary	1.97492	0.0303685	0.994711	-2.23571	0.695516	-0.544633	1.23348	2	FALSE
ENSG00000164283	ESM1	0.776574	5	3	0.442973	Muscle_Skeletal	0.971455	Artery_Tibial	1.62824	0.371155	0.371155	-0.767182	0.760448	0.0622041	0.628987	3	FALSE
ENSG00000166159	LRTM2	0.776587	2	1	0.776587	Brain_Cortex	0.776587	Brain_Cortex	1	1	1	-0.28377	-0.192846	-0.238308	0.0642927	1	FALSE
ENSG00000261824	LINC00662	0.776762	40	12	0.106156	Brain_Anterior_cingulate_cortex_BA24	0.998741	Ovary	14.1901	0.000394797	0.495291	-1.2223	1.61571	0.0578914	0.64758	12	FALSE
ENSG00000139350	NEDD1	0.776963	6	4	0.234503	Adipose_Visceral_Omentum	0.987253	Adipose_Subcutaneous	3.54554	0.00714681	0.609739	-1.18884	0.669893	-0.066861	0.639978	4	FALSE
ENSG00000080293	SCTR	0.777017	17	13	0.0956583	Pancreas	0.847312	Thyroid	5.0619	0.0141114	0.17056	-1.35884	1.66628	-0.0656343	0.803989	13	FALSE
ENSG00000086475	SEPHS1	0.77707	20	14	0.197675	Brain_Cerebellum	0.781462	Testis	2.40517	0.167407	0.167407	-0.546932	1.2882	0.561147	0.44353	14	FALSE
ENSG00000149089	APIP	0.77717	49	4	0.0468526	Whole_Blood	0.992258	Brain_Cerebellum	24.7219	0.00090561	1.52132	-1.98763	0.467654	-0.656741	0.652056	4	FALSE
ENSG00000278254	AC004852.2	0.777398	5	3	0.30729	Brain_Nucleus_accumbens_basal_ganglia	0.955519	Brain_Anterior_cingulate_cortex_BA24	1.14495	0.859999	0.859999	-0.206603	1.02093	0.354974	0.496569	3	FALSE
ENSG00000153885	KCTD15	0.777416	32	13	0.0500694	Brain_Amygdala	0.977695	Brain_Putamen_basal_ganglia	13.0708	1.24e-15	0.468216	-1.47749	1.95937	-0.237133	0.644018	13	FALSE
ENSG00000172172	MRPL13	0.777706	4	2	0.481644	Esophagus_Mucosa	0.938867	Colon_Sigmoid	1.0155	0.984502	0.984502	-0.70366	1.68987	0.232425	1.02605	2	FALSE
ENSG00000085741	WNT11	0.777808	16	10	0.075775	Brain_Nucleus_accumbens_basal_ganglia	0.95251	Adrenal_Gland	3.5722	0.000168667	0.207505	-1.70631	1.77574	0.0097363	0.829472	10	FALSE
ENSG00000113905	HRG	0.778094	2	1	0.51746	Skin_Sun_Exposed_Lower_leg	0.93285	Skin_Not_Sun_Exposed_Suprapubic	1.99573	0.0042658	1.99573	-0.08426	0.647266	0.281503	0.517267	1	FALSE
ENSG00000073792	IGF2BP2	0.778212	5	3	0.341871	Nerve_Tibial	0.812397	Brain_Cerebellum	1.12484	0.923305	0.923305	-0.950475	4.15993	0.854247	1.97963	3	FALSE
ENSG00000187510	PLEKHG7	0.778224	4	2	0.729215	Nerve_Tibial	0.861129	Lung	2.82184	0.0256272	0.152529	-0.34617	0.174937	-0.101351	0.218927	2	FALSE
ENSG00000166275	BORCS7	0.778291	47	2	0.00903015	Pancreas	0.938938	Adrenal_Gland	41.9479	4.14e-15	1.51554	-2.61091	2.14	0.523369	0.907876	2	FALSE
ENSG00000224132	AC112715.1	0.778774	3	2	0.48409	Esophagus_Muscularis	0.898788	Breast_Mammary_Tissue	1.0359	0.964104	0.964104	-0.700446	0.69974	0.0421622	0.703955	2	FALSE
ENSG00000227313	AL365500.1	0.779333	2	1	0.779333	Heart_Atrial_Appendage	0.779333	Heart_Atrial_Appendage	1	1	1	0.280188	0.931885	0.606036	0.460819	1	FALSE
ENSG00000115163	CENPA	0.779368	4	3	0.7459	Nerve_Tibial	0.9667	Heart_Left_Ventricle	2.61897	0.121585	0.121585	-0.176471	0.337293	0.110781	0.259853	3	FALSE
ENSG00000171551	ECEL1	0.779416	5	2	0.574434	Muscle_Skeletal	0.680344	Kidney_Cortex	1.02803	0.971969	0.971969	-0.876847	0.561533	-0.221835	0.685943	2	FALSE
ENSG00000007933	FMO3	0.779422	30	13	0.0564398	Minor_Salivary_Gland	0.990152	Brain_Hippocampus	12.2032	0.00058472	0.413551	-1.90762	1.73827	-0.341308	0.859247	13	FALSE
ENSG00000227555	MIR4290HG	0.779425	1	1	0.779425	Testis	0.779425	Testis	1	1	1	-0.280069	-0.280069	-0.280069	NA	1	FALSE
ENSG00000131100	ATP6V1E1	0.779458	31	10	0.187951	Colon_Transverse	0.99556	Spleen	15.4743	1.5e-15	0.53295	-0.478007	1.31666	0.669168	0.49896	10	FALSE
ENSG00000244476	ERVFRD-1	0.779581	5	2	0.499693	Testis	0.979661	Heart_Atrial_Appendage	2.97434	6.65e-17	0.948127	-0.674973	0.175261	-0.224388	0.321423	2	FALSE
ENSG00000120149	MSX2	0.779782	7	7	0.172374	Brain_Hypothalamus	0.852762	Pituitary	1.65612	0.381613	0.381613	-0.763332	1.36462	0.424495	0.742685	7	FALSE
ENSG00000172493	AFF1	0.77984	16	14	0.201751	Brain_Cerebellum	0.958041	Artery_Tibial	4.37104	0.0608755	0.184402	-1.27658	0.97917	-0.427702	0.694225	14	FALSE
ENSG00000261863	LINC01996	0.77985	2	2	0.51367	Muscle_Skeletal	0.974795	Esophagus_Muscularis	1.33524	0.664764	0.664764	0.031595	0.653134	0.342365	0.439494	2	FALSE
ENSG00000186971	KRTAP13-4	0.779994	1	1	0.779994	Adipose_Subcutaneous	0.779994	Adipose_Subcutaneous	1	1	1	0.279327	0.279327	0.279327	NA	1	FALSE
ENSG00000140015	KCNH5	0.780149	3	3	0.297144	Pituitary	0.976374	Brain_Substantia_nigra	1.06045	0.918651	0.918651	-0.0752112	1.04258	0.312584	0.632604	3	FALSE
ENSG00000162763	LRRC52	0.780184	4	1	0.683777	Esophagus_Muscularis	0.856854	Lung	3.93924	0.0031531	3.93924	0.18038	0.407315	0.276682	0.0992444	1	FALSE
ENSG00000153993	SEMA3D	0.780218	9	6	0.137573	Nerve_Tibial	0.9646	Adipose_Visceral_Omentum	1.66978	0.347022	0.347022	-0.558225	1.58515	0.411754	0.748323	6	FALSE
ENSG00000130222	GADD45G	0.780359	3	1	0.780359	Brain_Cerebellum	0.780359	Brain_Cerebellum	1	1	1	-0.435007	0.444918	0.0962541	0.467519	1	FALSE
ENSG00000254401	AC111188.1	0.780634	7	7	0.335445	Vagina	0.834768	Nerve_Tibial	2.56528	0.300923	0.300923	-0.963205	0.608134	-0.306891	0.663242	7	FALSE
ENSG00000254530	AC090124.1	0.780725	1	1	0.780725	Testis	0.780725	Testis	1	1	1	-0.278375	-0.278375	-0.278375	NA	1	FALSE
ENSG00000149357	LAMTOR1	0.78091	3	2	0.50106	Cells_Cultured_fibroblasts	0.710556	Whole_Blood	1.25761	0.742391	0.742391	-0.672823	0.0121823	-0.343917	0.343311	2	FALSE
ENSG00000178585	CTNNBIP1	0.780921	6	4	0.232684	Esophagus_Mucosa	0.812527	Spleen	2.23012	0.0386337	0.721203	-1.19347	0.304838	-0.54971	0.550184	4	FALSE
ENSG00000140044	JDP2	0.780928	3	2	0.129354	Brain_Cerebellar_Hemisphere	0.837365	Brain_Cerebellum	1.96019	0.0416927	0.998117	-0.205265	1.51666	0.526596	0.889524	2	FALSE
ENSG00000170788	DYDC1	0.780996	1	1	0.780996	Brain_Nucleus_accumbens_basal_ganglia	0.780996	Brain_Nucleus_accumbens_basal_ganglia	1	1	1	-0.278021	-0.278021	-0.278021	NA	1	FALSE
ENSG00000129255	MPDU1	0.781062	7	3	0.410089	Skin_Sun_Exposed_Lower_leg	0.638685	Artery_Tibial	3.91503	1.14e-16	0.962062	0.469538	1.1957	0.714905	0.236562	3	FALSE
ENSG00000266602	AC008109.1	0.781167	1	1	0.781167	Testis	0.781167	Testis	1	1	1	0.277799	0.277799	0.277799	NA	1	FALSE
ENSG00000027075	PRKCH	0.781198	8	7	0.161187	Heart_Atrial_Appendage	0.98709	Muscle_Skeletal	1.45791	0.641567	0.641567	-1.40109	0.890261	-0.266881	0.660293	7	FALSE
ENSG00000186075	ZPBP2	0.781272	2	1	0.781272	Testis	0.781272	Testis	1	1	1	-2.30055	0.277661	-1.01144	1.82307	1	FALSE
ENSG00000163599	CTLA4	0.781339	4	3	0.426684	Lung	0.862661	Artery_Tibial	2.21797	0.177548	0.177548	-0.794878	-0.172988	-0.472082	0.307502	3	FALSE
ENSG00000138495	COX17	0.781388	23	12	0.0279148	Artery_Coronary	0.991452	Adipose_Visceral_Omentum	6.27453	1.02e-16	0.345543	-2.19848	0.901192	0.0417452	0.669459	12	FALSE
ENSG00000169314	C22orf15	0.781467	4	2	0.550626	Whole_Blood	0.664116	Artery_Coronary	1.11133	0.888667	0.888667	-0.891342	0.596822	0.00728566	0.671134	2	FALSE
ENSG00000198300	PEG3	0.781606	12	10	0.242333	Artery_Tibial	0.914041	Colon_Transverse	2.07234	0.277158	0.277158	-1.09749	1.16918	0.139892	0.593832	10	FALSE
ENSG00000113013	HSPA9	0.781635	2	1	0.781635	Brain_Caudate_basal_ganglia	0.781635	Brain_Caudate_basal_ganglia	1	1	1	-3.43092	0.277189	-1.57686	2.62203	1	FALSE
ENSG00000168811	IL12A	0.781664	14	7	0.177892	Cells_Cultured_fibroblasts	0.982065	Minor_Salivary_Gland	6.65909	0.00518305	0.405139	-0.667653	1.34728	0.162331	0.600738	7	FALSE
ENSG00000157093	LYZL4	0.781708	1	1	0.781708	Brain_Cortex	0.781708	Brain_Cortex	1	1	1	0.277094	0.277094	0.277094	NA	1	FALSE
ENSG00000178694	NSUN3	0.781868	7	5	0.299202	Artery_Coronary	0.989069	Brain_Substantia_nigra	1.5566	0.3356	0.3356	-1.19331	1.28378	0.0157629	0.892258	5	FALSE
ENSG00000180209	MYLPF	0.781992	5	2	0.483265	Thyroid	0.963787	Esophagus_Mucosa	1.03864	0.961365	0.961365	-2.29367	0.701061	-0.147412	1.23206	2	FALSE
ENSG00000258713	C20orf141	0.782003	3	2	0.19431	Adipose_Subcutaneous	0.991561	Cells_Cultured_fibroblasts	2.78618	0.0328228	0.180997	0.0105769	1.29793	0.678119	0.645004	2	FALSE
ENSG00000257741	LINC01490	0.782006	2	2	0.497027	Testis	0.972858	Cells_Cultured_fibroblasts	1.20179	0.798214	0.798214	-0.0340236	0.679174	0.322575	0.504307	2	FALSE
ENSG00000180694	TMEM64	0.782018	12	6	0.175325	Kidney_Cortex	0.962006	Heart_Atrial_Appendage	6.6242	3.84e-16	0.400597	-1.35529	0.773167	-0.0475508	0.584707	6	FALSE
ENSG00000106034	CPED1	0.782031	14	10	0.0319009	Esophagus_Mucosa	0.999142	Cells_Cultured_fibroblasts	3.74554	0.0301213	0.147976	-2.14565	0.518323	-0.635565	0.865595	10	FALSE
ENSG00000217455	AC073316.1	0.782128	13	5	0.0829069	Adipose_Subcutaneous	0.968606	Skin_Not_Sun_Exposed_Suprapubic	9.22512	0.000684611	0.353269	-1.73406	0.393903	-0.578921	0.696667	5	FALSE
ENSG00000104835	SARS2	0.782132	30	4	0.137871	Brain_Spinal_cord_cervical_c-1	0.998354	Artery_Aorta	20.8618	2.03e-15	0.726668	-1.48377	1.06184	-0.0403194	0.455907	4	FALSE
ENSG00000174695	TMEM167A	0.78217	11	4	0.0787583	Brain_Caudate_basal_ganglia	0.747164	Brain_Hippocampus	6.90239	1.88e-06	0.324001	-1.75794	-0.00793203	-0.929318	0.507435	4	FALSE
ENSG00000104133	SPG11	0.782224	3	1	0.782224	Spleen	0.782224	Spleen	1	1	1	-0.276421	0.405427	-0.0378778	0.384285	1	FALSE
ENSG00000167395	ZNF646	0.782343	21	5	0.017306	Brain_Putamen_basal_ganglia	0.970995	Brain_Nucleus_accumbens_basal_ganglia	13.4171	0.000833165	0.641682	-1.74915	2.38014	0.348146	0.980092	5	FALSE
ENSG00000072736	NFATC3	0.782492	37	9	0.0154342	Testis	0.976651	Artery_Tibial	17.0585	0.000582674	0.586779	-0.778473	2.42203	0.665145	0.83712	9	FALSE
ENSG00000166971	AKTIP	0.782522	32	10	0.0413735	Colon_Transverse	0.708933	Breast_Mammary_Tissue	11.4311	8.45e-16	0.427898	-0.45859	2.03977	0.998396	0.498803	10	FALSE
ENSG00000266489	AC007922.3	0.782699	7	2	0.484121	Brain_Hypothalamus	0.921733	Brain_Hippocampus	5.61081	0.000390395	0.20694	-0.0982506	0.69969	0.249514	0.242489	2	FALSE
ENSG00000094755	GABRP	0.782758	10	7	0.270831	Adipose_Visceral_Omentum	0.978223	Muscle_Skeletal	3.55204	4.67e-17	0.224049	-1.10115	0.900989	0.186898	0.590049	7	FALSE
ENSG00000225172	AC096631.1	0.782764	2	2	0.579698	Brain_Nucleus_accumbens_basal_ganglia	0.820184	Testis	1.32128	0.678718	0.678718	-0.227309	0.553826	0.163259	0.552346	2	FALSE
ENSG00000234616	JRK	0.782961	26	5	0.238096	Prostate	0.993809	Adipose_Subcutaneous	18.7509	4.36e-17	0.723675	-1.00873	1.17976	0.0202826	0.530899	5	FALSE
ENSG00000129128	SPCS3	0.782964	16	11	0.0817712	Muscle_Skeletal	0.997251	Esophagus_Gastroesophageal_Junction	7.06171	0.0187116	0.258599	-1.21724	1.7405	0.305805	0.791717	11	FALSE
ENSG00000243479	MNX1-AS1	0.783053	1	1	0.783053	Testis	0.783053	Testis	1	1	1	0.275343	0.275343	0.275343	NA	1	FALSE
ENSG00000161847	RAVER1	0.78328	5	3	0.449039	Whole_Blood	0.644499	Esophagus_Mucosa	1.24556	0.846805	0.846805	-0.757017	0.501522	-0.0110038	0.5278	3	FALSE
ENSG00000186207	LCE5A	0.783316	9	4	0.0809543	Brain_Putamen_basal_ganglia	0.8914	Brain_Substantia_nigra	4.00577	3.14e-16	0.275202	-1.74518	1.72208	0.219294	1.03701	4	FALSE
ENSG00000151348	EXT2	0.783316	34	11	0.0668919	Nerve_Tibial	0.988283	Heart_Left_Ventricle	14.6151	0.00432755	0.512311	-1.8324	0.0956827	-0.818434	0.519077	11	FALSE
ENSG00000078053	AMPH	0.783428	27	10	0.150121	Brain_Nucleus_accumbens_basal_ganglia	0.952386	Brain_Hippocampus	13.4993	0.00117745	0.605717	-1.4391	1.24922	0.24986	0.627661	10	FALSE
ENSG00000268266	AC003005.2	0.783467	15	6	0.328923	Pituitary	0.742903	Brain_Spinal_cord_cervical_c-1	9.35041	0.000467102	0.354618	-0.976285	0.777983	-0.502475	0.486238	6	FALSE
ENSG00000091181	IL5RA	0.783542	7	2	0.513167	Prostate	0.805666	Esophagus_Muscularis	1.00083	0.999168	0.999168	-1.92302	1.56978	-0.22265	1.12758	2	FALSE
ENSG00000267808	AC018755.1	0.783966	3	3	0.363709	Spleen	0.99569	Brain_Substantia_nigra	1.2998	0.730513	0.730513	0.00540135	0.908321	0.488286	0.454729	3	FALSE
ENSG00000134333	LDHA	0.783993	20	10	0.0138138	Uterus	0.882908	Thyroid	7.53946	3.27e-16	0.254694	-2.46207	0.892858	-0.176225	0.810836	10	FALSE
ENSG00000197557	TTC30A	0.784241	18	13	0.34691	Cells_EBV-transformed_lymphocytes	0.988113	Esophagus_Muscularis	5.30885	1.62e-05	0.20623	-0.940599	0.731395	0.00418652	0.574077	13	FALSE
ENSG00000101246	ARFRP1	0.784403	16	9	0.202432	Stomach	0.969628	Artery_Tibial	6.22251	4.73e-07	0.502054	-0.996708	1.27465	0.163283	0.727794	9	FALSE
ENSG00000069011	PITX1	0.784452	10	7	0.205331	Adipose_Subcutaneous	0.851214	Adipose_Visceral_Omentum	3.08287	1.24e-17	0.345036	-1.26651	1.6529	-0.0996362	0.922837	7	FALSE
ENSG00000104112	SCG3	0.784617	18	7	0.113989	Thyroid	0.985508	Brain_Spinal_cord_cervical_c-1	10.3302	4.51e-08	0.438818	-1.58052	1.09373	0.134426	0.672666	7	FALSE
ENSG00000132763	MMACHC	0.784862	21	5	0.225972	Brain_Cerebellar_Hemisphere	0.973297	Esophagus_Muscularis	13.9103	9.9e-17	0.639798	-1.29466	1.2108	-0.273725	0.7098	5	FALSE
ENSG00000250101	AC106795.3	0.784915	7	3	0.433012	Testis	0.877277	Prostate	1.39283	0.615457	0.615457	-0.475221	0.784048	-0.0912967	0.427285	3	FALSE
ENSG00000228697	AL023755.1	0.784999	1	1	0.784999	Liver	0.784999	Liver	1	1	1	-0.272811	-0.272811	-0.272811	NA	1	FALSE
ENSG00000283096	AL731555.1	0.785041	1	1	0.785041	Testis	0.785041	Testis	1	1	1	0.272756	0.272756	0.272756	NA	1	FALSE
ENSG00000011376	LARS2	0.785048	47	1	0.177185	Brain_Cerebellum	0.990945	Liver	42.2415	4.17e-15	42.2415	-1.34947	0.838467	-0.27167	0.449168	1	FALSE
ENSG00000106341	PPP1R17	0.785185	5	3	0.404656	Brain_Nucleus_accumbens_basal_ganglia	0.795511	Lung	1.99061	0.0105186	0.996286	-0.259161	0.833334	0.379686	0.408353	3	FALSE
ENSG00000180096	44805	0.785363	32	3	0.0997848	Esophagus_Gastroesophageal_Junction	0.993327	Uterus	22.5408	2.2e-15	1.31078	-1.6459	1.50312	-0.398739	0.648603	3	FALSE
ENSG00000147804	SLC39A4	0.785383	26	13	0.0578575	Testis	0.956298	Artery_Tibial	8.55399	2.59e-18	0.440011	-1.89678	0.883509	-0.0307509	0.825639	13	FALSE
ENSG00000271324	AC112220.3	0.785386	32	4	0.0428819	Breast_Mammary_Tissue	0.977101	Colon_Sigmoid	24.1617	2.37e-15	0.815541	-0.670603	2.02486	0.338499	0.65357	4	FALSE
ENSG00000133874	RNF122	0.785512	8	3	0.105362	Small_Intestine_Terminal_Ileum	0.700326	Artery_Aorta	2.56189	3.25e-17	0.437846	-1.92005	1.6194	-0.0664719	1.22172	3	FALSE
ENSG00000182359	KBTBD3	0.785567	20	9	0.110526	Brain_Putamen_basal_ganglia	0.817131	Whole_Blood	11.0558	3.87e-19	0.520486	-0.505877	1.59584	0.733048	0.61051	9	FALSE
ENSG00000269974	AC091057.3	0.785616	2	1	0.785616	Pituitary	0.785616	Pituitary	1	1	1	-0.272007	0.0155836	-0.128212	0.203358	1	FALSE
ENSG00000128274	A4GALT	0.78563	31	17	0.1081	Muscle_Skeletal	0.987357	Whole_Blood	8.04736	0.00843605	0.285052	-1.60679	0.976915	-0.59326	0.678004	17	FALSE
ENSG00000175130	MARCKSL1	0.785637	1	1	0.785637	Brain_Putamen_basal_ganglia	0.785637	Brain_Putamen_basal_ganglia	1	1	1	-0.271981	-0.271981	-0.271981	NA	1	FALSE
ENSG00000238121	LINC00426	0.785816	17	11	0.0945243	Brain_Caudate_basal_ganglia	0.985961	Nerve_Tibial	6.71919	0.0207991	0.23303	-1.672	0.488571	-0.476883	0.608535	11	FALSE
ENSG00000184524	CEND1	0.785989	13	7	0.116275	Cells_Cultured_fibroblasts	0.979903	Esophagus_Gastroesophageal_Junction	4.8841	0.00560383	0.76547	-1.5706	1.4942	0.207692	0.96002	7	FALSE
ENSG00000241954	AL021937.4	0.786041	18	7	0.222362	Thyroid	0.740459	Artery_Aorta	4.23715	2.23e-17	0.504881	-1.60769	0.651742	-0.619418	0.622792	7	FALSE
ENSG00000198856	OSTC	0.786117	1	1	0.786117	Brain_Cortex	0.786117	Brain_Cortex	1	1	1	0.271356	0.271356	0.271356	NA	1	FALSE
ENSG00000139329	LUM	0.7862	2	2	0.532803	Heart_Atrial_Appendage	0.696197	Skin_Sun_Exposed_Lower_leg	1.14472	0.855284	0.855284	-0.623732	-0.390459	-0.507096	0.164949	2	FALSE
ENSG00000117625	RCOR3	0.786264	8	4	0.233168	Brain_Caudate_basal_ganglia	0.854662	Artery_Tibial	1.27852	0.78357	0.78357	-1.19197	1.6377	0.0175958	1.0271	4	FALSE
ENSG00000272391	POM121C	0.786292	39	16	0.0259143	Muscle_Skeletal	0.952963	Nerve_Tibial	12.0784	1.08e-15	0.403109	-0.4672	2.22749	0.753629	0.662301	16	FALSE
ENSG00000163617	CCDC191	0.786666	8	4	0.314811	Lung	0.992178	Pituitary	2.25605	4.4e-17	0.656632	-0.817256	1.00518	0.37544	0.630907	4	FALSE
ENSG00000153179	RASSF3	0.786674	8	4	0.337291	Skin_Not_Sun_Exposed_Suprapubic	0.897752	Thyroid	3.05738	0.000801972	0.444864	-1.09628	0.632678	-0.42117	0.595516	4	FALSE
ENSG00000159433	STARD9	0.786709	8	5	0.289547	Nerve_Tibial	0.953239	Esophagus_Gastroesophageal_Junction	2.06961	0.00313897	0.344019	-1.05912	0.605577	0.0633193	0.550506	5	FALSE
ENSG00000198015	MRPL42	0.786726	38	14	0.0357975	Brain_Cerebellum	0.97649	Cells_Cultured_fibroblasts	11.4981	7.99e-16	0.516469	-0.977645	2.09922	0.603359	0.655236	14	FALSE
ENSG00000006530	AGK	0.787072	28	13	0.110561	Brain_Cerebellum	0.944821	Ovary	3.89944	2.67e-17	0.41502	-1.59568	2.12928	0.151063	0.824788	13	FALSE
ENSG00000180822	PSMG4	0.787078	44	5	0.0736861	Brain_Anterior_cingulate_cortex_BA24	0.988361	Ovary	30.6804	2.08e-15	1.05198	-0.310355	1.78856	0.432462	0.367675	5	FALSE
ENSG00000197102	DYNC1H1	0.787115	5	2	0.309102	Esophagus_Muscularis	0.806305	Brain_Cortex	4.00192	1.63e-16	0.968975	0.245196	1.01711	0.587457	0.281499	2	FALSE
ENSG00000151136	BTBD11	0.787132	17	9	0.107627	Brain_Anterior_cingulate_cortex_BA24	0.891732	Vagina	2.6032	1.84e-16	0.473265	-1.60895	1.26226	-0.181054	0.808699	9	FALSE
ENSG00000145375	SPATA5	0.787203	8	7	0.382821	Esophagus_Muscularis	0.917221	Brain_Spinal_cord_cervical_c-1	1.88426	0.119581	0.119581	-0.872709	0.553163	-0.451118	0.504706	7	FALSE
ENSG00000258977	LINC01467	0.787327	2	2	0.560356	Testis	0.764276	Pancreas	1.1209	0.879103	0.879103	-0.582313	0.29987	-0.141222	0.623798	2	FALSE
ENSG00000173597	SULT1B1	0.787355	18	10	0.14825	Thyroid	0.998054	Colon_Sigmoid	4.97198	0.00550345	0.205047	-1.44574	0.787328	-0.303177	0.635734	10	FALSE
ENSG00000157349	DDX19B	0.787437	4	2	0.653187	Vagina	0.661895	Whole_Blood	1.17749	0.82251	0.82251	-0.839415	2.17476	0.112178	1.38769	2	FALSE
ENSG00000135046	ANXA1	0.787461	7	3	0.0302065	Brain_Putamen_basal_ganglia	0.478691	Whole_Blood	3.60995	4.79e-17	0.324977	-2.16737	1.02337	-0.644382	0.968313	3	FALSE
ENSG00000148848	ADAM12	0.787462	12	11	0.106868	Brain_Amygdala	0.919613	Cells_Cultured_fibroblasts	2.13574	0.422544	0.422544	-0.762087	1.61243	0.641926	0.6443	11	FALSE
ENSG00000276687	AL356130.1	0.787488	1	1	0.787488	Testis	0.787488	Testis	1	1	1	0.269574	0.269574	0.269574	NA	1	FALSE
ENSG00000123146	ADGRE5	0.787523	32	16	0.0732475	Adipose_Visceral_Omentum	0.945319	Esophagus_Muscularis	5.39949	4.67e-17	0.244988	-1.79129	1.30801	-0.443728	0.642296	16	FALSE
ENSG00000221923	ZNF880	0.787833	48	1	0.159231	Spleen	0.990337	Kidney_Cortex	46.0187	4.55e-15	46.0187	-1.40766	0.158008	-0.267943	0.253743	1	FALSE
ENSG00000115946	PNO1	0.788136	26	8	0.0904811	Breast_Mammary_Tissue	0.961964	Heart_Atrial_Appendage	12.0326	6e-17	0.453704	-0.81929	1.69287	0.23566	0.75666	8	FALSE
ENSG00000171227	TMEM37	0.788244	16	9	0.0464004	Adrenal_Gland	0.990252	Skin_Not_Sun_Exposed_Suprapubic	7.70354	3.57e-05	0.270261	-1.99173	1.50849	-0.372139	1.04023	9	FALSE
ENSG00000239590	OR1J4	0.788351	1	1	0.788351	Cells_Cultured_fibroblasts	0.788351	Cells_Cultured_fibroblasts	1	1	1	-0.268452	-0.268452	-0.268452	NA	1	FALSE
ENSG00000184575	XPOT	0.788391	6	5	0.2119	Cells_Cultured_fibroblasts	0.603264	Nerve_Tibial	2.5415	0.0777261	0.37062	-1.24836	0.519712	-0.643984	0.638243	5	FALSE
ENSG00000236052	LINC01643	0.788422	1	1	0.788422	Testis	0.788422	Testis	1	1	1	-0.26836	-0.26836	-0.26836	NA	1	FALSE
ENSG00000133317	LGALS12	0.788427	6	2	0.55912	Prostate	0.716811	Spleen	4.00683	1.89e-16	0.979574	-1.20701	0.362724	-0.487201	0.501083	2	FALSE
ENSG00000133740	E2F5	0.788485	20	6	0.0605515	Nerve_Tibial	0.986657	Brain_Cerebellar_Hemisphere	11.9014	1.69e-05	0.484025	-0.0167242	1.90377	0.929074	0.505417	6	FALSE
ENSG00000161203	AP2M1	0.788707	11	3	0.0809979	Esophagus_Mucosa	0.991736	Colon_Sigmoid	6.56508	0.00161073	0.439545	-1.74492	1.65598	-0.471879	0.976627	3	FALSE
ENSG00000150681	RGS18	0.788765	17	5	0.0350925	Artery_Aorta	0.984319	Adipose_Subcutaneous	8.77833	1.82e-18	0.588822	-1.62591	2.10729	-0.145526	0.880106	5	FALSE
ENSG00000113578	FGF1	0.788784	10	6	0.109634	Artery_Aorta	0.98194	Artery_Coronary	4.58576	0.00959541	0.286667	-0.910482	1.59984	0.355945	0.658541	6	FALSE
ENSG00000135655	USP15	0.788842	14	10	0.0841256	Adrenal_Gland	0.950603	Lung	4.20105	0.0400392	0.143536	-0.46565	1.72723	0.47447	0.758132	10	FALSE
ENSG00000159111	MRPL10	0.789116	35	12	0.0737027	Adipose_Visceral_Omentum	0.983837	Adipose_Subcutaneous	12.4592	9.4e-16	0.457754	-1.05115	1.78845	0.606631	0.721888	12	FALSE
ENSG00000173517	PEAK1	0.78939	42	9	0.00958796	Whole_Blood	0.993248	Brain_Cerebellum	19.701	1.28e-05	0.781033	-1.56893	2.59035	0.139325	1.01369	9	FALSE
ENSG00000152147	GEMIN6	0.789633	3	2	0.566628	Thyroid	0.614709	Brain_Spinal_cord_cervical_c-1	1.23465	0.765347	0.765347	-0.573024	0.902032	0.277457	0.763035	2	FALSE
ENSG00000005448	WDR54	0.789925	3	3	0.379077	Nerve_Tibial	0.493023	Thyroid	1.99402	0.105853	0.105853	-0.879598	-0.685508	-0.810091	0.108133	3	FALSE
ENSG00000058085	LAMC2	0.789945	33	5	0.039592	Uterus	0.989055	Stomach	24.1778	2.37e-15	0.882438	-0.654319	2.05798	0.923853	0.585084	5	FALSE
ENSG00000198001	IRAK4	0.79045	10	3	0.437359	Esophagus_Gastroesophageal_Junction	0.856997	Cells_Cultured_fibroblasts	1.12043	0.88556	0.88556	-1.04167	1.04949	0.316622	0.586328	3	FALSE
ENSG00000166189	HPS6	0.79059	10	3	0.201676	Heart_Atrial_Appendage	0.741424	Colon_Sigmoid	2.26109	0.00246221	0.942334	-1.79377	1.42799	0.0820952	1.05215	3	FALSE
ENSG00000242866	STRC	0.790638	38	8	0.192187	Uterus	0.959606	Brain_Putamen_basal_ganglia	19.1594	1.73e-15	0.859268	-1.30414	0.870414	-0.729359	0.455714	8	FALSE
ENSG00000237289	CKMT1B	0.790864	2	1	0.790864	Brain_Cerebellar_Hemisphere	0.790864	Brain_Cerebellar_Hemisphere	1	1	1	-0.265189	0.538834	0.136822	0.56853	1	FALSE
ENSG00000263033	AC007220.1	0.791317	19	15	0.218286	Artery_Tibial	0.996603	Brain_Nucleus_accumbens_basal_ganglia	4.57794	0.0369747	0.327131	-1.05289	1.2623	-0.0314051	0.716244	15	FALSE
ENSG00000196436	NPIPB15	0.79135	3	1	0.79135	Artery_Aorta	0.79135	Artery_Aorta	1	1	1	-1.35577	1.05948	-0.0105794	1.23091	1	FALSE
ENSG00000264964	AP001033.1	0.791385	11	6	0.147951	Colon_Sigmoid	0.950208	Pancreas	2.35571	0.26262	0.26262	-1.44681	2.00432	-0.00238592	0.849272	6	FALSE
ENSG00000188039	NWD1	0.791425	23	13	0.126132	Lung	0.925597	Brain_Nucleus_accumbens_basal_ganglia	3.5493	2.86e-17	0.137373	-0.941852	1.52953	-0.126382	0.547944	13	FALSE
ENSG00000257185	LINC02293	0.791478	1	1	0.791478	Colon_Transverse	0.791478	Colon_Transverse	1	1	1	0.264392	0.264392	0.264392	NA	1	FALSE
ENSG00000162390	ACOT11	0.791682	23	19	0.0949158	Heart_Left_Ventricle	0.951325	Breast_Mammary_Tissue	3.86368	0.0588738	0.163853	-1.67002	1.5727	-0.322436	0.882626	19	FALSE
ENSG00000256582	LINC02390	0.792133	2	1	0.580531	Spleen	0.973474	Whole_Blood	1.94181	0.0581934	1.94181	-0.55261	0.0332518	-0.259679	0.414267	1	FALSE
ENSG00000198515	CNGA1	0.792342	45	11	0.136612	Brain_Substantia_nigra	0.970292	Nerve_Tibial	16.6463	0.000108975	0.567518	-1.48853	1.41444	0.379926	0.560424	11	FALSE
ENSG00000106692	FKTN	0.792378	25	8	0.0855359	Brain_Hippocampus	0.98842	Adipose_Visceral_Omentum	12.9347	0.00196881	0.621762	-1.71943	1.52188	-0.10161	0.686585	8	FALSE
ENSG00000260492	CISTR	0.792433	7	5	0.169856	Heart_Atrial_Appendage	0.83088	Brain_Anterior_cingulate_cortex_BA24	1.45449	0.510603	0.510603	-0.575646	1.37267	0.190494	0.752891	5	FALSE
ENSG00000183780	SLC35F3	0.792498	15	6	0.0599691	Skin_Not_Sun_Exposed_Suprapubic	0.993168	Brain_Anterior_cingulate_cortex_BA24	8.14046	0.00837078	0.330106	0.00856236	1.88102	0.91987	0.552143	6	FALSE
ENSG00000174697	LEP	0.792527	2	1	0.792527	Cells_Cultured_fibroblasts	0.792527	Cells_Cultured_fibroblasts	1	1	1	-0.26303	-0.0640737	-0.163552	0.140684	1	FALSE
ENSG00000170584	NUDCD2	0.792545	16	8	0.315201	Testis	0.97925	Colon_Sigmoid	8.09426	2.57e-17	0.333417	-0.958619	1.00437	-0.0431086	0.520644	8	FALSE
ENSG00000102837	OLFM4	0.792629	13	10	0.143593	Small_Intestine_Terminal_Ileum	0.620963	Nerve_Tibial	3.46908	0.00299349	0.283401	-1.16437	1.46254	-0.0475175	0.855328	10	FALSE
ENSG00000180440	SERTM1	0.792662	7	6	0.311391	Artery_Tibial	0.989224	Artery_Aorta	2.19689	0.0756297	0.0756297	-1.01231	0.88326	-0.115424	0.632068	6	FALSE
ENSG00000156983	BRPF1	0.79295	4	1	0.79295	Spleen	0.79295	Spleen	1	1	1	-2.15518	1.5229	0.0677964	1.67073	1	FALSE
ENSG00000245729	LINC02226	0.792992	4	2	0.608667	Testis	0.940754	Brain_Hippocampus	3.5931	0.0441291	0.29777	-0.128583	0.511977	0.145757	0.267645	2	FALSE
ENSG00000100592	DAAM1	0.793072	22	13	0.120474	Brain_Cerebellar_Hemisphere	0.994379	Whole_Blood	6.18952	0.00204845	0.31676	-1.55279	0.770331	-0.122361	0.62871	13	FALSE
ENSG00000144792	ZNF660	0.793306	49	2	0.0757535	Brain_Putamen_basal_ganglia	0.906052	Kidney_Cortex	36.3255	3.57e-15	4.87271	-1.77588	-0.11802	-0.61729	0.360505	2	FALSE
ENSG00000156453	PCDH1	0.793335	5	2	0.564451	Whole_Blood	0.745327	Spleen	1.0631	0.936898	0.936898	-0.964833	0.833085	0.08393	0.727537	2	FALSE
ENSG00000116852	KIF21B	0.793458	7	5	0.486152	Esophagus_Muscularis	0.911053	Minor_Salivary_Gland	2.01998	0.416229	0.416229	-0.512776	1.0383	0.422686	0.543221	5	FALSE
ENSG00000231705	AL451069.2	0.793472	3	1	0.793472	Lung	0.793472	Lung	1	1	1	-0.789954	0.950324	-0.0338116	0.89226	1	FALSE
ENSG00000281460	AL049541.2	0.79348	1	1	0.79348	Testis	0.79348	Testis	1	1	1	0.261795	0.261795	0.261795	NA	1	FALSE
ENSG00000229443	LINC00433	0.793667	1	1	0.793667	Testis	0.793667	Testis	1	1	1	-0.261552	-0.261552	-0.261552	NA	1	FALSE
ENSG00000182504	CEP97	0.793703	7	6	0.186672	Whole_Blood	0.854378	Artery_Coronary	1.42251	0.563945	0.563945	-0.226164	1.32049	0.559591	0.59276	6	FALSE
ENSG00000163009	C2orf48	0.793786	6	4	0.375053	Vagina	0.916992	Small_Intestine_Terminal_Ileum	1.99427	0.00782984	0.160626	-1.3844	0.64502	-0.210427	0.771259	4	FALSE
ENSG00000136750	GAD2	0.793873	1	1	0.793873	Brain_Cerebellum	0.793873	Brain_Cerebellum	1	1	1	0.261284	0.261284	0.261284	NA	1	FALSE
ENSG00000236854	AL121656.1	0.793883	3	2	0.498094	Testis	0.852051	Brain_Caudate_basal_ganglia	1.20093	0.799075	0.799075	-0.423695	0.677491	0.146766	0.551668	2	FALSE
ENSG00000250436	LINC02499	0.794258	1	1	0.794258	Liver	0.794258	Liver	1	1	1	0.260786	0.260786	0.260786	NA	1	FALSE
ENSG00000125871	MGME1	0.794285	39	10	0.0924181	Stomach	0.967304	Brain_Amygdala	18.6867	1.98e-06	0.690081	-0.0794777	1.68278	0.790513	0.416557	10	FALSE
ENSG00000134291	TMEM106C	0.794422	27	14	0.0288025	Whole_Blood	0.970785	Brain_Nucleus_accumbens_basal_ganglia	7.10893	0.0141924	0.251072	-2.18618	1.51275	-0.0761695	0.962304	14	FALSE
ENSG00000269858	EGLN2	0.794471	16	10	0.327396	Nerve_Tibial	0.977954	Brain_Cortex	2.8087	0.0402191	0.166558	-2.08411	1.89239	0.414037	0.983215	10	FALSE
ENSG00000038219	BOD1L1	0.794545	27	2	0.169254	Pancreas	0.963816	Brain_Anterior_cingulate_cortex_BA24	23.4592	1.78e-15	1.02098	-0.192118	1.37461	0.470811	0.357465	2	FALSE
ENSG00000231028	LINC00271	0.794672	16	6	0.14544	Thyroid	0.946393	Testis	9.4621	0.0240949	0.400044	-1.93628	0.960861	-0.398948	0.756411	6	FALSE
ENSG00000233342	AL391361.3	0.79473	2	1	0.79473	Vagina	0.79473	Vagina	1	1	1	0.260173	1.67173	0.96595	0.99812	1	FALSE
ENSG00000275728	AL049794.2	0.794734	1	1	0.794734	Testis	0.794734	Testis	1	1	1	0.260168	0.260168	0.260168	NA	1	FALSE
ENSG00000110330	BIRC2	0.794763	6	4	0.296769	Brain_Spinal_cord_cervical_c-1	0.979905	Skin_Not_Sun_Exposed_Suprapubic	1.96306	0.140984	0.140984	-0.97995	1.04339	0.0223613	0.740286	4	FALSE
ENSG00000154265	ABCA5	0.79484	32	9	0.00286399	Vagina	0.987856	Colon_Sigmoid	19.8427	1.92e-15	0.714252	-1.3744	2.98197	0.337946	0.930443	9	FALSE
ENSG00000135932	CAB39	0.795023	8	5	0.173007	Esophagus_Mucosa	0.992331	Pancreas	2.24701	0.000151695	0.407814	-1.3626	0.21976	-0.421045	0.604787	5	FALSE
ENSG00000249515	LINC02113	0.795078	1	1	0.795078	Testis	0.795078	Testis	1	1	1	0.259722	0.259722	0.259722	NA	1	FALSE
ENSG00000271973	AC141002.1	0.795198	2	1	0.795198	Brain_Hypothalamus	0.795198	Brain_Hypothalamus	1	1	1	-3.23746	0.259567	-1.48895	2.47277	1	FALSE
ENSG00000215915	ATAD3C	0.795219	36	18	0.0564891	Minor_Salivary_Gland	0.950616	Brain_Hypothalamus	7.655	6.05e-16	0.305676	-0.931825	1.90724	0.498315	0.636329	18	FALSE
ENSG00000108556	CHRNE	0.795239	47	4	0.127582	Brain_Amygdala	0.998028	Artery_Tibial	32.4591	3.19e-15	1.212	-1.47922	1.52371	-0.233032	0.504514	4	FALSE
ENSG00000236485	LINC01945	0.79534	12	11	0.129626	Brain_Substantia_nigra	0.961772	Brain_Hippocampus	1.77931	0.438784	0.438784	-1.15666	1.51558	-0.1415	0.762723	11	FALSE
ENSG00000086061	DNAJA1	0.795386	15	10	0.0484552	Cells_Cultured_fibroblasts	0.926332	Vagina	6.44443	5.36e-17	0.258127	-1.97335	0.662869	-0.414655	0.782571	10	FALSE
ENSG00000226742	HSBP1L1	0.795398	26	6	0.0945954	Spleen	0.981418	Esophagus_Mucosa	14.1609	0.000567415	0.695033	-1.67164	1.20924	-0.582644	0.775714	6	FALSE
ENSG00000130749	ZC3H4	0.795636	3	1	0.795636	Brain_Caudate_basal_ganglia	0.795636	Brain_Caudate_basal_ganglia	1	1	1	-1.50063	0.753335	-0.335432	1.12893	1	FALSE
ENSG00000205090	TMEM240	0.795731	2	1	0.611983	Cells_Cultured_fibroblasts	0.995691	Thyroid	1.96075	0.0392523	1.96075	0.00540036	0.507244	0.256322	0.354857	1	FALSE
ENSG00000158467	AHCYL2	0.79584	9	5	0.228499	Pancreas	0.913863	Testis	2.5456	0.0516563	0.353411	-1.20423	1.06635	0.107507	0.794968	5	FALSE
ENSG00000198963	RORB	0.795881	3	3	0.324658	Cells_Cultured_fibroblasts	0.859542	Artery_Tibial	1.14681	0.864699	0.864699	-0.98493	0.191146	-0.205609	0.67495	3	FALSE
ENSG00000100105	PATZ1	0.795947	6	3	0.593252	Adipose_Subcutaneous	0.995697	Esophagus_Mucosa	2.09063	0.413685	0.413685	-1.2503	1.2229	-0.162582	0.816568	3	FALSE
ENSG00000139211	AMIGO2	0.796152	16	11	0.23605	Artery_Tibial	0.885215	Esophagus_Mucosa	5.41779	0.00580412	0.185314	-1.18492	0.932127	-0.150753	0.687369	11	FALSE
ENSG00000129910	CDH15	0.796196	24	20	0.0726055	Brain_Cerebellar_Hemisphere	0.904607	Adrenal_Gland	2.27281	0.204938	0.204938	-1.7953	0.696491	-0.525341	0.616651	20	FALSE
ENSG00000152380	FAM151B	0.796289	7	3	0.444873	Brain_Amygdala	0.842202	Whole_Blood	2.37143	0.0343365	0.596689	-1.0846	0.76399	0.0723334	0.609033	3	FALSE
ENSG00000172331	BPGM	0.796302	11	9	0.180248	Skin_Sun_Exposed_Lower_leg	0.913539	Testis	4.5586	0.0521683	0.154288	-0.349954	1.33999	0.400789	0.56928	9	FALSE
ENSG00000180287	PLD5	0.796631	10	6	0.248706	Brain_Cerebellar_Hemisphere	0.947757	Pancreas	2.1776	0.0599572	0.168175	-1.39767	1.1535	-0.00957088	0.771407	6	FALSE
ENSG00000240747	KRBOX1	0.796639	1	1	0.796639	Brain_Substantia_nigra	0.796639	Brain_Substantia_nigra	1	1	1	-0.2577	-0.2577	-0.2577	NA	1	FALSE
ENSG00000154240	CEP112	0.796712	7	7	0.2685	Artery_Aorta	0.964227	Adipose_Subcutaneous	1.45852	0.594621	0.594621	-1.10652	0.416341	-0.47442	0.577208	7	FALSE
ENSG00000147649	MTDH	0.796712	5	3	0.522972	Esophagus_Mucosa	0.6636	Lung	1.12796	0.848119	0.848119	-0.638771	1.61572	0.179022	0.91324	3	FALSE
ENSG00000178229	ZNF543	0.796743	14	10	0.164859	Small_Intestine_Terminal_Ileum	0.896035	Nerve_Tibial	4.15185	0.000838697	0.151088	-0.560561	1.38891	0.223026	0.644157	10	FALSE
ENSG00000185332	TMEM105	0.79675	12	3	0.0389745	Skin_Sun_Exposed_Lower_leg	0.977497	Esophagus_Mucosa	10.2552	2.93e-17	0.45591	0.0282075	2.06446	0.91291	0.4934	3	FALSE
ENSG00000185860	CCDC190	0.796804	16	2	0.44435	Artery_Aorta	0.989367	Brain_Nucleus_accumbens_basal_ganglia	13.629	2.38e-16	0.654894	-0.755301	0.764869	0.257983	0.504495	2	FALSE
ENSG00000145703	IQGAP2	0.796841	9	8	0.109552	Artery_Aorta	0.941891	Whole_Blood	1.72987	0.341027	0.341027	-0.825993	1.60021	-0.0649986	0.687527	8	FALSE
ENSG00000159398	CES5A	0.796862	3	3	0.325311	Skin_Not_Sun_Exposed_Suprapubic	0.917414	Brain_Putamen_basal_ganglia	1.66818	0.371993	0.371993	0.103692	0.983602	0.587443	0.446447	3	FALSE
ENSG00000172936	MYD88	0.796944	2	2	0.599157	Cells_Cultured_fibroblasts	0.7751	Ovary	1.23576	0.764238	0.764238	-0.525613	-0.28571	-0.405662	0.169637	2	FALSE
ENSG00000019102	VSIG2	0.797012	18	8	0.209691	Colon_Transverse	1	Lung	10.8701	1.78e-19	0.379689	-1.25442	0.71106	-0.0441604	0.462763	8	FALSE
ENSG00000231683	AL033397.1	0.797028	1	1	0.797028	Testis	0.797028	Testis	1	1	1	0.257195	0.257195	0.257195	NA	1	FALSE
ENSG00000185088	RPS27L	0.79721	27	8	0.0843196	Brain_Anterior_cingulate_cortex_BA24	0.867439	Heart_Atrial_Appendage	15.224	1.38e-17	0.533838	-0.514027	1.72615	0.844263	0.573675	8	FALSE
ENSG00000142619	PADI3	0.797293	3	3	0.621522	Testis	0.739158	Cells_Cultured_fibroblasts	1.58757	0.420744	0.420744	-0.493694	-0.332969	-0.40259	0.0824879	3	FALSE
ENSG00000105997	HOXA3	0.797332	6	6	0.325718	Whole_Blood	0.619201	Skin_Not_Sun_Exposed_Suprapubic	1.85453	0.342848	0.342848	-0.982776	0.496982	-0.537751	0.538273	6	FALSE
ENSG00000111266	DUSP16	0.797376	5	4	0.334618	Adrenal_Gland	0.64166	Whole_Blood	2.06447	0.158161	0.158161	-0.964854	0.502815	-0.510792	0.600581	4	FALSE
ENSG00000144452	ABCA12	0.797414	3	1	0.797414	Breast_Mammary_Tissue	0.797414	Breast_Mammary_Tissue	1	1	1	-2.88943	1.90602	-0.413369	2.40156	1	FALSE
ENSG00000153130	SCOC	0.797568	18	7	0.159885	Lung	0.880428	Heart_Atrial_Appendage	9.56835	0.000395666	0.339314	-1.40546	1.36956	-0.4757	0.734171	7	FALSE
ENSG00000140675	SLC5A2	0.797599	12	8	0.221804	Uterus	0.983438	Colon_Transverse	4.78165	1.1e-17	0.443724	-0.876066	1.22174	0.293368	0.579714	8	FALSE
ENSG00000080371	RAB21	0.797698	8	5	0.345325	Esophagus_Mucosa	0.983218	Cells_Cultured_fibroblasts	2.20136	0.248071	0.248071	-0.346963	0.943695	0.256792	0.449124	5	FALSE
ENSG00000233208	LINC00642	0.797864	8	5	0.374294	Brain_Substantia_nigra	0.977418	Brain_Cerebellum	5.31139	4.21e-05	0.220186	-0.888458	0.356702	-0.42923	0.430978	5	FALSE
ENSG00000258556	LINC02322	0.79823	1	1	0.79823	Testis	0.79823	Testis	1	1	1	-0.255638	-0.255638	-0.255638	NA	1	FALSE
ENSG00000063177	RPL18	0.798439	5	1	0.798439	Esophagus_Muscularis	0.798439	Esophagus_Muscularis	1	1	1	-1.95509	0.974542	0.0688852	1.16128	1	FALSE
ENSG00000104321	TRPA1	0.798453	3	2	0.541711	Colon_Sigmoid	0.803427	Adipose_Visceral_Omentum	1.04858	0.951417	0.951417	-0.610228	1.03757	0.0594757	0.866105	2	FALSE
ENSG00000281162	AC005035.1	0.798465	15	5	0.193341	Skin_Not_Sun_Exposed_Suprapubic	0.97187	Skin_Sun_Exposed_Lower_leg	7.95312	0.000401535	0.314526	-1.30076	0.208846	-0.526617	0.375109	5	FALSE
ENSG00000160218	TRAPPC10	0.798507	8	4	0.501572	Brain_Caudate_basal_ganglia	0.946971	Brain_Putamen_basal_ganglia	4.41451	0.00144082	0.223072	-1.2106	0.672018	0.029146	0.636244	4	FALSE
ENSG00000259237	LINC02490	0.798597	4	3	0.348026	Liver	0.985573	Small_Intestine_Terminal_Ileum	2.36382	0.03446	0.783004	-0.0180828	0.938426	0.502898	0.396727	3	FALSE
ENSG00000262814	MRPL12	0.798749	13	6	0.228434	Whole_Blood	0.978094	Brain_Cerebellar_Hemisphere	6.14525	8.79e-18	0.494514	-0.818612	1.2044	-0.0817824	0.662698	6	FALSE
ENSG00000181026	AEN	0.798878	12	8	0.319248	Artery_Tibial	0.91177	Pituitary	2.37109	0.137602	0.137602	-0.996004	0.841424	-0.174976	0.583002	8	FALSE
ENSG00000100376	FAM118A	0.798889	49	3	0.189528	Heart_Left_Ventricle	0.772588	Brain_Hippocampus	37.3075	3.67e-15	1.6136	-1.31198	-0.288992	-0.855956	0.168821	3	FALSE
ENSG00000261498	LINC00566	0.798928	1	1	0.798928	Testis	0.798928	Testis	1	1	1	0.254735	0.254735	0.254735	NA	1	FALSE
ENSG00000141668	CBLN2	0.798976	3	1	0.798976	Brain_Cerebellum	0.798976	Brain_Cerebellum	1	1	1	0.223036	1.10482	0.52751	0.500216	1	FALSE
ENSG00000234918	AL157387.1	0.799039	2	2	0.55247	Breast_Mammary_Tissue	0.652809	Testis	1.2533	0.746702	0.746702	-0.594063	0.449864	-0.0720998	0.738168	2	FALSE
ENSG00000069248	NUP133	0.799052	21	8	0.0886378	Pituitary	0.959	Testis	11.2635	1.82e-17	0.437312	-1.70263	0.0514085	-0.865178	0.396611	8	FALSE
ENSG00000166959	MS4A8	0.799174	7	7	0.177273	Esophagus_Mucosa	0.992466	Uterus	2.08124	0.098457	0.098457	-0.937905	1.3492	0.109185	0.686979	7	FALSE
ENSG00000185624	P4HB	0.799218	9	3	0.376342	Brain_Amygdala	0.980461	Brain_Cerebellar_Hemisphere	5.99162	2.04e-18	0.929529	-0.884655	0.424172	-0.0703652	0.386405	3	FALSE
ENSG00000093167	LRRFIP2	0.799328	24	5	0.0722445	Esophagus_Mucosa	0.972756	Testis	16.8137	0.00086786	0.596029	-1.79757	0.75313	0.0674796	0.786531	5	FALSE
ENSG00000184845	DRD1	0.799336	5	3	0.369087	Small_Intestine_Terminal_Ileum	0.821032	Prostate	1.03316	0.968042	0.968042	-0.360128	0.898185	0.337834	0.462235	3	FALSE
ENSG00000063761	ADCK1	0.79948	33	5	0.0820275	Adrenal_Gland	0.992346	Muscle_Skeletal	20.0955	1.35e-05	0.90893	-1.31096	1.73904	-0.0999161	0.726058	5	FALSE
ENSG00000198829	SUCNR1	0.799489	12	8	0.0838257	Artery_Aorta	0.977591	Brain_Anterior_cingulate_cortex_BA24	3.68965	0.0584498	0.158377	-1.94125	0.142193	-0.438668	0.728411	8	FALSE
ENSG00000183971	NPW	0.799516	5	3	0.474832	Testis	0.816983	Cells_Cultured_fibroblasts	2.0187	2.57e-16	0.949337	0.231428	0.714639	0.553165	0.191035	3	FALSE
ENSG00000272129	AL359715.4	0.799622	31	10	0.118385	Heart_Left_Ventricle	0.980113	Artery_Coronary	15.872	2.15e-05	0.589945	-1.49449	1.56159	-0.221622	0.59851	10	FALSE
ENSG00000204977	TRIM13	0.799629	31	14	0.0754724	Kidney_Cortex	0.988616	Brain_Cortex	11.7362	1.05e-15	0.446354	-0.730413	1.77758	0.789815	0.536636	14	FALSE
ENSG00000121933	TMIGD3	0.79971	31	9	0.0701444	Esophagus_Gastroesophageal_Junction	0.644493	Prostate	15.9871	0.00139279	0.629368	-1.81098	1.26173	-1.06126	0.667866	9	FALSE
ENSG00000135537	AFG1L	0.799909	3	2	0.46335	Brain_Cerebellar_Hemisphere	0.971117	Brain_Cerebellum	1.99154	0.0107253	0.997739	-0.733341	-0.0362072	-0.431607	0.357881	2	FALSE
ENSG00000186188	FFAR4	0.800072	10	6	0.266959	Pancreas	0.951721	Breast_Mammary_Tissue	4.54344	9.33e-06	0.487732	-1.11009	0.974493	0.281717	0.655446	6	FALSE
ENSG00000101349	PAK5	0.800089	14	11	0.199739	Testis	0.959579	Minor_Salivary_Gland	2.08802	0.12639	0.12639	-1.28229	1.48726	0.187496	0.813106	11	FALSE
ENSG00000119917	IFIT3	0.800139	1	1	0.800139	Nerve_Tibial	0.800139	Nerve_Tibial	1	1	1	-0.253168	-0.253168	-0.253168	NA	1	FALSE
ENSG00000104812	GYS1	0.800297	9	2	0.169865	Stomach	0.928083	Muscle_Skeletal	3.94894	7.08e-17	0.999956	-0.671551	1.37264	0.298841	0.623637	2	FALSE
ENSG00000255479	AP001189.6	0.800336	3	1	0.800336	Cells_Cultured_fibroblasts	0.800336	Cells_Cultured_fibroblasts	1	1	1	-0.188141	0.317987	0.127586	0.275357	1	FALSE
ENSG00000261617	LINC02177	0.80037	12	8	0.40371	Brain_Hypothalamus	0.873612	Brain_Putamen_basal_ganglia	3.3227	0.0433056	0.114603	-2.31033	0.836715	-0.228393	0.91155	8	FALSE
ENSG00000278595	AL133396.2	0.800421	1	1	0.800421	Testis	0.800421	Testis	1	1	1	0.252803	0.252803	0.252803	NA	1	FALSE
ENSG00000152669	CCNO	0.80063	31	14	0.162245	Adipose_Subcutaneous	0.986605	Colon_Sigmoid	11.087	7.73e-16	0.402839	-1.39756	0.893724	-0.549897	0.531686	14	FALSE
ENSG00000254415	SIGLEC14	0.800711	45	10	0.0487236	Skin_Sun_Exposed_Lower_leg	0.833448	Brain_Substantia_nigra	21.3431	1.6e-15	0.786277	-1.971	0.841025	-1.32612	0.581319	10	FALSE
ENSG00000197747	S100A10	0.800754	30	10	0.0748996	Brain_Substantia_nigra	0.993866	Brain_Cerebellum	12.909	0.000275793	0.521628	-1.78108	1.22352	-0.143432	0.659485	10	FALSE
ENSG00000164902	PHAX	0.800936	6	4	0.274989	Artery_Tibial	0.925817	Spleen	1.23568	0.762667	0.762667	-0.389588	1.09165	0.286206	0.478529	4	FALSE
ENSG00000117143	UAP1	0.800937	3	3	0.34576	Muscle_Skeletal	0.897064	Esophagus_Mucosa	1.10207	0.931814	0.931814	-0.228404	0.942845	0.195023	0.649523	3	FALSE
ENSG00000267321	LINC02001	0.800974	3	3	0.334867	Pituitary	0.822229	Brain_Hippocampus	1.71697	0.319268	0.319268	-0.623001	0.964358	0.0388927	0.825851	3	FALSE
ENSG00000070886	EPHA8	0.801021	9	5	0.0991235	Brain_Putamen_basal_ganglia	0.8803	Prostate	2.58263	0.0184885	0.351256	-1.00828	2.41751	0.472046	1.16459	5	FALSE
ENSG00000105143	SLC1A6	0.801111	14	9	0.27663	Skin_Not_Sun_Exposed_Suprapubic	0.597554	Testis	2.64941	0.00430126	0.175446	-1.08792	1.78339	0.471757	0.768166	9	FALSE
ENSG00000243955	GSTA1	0.801143	19	11	0.139993	Brain_Putamen_basal_ganglia	0.892517	Skin_Not_Sun_Exposed_Suprapubic	4.07615	2.17e-16	0.338167	-1.11045	1.47582	0.20242	0.636824	11	FALSE
ENSG00000172932	ANKRD13D	0.801254	22	11	0.188129	Nerve_Tibial	0.974621	Whole_Blood	5.00519	1.09e-17	0.290938	-1.31613	0.894836	-0.179744	0.539573	11	FALSE
ENSG00000250548	AL355916.1	0.801406	6	6	0.252308	Heart_Left_Ventricle	0.809935	Brain_Cerebellum	1.88685	0.294069	0.294069	-1.14476	0.380937	-0.30267	0.595779	6	FALSE
ENSG00000258150	AC133555.3	0.80141	1	1	0.80141	Testis	0.80141	Testis	1	1	1	-0.251523	-0.251523	-0.251523	NA	1	FALSE
ENSG00000274367	AC004233.4	0.801481	4	3	0.517045	Brain_Cerebellum	0.992165	Brain_Cortex	1.64057	0.363641	0.363641	-0.602722	0.647907	-0.12221	0.58286	3	FALSE
ENSG00000084774	CAD	0.801567	20	8	0.237822	Brain_Putamen_basal_ganglia	0.965084	Whole_Blood	9.66179	3.83e-06	0.377255	-0.685294	1.21329	0.501953	0.521324	8	FALSE
ENSG00000138376	BARD1	0.801661	43	11	0.0316447	Pancreas	0.997301	Prostate	15.4238	1.46e-15	0.559188	-1.69147	2.14887	-0.372921	0.766505	11	FALSE
ENSG00000188785	ZNF548	0.801792	28	15	0.0516246	Liver	0.972978	Brain_Putamen_basal_ganglia	7.87496	9.42e-17	0.349085	-1.94625	-0.0338732	-0.754299	0.46705	15	FALSE
ENSG00000259884	AC025259.3	0.80187	4	1	0.80187	Artery_Aorta	0.80187	Artery_Aorta	1	1	1	-0.250927	3.34639	0.815616	1.70718	1	FALSE
ENSG00000196166	C8orf86	0.801992	1	1	0.801992	Testis	0.801992	Testis	1	1	1	-0.25077	-0.25077	-0.25077	NA	1	FALSE
ENSG00000225595	LINC01623	0.802044	1	1	0.802044	Testis	0.802044	Testis	1	1	1	-0.250703	-0.250703	-0.250703	NA	1	FALSE
ENSG00000204300	TMEM225	0.802158	1	1	0.802158	Testis	0.802158	Testis	1	1	1	0.250555	0.250555	0.250555	NA	1	FALSE
ENSG00000231010	AL121672.1	0.802273	5	2	0.546917	Artery_Coronary	0.809971	Whole_Blood	1.06277	0.937231	0.937231	-0.602386	0.845939	0.0133989	0.591897	2	FALSE
ENSG00000256286	AC078878.2	0.802305	1	1	0.802305	Testis	0.802305	Testis	1	1	1	-0.250365	-0.250365	-0.250365	NA	1	FALSE
ENSG00000179526	SHARPIN	0.802335	7	5	0.170475	Esophagus_Mucosa	0.908164	Testis	2.00212	0.013831	0.638869	-0.275192	1.37068	0.416399	0.524149	5	FALSE
ENSG00000158109	TPRG1L	0.802684	14	8	0.0687049	Nerve_Tibial	0.892444	Brain_Cerebellum	5.40995	0.00317728	0.254773	-1.43439	1.82036	0.428209	0.96725	8	FALSE
ENSG00000178105	DDX10	0.80277	7	4	0.266596	Muscle_Skeletal	0.959892	Spleen	4.47791	4.73e-17	0.256436	-0.295951	1.11094	0.296008	0.518727	4	FALSE
ENSG00000204969	PCDHA2	0.802775	5	4	0.360578	Brain_Anterior_cingulate_cortex_BA24	0.672482	Pancreas	3.40894	0.0163289	0.245878	-0.785241	0.914264	-0.0254872	0.848702	4	FALSE
ENSG00000228216	AL355607.1	0.802789	7	3	0.319193	Artery_Tibial	0.804803	Colon_Transverse	4.1221	2.03e-16	0.729696	-0.996118	0.251717	-0.511656	0.535629	3	FALSE
ENSG00000147588	PMP2	0.802897	4	3	0.36843	Brain_Caudate_basal_ganglia	0.759127	Nerve_Tibial	1.23767	0.772716	0.772716	0.306627	0.899418	0.540564	0.25555	3	FALSE
ENSG00000169714	CNBP	0.802983	4	1	0.131778	Uterus	0.313383	Testis	2	3.35e-17	2	-1.57363	1.50713	0.245705	1.357	1	FALSE
ENSG00000029725	RABEP1	0.803199	28	13	0.0275775	Spleen	0.875927	Colon_Transverse	14.4942	0.00114035	0.491789	-2.20325	1.25868	-0.829189	0.92951	13	FALSE
ENSG00000154478	GPR26	0.803214	12	9	0.0871435	Stomach	0.995394	Artery_Tibial	3.82149	0.00704112	0.149361	-0.198325	1.71066	0.489651	0.559617	9	FALSE
ENSG00000132975	GPR12	0.803344	12	5	0.143984	Thyroid	0.887301	Brain_Cerebellum	4.2507	0.000185663	0.248433	-1.46111	0.892585	-0.328861	0.80456	5	FALSE
ENSG00000052850	ALX4	0.803429	9	8	0.106472	Adipose_Visceral_Omentum	0.93416	Heart_Left_Ventricle	2.11221	0.215843	0.215843	-2.05504	0.542693	-0.732343	0.8341	8	FALSE
ENSG00000180089	TMEM86B	0.80353	41	3	0.0116917	Brain_Substantia_nigra	0.994552	Cells_EBV-transformed_lymphocytes	31.3958	3.09e-15	1.09531	-0.183862	2.52132	0.944746	0.582043	3	FALSE
ENSG00000009954	BAZ1B	0.803555	4	4	0.504779	Heart_Left_Ventricle	0.878712	Thyroid	1.76442	0.316399	0.316399	-0.666989	0.529021	-0.0442048	0.508876	4	FALSE
ENSG00000124749	COL21A1	0.803578	18	12	0.157182	Lung	0.987389	Brain_Cerebellar_Hemisphere	5.21472	0.0401329	0.271322	-1.41461	2.09271	-0.0809256	0.859436	12	FALSE
ENSG00000189143	CLDN4	0.803587	23	4	0.0423434	Brain_Cerebellum	0.981533	Esophagus_Gastroesophageal_Junction	14.9917	1.42e-18	0.918146	-2.03013	0.157931	-0.820794	0.572547	4	FALSE
ENSG00000228153	AL161793.1	0.803596	1	1	0.803596	Testis	0.803596	Testis	1	1	1	-0.248696	-0.248696	-0.248696	NA	1	FALSE
ENSG00000116218	NPHS2	0.80361	4	3	0.55334	Testis	0.782004	Small_Intestine_Terminal_Ileum	1.77665	0.379528	0.379528	-0.414594	0.592762	0.180702	0.424655	3	FALSE
ENSG00000255269	AC024475.3	0.803755	1	1	0.803755	Testis	0.803755	Testis	1	1	1	-0.24849	-0.24849	-0.24849	NA	1	FALSE
ENSG00000163071	SPATA18	0.803762	4	1	0.75807	Adrenal_Gland	0.850196	Spleen	1.99937	0.000629555	1.99937	-0.308016	1.20646	0.226321	0.687875	1	FALSE
ENSG00000131848	ZSCAN5A	0.803776	6	5	0.292214	Brain_Hypothalamus	0.917452	Vagina	1.64663	0.352045	0.352045	-1.05328	0.873252	0.183161	0.676902	5	FALSE
ENSG00000122877	EGR2	0.803779	5	3	0.377862	Skin_Sun_Exposed_Lower_leg	0.762175	Artery_Tibial	1.28005	0.760766	0.760766	-0.881843	1.71453	0.145696	1.02893	3	FALSE
ENSG00000140307	GTF2A2	0.803949	13	6	0.14539	Pancreas	0.986385	Nerve_Tibial	6.51589	1.52e-16	0.519365	-0.911314	1.45601	0.343056	0.782397	6	FALSE
ENSG00000258819	LINC02289	0.803959	29	5	0.124573	Artery_Tibial	0.924992	Brain_Substantia_nigra	21.443	3.64e-16	0.979457	-1.53586	0.353194	-0.768547	0.50978	5	FALSE
ENSG00000073067	CYP2W1	0.804155	13	8	0.174517	Brain_Cerebellar_Hemisphere	0.989502	Esophagus_Mucosa	3.37989	0.0476128	0.116686	-1.35783	1.40386	-0.0337434	0.87756	8	FALSE
ENSG00000169469	SPRR1B	0.804181	4	3	0.474252	Artery_Tibial	0.731758	Skin_Sun_Exposed_Lower_leg	2.07637	0.00334991	0.884985	-0.715578	0.5607	-0.273503	0.577452	3	FALSE
ENSG00000127903	ZNF835	0.804188	23	11	0.153794	Esophagus_Mucosa	0.920401	Pancreas	9.73584	0.000983292	0.328857	-0.859479	1.42626	0.486309	0.584335	11	FALSE
ENSG00000147813	NAPRT	0.804197	48	2	0.208005	Cells_EBV-transformed_lymphocytes	0.927988	Heart_Left_Ventricle	42.6285	2.21e-05	1.75218	-1.25907	0.879471	-0.534817	0.41014	2	FALSE
ENSG00000126934	MAP2K2	0.804319	29	10	0.0483049	Brain_Cerebellar_Hemisphere	0.982232	Thyroid	6.73772	3.33e-17	0.357869	-1.97468	2.32192	0.0246878	0.878556	10	FALSE
ENSG00000259534	AC087477.4	0.804329	2	2	0.576524	Testis	0.825496	Nerve_Tibial	1.78488	0.215118	0.215118	-0.55847	-0.220481	-0.389476	0.238994	2	FALSE
ENSG00000187514	PTMA	0.804376	5	2	0.565116	Heart_Atrial_Appendage	0.621225	Esophagus_Mucosa	1.32825	0.671747	0.671747	-1.08637	0.799332	-0.15705	0.805779	2	FALSE
ENSG00000159761	C16orf86	0.804396	12	9	0.0375099	Ovary	0.888635	Esophagus_Gastroesophageal_Junction	2.91058	0.0289788	0.141598	-2.08017	1.63808	0.316188	0.900914	9	FALSE
ENSG00000143614	GATAD2B	0.804546	3	2	0.511653	Cells_Cultured_fibroblasts	0.922179	Brain_Nucleus_accumbens_basal_ganglia	1.04943	0.950566	0.950566	-0.656267	3.44165	0.895898	2.22231	2	FALSE
ENSG00000198648	STK39	0.80459	18	9	0.0966803	Pancreas	0.801628	Brain_Hippocampus	5.64091	2.42e-20	0.333288	-0.981567	1.66117	0.284219	0.77393	9	FALSE
ENSG00000149823	VPS51	0.80464	3	1	0.80464	Small_Intestine_Terminal_Ileum	0.80464	Small_Intestine_Terminal_Ileum	1	1	1	-3.1761	4.64479	0.572012	3.92054	1	FALSE
ENSG00000273416	AL732292.2	0.805137	7	1	0.590965	Brain_Hypothalamus	0.96488	Adipose_Subcutaneous	2	3.35e-17	2	-1.2136	2.32901	0.143448	1.16332	1	FALSE
ENSG00000072195	SPEG	0.805331	3	2	0.520531	Muscle_Skeletal	0.90945	Brain_Cerebellar_Hemisphere	2.3012	0.0256444	0.673152	-0.151539	0.642528	0.125752	0.44794	2	FALSE
ENSG00000150316	CWC15	0.805355	42	4	0.0966379	Skin_Sun_Exposed_Lower_leg	0.89595	Brain_Putamen_basal_ganglia	29.5902	2.9e-15	1.03719	-1.66138	1.27629	-0.6558	0.613478	4	FALSE
ENSG00000173269	MMRN2	0.805368	8	5	0.2334	Nerve_Tibial	0.937606	Whole_Blood	2.33032	1.26e-16	0.686552	-0.814667	1.19165	-0.0717707	0.827977	5	FALSE
ENSG00000131697	NPHP4	0.805379	47	4	0.0627284	Muscle_Skeletal	0.998986	Brain_Hippocampus	25.7967	0.000994725	2.86797	-1.15789	1.86111	0.404883	0.584505	4	FALSE
ENSG00000171163	ZNF692	0.805506	4	3	0.343579	Adipose_Visceral_Omentum	0.953807	Brain_Cerebellum	1.30899	0.693608	0.693608	-0.26148	2.16881	0.699129	1.11316	3	FALSE
ENSG00000276471	AC105265.4	0.805591	1	1	0.805591	Cells_EBV-transformed_lymphocytes	0.805591	Cells_EBV-transformed_lymphocytes	1	1	1	-0.246118	-0.246118	-0.246118	NA	1	FALSE
ENSG00000075429	CACNG5	0.805671	1	1	0.805671	Brain_Cerebellar_Hemisphere	0.805671	Brain_Cerebellar_Hemisphere	1	1	1	0.246015	0.246015	0.246015	NA	1	FALSE
ENSG00000167220	HDHD2	0.805697	22	6	0.154371	Cells_EBV-transformed_lymphocytes	0.992558	Esophagus_Muscularis	13.1456	3.78e-18	0.465736	-1.19793	1.42426	0.643364	0.738692	6	FALSE
ENSG00000137947	GTF2B	0.805732	5	2	0.517554	Brain_Substantia_nigra	0.888559	Brain_Cerebellar_Hemisphere	1.03885	0.961146	0.961146	-1.86585	2.45127	0.318492	1.55494	2	FALSE
ENSG00000197977	ELOVL2	0.805749	8	6	0.39624	Prostate	0.878228	Brain_Cerebellum	2.18787	0.470368	0.470368	-0.848356	0.667982	-0.186738	0.552738	6	FALSE
ENSG00000179922	ZNF784	0.805818	4	4	0.255419	Brain_Cerebellar_Hemisphere	0.948567	Pituitary	1.18814	0.821044	0.821044	-0.24518	1.13729	0.368128	0.600492	4	FALSE
ENSG00000151743	AMN1	0.80619	8	3	0.467908	Pituitary	0.907478	Minor_Salivary_Gland	1.04134	0.92558	0.92558	-1.81123	1.12319	-0.17962	1.03385	3	FALSE
ENSG00000260193	AL138781.1	0.806423	17	4	0.102716	Lung	0.926464	Thyroid	10.7871	3.33e-18	0.558648	-1.63183	0.667423	-0.639618	0.678793	4	FALSE
ENSG00000187097	ENTPD5	0.80651	32	14	0.0283662	Cells_Cultured_fibroblasts	0.96707	Nerve_Tibial	11.7344	0.000126424	0.413011	-2.19218	1.95303	0.617312	1.00397	14	FALSE
ENSG00000266604	LINC01887	0.806527	2	2	0.52229	Spleen	0.903931	Cells_EBV-transformed_lymphocytes	1.03591	0.964093	0.964093	-0.639819	-0.120697	-0.380258	0.367075	2	FALSE
ENSG00000197647	ZNF433	0.806535	3	1	0.806535	Skin_Sun_Exposed_Lower_leg	0.806535	Skin_Sun_Exposed_Lower_leg	1	1	1	-0.244899	1.59575	0.457694	0.994593	1	FALSE
ENSG00000147324	MFHAS1	0.80656	19	13	0.0911791	Heart_Atrial_Appendage	0.942093	Brain_Nucleus_accumbens_basal_ganglia	4.78696	0.00564308	0.238999	-0.94237	1.68921	0.335939	0.779689	13	FALSE
ENSG00000233277	LINC01728	0.806784	1	1	0.806784	Testis	0.806784	Testis	1	1	1	0.244576	0.244576	0.244576	NA	1	FALSE
ENSG00000259240	MIR4713HG	0.806925	2	1	0.806925	Esophagus_Mucosa	0.806925	Esophagus_Mucosa	1	1	1	0.244395	1.25343	0.748914	0.713498	1	FALSE
ENSG00000137821	LRRC49	0.807096	3	1	0.807096	Brain_Cerebellar_Hemisphere	0.807096	Brain_Cerebellar_Hemisphere	1	1	1	-0.0532997	0.244174	0.120076	0.154738	1	FALSE
ENSG00000181163	NPM1	0.8071	3	3	0.388327	Testis	0.791188	Spleen	1.18269	0.835212	0.835212	-0.286381	0.862656	0.280348	0.574677	3	FALSE
ENSG00000275198	AL512791.2	0.807116	29	3	0.17121	Breast_Mammary_Tissue	0.966982	Thyroid	22.4388	8.19e-16	1.11671	-0.184937	1.36832	0.47339	0.375878	3	FALSE
ENSG00000269945	AC004817.4	0.807147	6	3	0.36221	Brain_Amygdala	0.97583	Brain_Cortex	2.65203	0.00267035	0.822993	-0.911162	0.157532	-0.140287	0.39089	3	FALSE
ENSG00000229611	AL354707.2	0.807358	2	2	0.513177	Testis	0.999471	Pituitary	1.03129	0.968709	0.968709	-0.000663198	0.653899	0.326618	0.462845	2	FALSE
ENSG00000052126	PLEKHA5	0.807479	3	1	0.807479	Testis	0.807479	Testis	1	1	1	-1.7093	1.56505	0.033143	1.6473	1	FALSE
ENSG00000113504	SLC12A7	0.807493	24	15	0.062056	Colon_Sigmoid	0.812798	Pancreas	4.38317	2.64e-16	0.183891	-1.8659	0.941044	-0.473806	0.755158	15	FALSE
ENSG00000171314	PGAM1	0.807577	38	22	0.115155	Muscle_Skeletal	0.95548	Artery_Coronary	8.64822	5.82e-16	0.290932	-0.882675	1.57544	0.632344	0.477041	22	FALSE
ENSG00000242612	DECR2	0.807649	49	7	0.133677	Brain_Cortex	0.75067	Prostate	23.6508	2.23e-15	0.804078	-0.459275	1.49976	0.649763	0.31885	7	FALSE
ENSG00000263627	PPP4R1-AS1	0.807668	42	12	0.146694	Kidney_Cortex	0.948146	Cells_Cultured_fibroblasts	22.7493	2.23e-15	0.777061	-1.45131	0.0650349	-0.622438	0.279991	12	FALSE
ENSG00000118473	SGIP1	0.807828	29	10	0.0716182	Esophagus_Mucosa	0.880553	Brain_Anterior_cingulate_cortex_BA24	14.1125	0.00391903	0.568027	-1.31349	1.80154	0.698003	0.677933	10	FALSE
ENSG00000171476	HOPX	0.807967	22	16	0.155089	Breast_Mammary_Tissue	0.936697	Brain_Cerebellar_Hemisphere	4.85067	0.0132849	0.312717	-1.74449	1.11577	-0.440188	0.700792	16	FALSE
ENSG00000176871	WSB2	0.808008	10	10	0.227775	Vagina	0.975571	Pancreas	2.2356	0.208149	0.208149	-1.19542	1.20611	-0.232886	0.778012	10	FALSE
ENSG00000162976	PQLC3	0.80814	26	13	0.181939	Artery_Coronary	0.92388	Brain_Spinal_cord_cervical_c-1	9.39837	2.43e-17	0.350433	-1.33481	1.03614	-0.489301	0.563142	13	FALSE
ENSG00000100422	CERK	0.808142	14	11	0.0815555	Heart_Left_Ventricle	0.978698	Whole_Blood	5.34178	0.0245437	0.274418	-0.808918	1.74173	0.000403177	0.795427	11	FALSE
ENSG00000178776	C5orf46	0.808317	7	4	0.435791	Brain_Cerebellar_Hemisphere	0.83906	Brain_Cerebellum	3.76497	0.00705767	0.430674	-0.712611	0.77932	0.242247	0.55851	4	FALSE
ENSG00000204231	RXRB	0.80847	3	2	0.56453	Brain_Cerebellar_Hemisphere	0.752066	Brain_Cerebellum	1.01825	0.981755	0.981755	-0.315916	0.576126	0.14251	0.446538	2	FALSE
ENSG00000119977	TCTN3	0.808639	37	8	0.0698176	Skin_Sun_Exposed_Lower_leg	0.992436	Brain_Nucleus_accumbens_basal_ganglia	18.0238	6.75e-05	0.701847	-0.911424	1.81309	0.448556	0.553142	8	FALSE
ENSG00000198074	AKR1B10	0.808845	6	4	0.374923	Muscle_Skeletal	0.62807	Skin_Not_Sun_Exposed_Suprapubic	3.27612	0.0347193	0.178835	-0.887289	0.732031	-0.0335716	0.689787	4	FALSE
ENSG00000158815	FGF17	0.808886	27	13	0.00583095	Lung	0.866242	Pituitary	11.126	0.00255002	0.41763	-0.298663	2.75714	1.22059	0.777601	13	FALSE
ENSG00000176261	ZBTB8OS	0.808901	2	2	0.626398	Colon_Sigmoid	0.665112	Pancreas	1.00046	0.999542	0.999542	0.432867	0.486804	0.459835	0.0381392	2	FALSE
ENSG00000010072	SPRTN	0.808923	20	12	0.272668	Small_Intestine_Terminal_Ileum	0.974055	Cells_Cultured_fibroblasts	7.81355	6.11e-18	0.304341	-1.09694	1.02557	0.028379	0.605449	12	FALSE
ENSG00000103496	STX4	0.808932	26	9	0.0496571	Cells_Cultured_fibroblasts	0.975156	Thyroid	15.7953	5.55e-17	0.58677	-1.96291	0.77757	-0.245332	0.722488	9	FALSE
ENSG00000138613	APH1B	0.808941	28	10	0.268381	Brain_Cerebellum	0.918245	Skin_Not_Sun_Exposed_Suprapubic	4.19878	1.88e-17	0.200496	-1.0955	1.77856	0.100708	0.593046	10	FALSE
ENSG00000260331	AC079148.1	0.809039	2	2	0.64377	Prostate	0.672407	Artery_Aorta	1.0738	0.926196	0.926196	-0.462434	-0.422846	-0.44264	0.0279928	2	FALSE
ENSG00000204219	TCEA3	0.809088	30	11	0.0453743	Brain_Hypothalamus	0.999066	Skin_Sun_Exposed_Lower_leg	15.9159	0.00219125	0.549875	-0.504484	2.00117	0.789178	0.642181	11	FALSE
ENSG00000182450	KCNK4	0.809095	6	3	0.114859	Brain_Cortex	0.934	Uterus	2.80769	1.93e-16	0.250839	0.0724726	2.51822	0.906635	0.968341	3	FALSE
ENSG00000143486	EIF2D	0.809121	27	1	0.22365	Skin_Not_Sun_Exposed_Suprapubic	0.999104	Muscle_Skeletal	25.6093	2.51e-15	25.6093	-1.21688	0.718048	-0.233925	0.489755	1	FALSE
ENSG00000101084	C20orf24	0.809169	6	3	0.395339	Skin_Sun_Exposed_Lower_leg	0.980575	Liver	1.05473	0.948487	0.948487	-0.671519	1.05327	0.222558	0.717586	3	FALSE
ENSG00000173418	NAA20	0.809204	4	4	0.289955	Brain_Spinal_cord_cervical_c-1	0.896339	Artery_Coronary	1.32694	0.79377	0.79377	-1.05822	0.824735	-0.133471	0.769128	4	FALSE
ENSG00000007202	KIAA0100	0.809228	2	2	0.602745	Brain_Anterior_cingulate_cortex_BA24	0.736548	Brain_Cortex	1.10008	0.899916	0.899916	0.336429	0.520458	0.428443	0.130128	2	FALSE
ENSG00000204103	MAFB	0.809235	5	4	0.375093	Skin_Not_Sun_Exposed_Suprapubic	0.884955	Whole_Blood	1.06951	0.913844	0.913844	-1.34453	0.886973	0.176283	0.90079	4	FALSE
ENSG00000150636	CCDC102B	0.809422	24	20	0.177892	Whole_Blood	0.978278	Prostate	4.18642	0.0328763	0.195338	-1.34139	1.34727	0.252351	0.641316	20	FALSE
ENSG00000119705	SLIRP	0.809439	9	5	0.169857	Testis	0.690841	Cells_Cultured_fibroblasts	4.45102	0.000290073	0.421292	-1.37266	0.722727	-0.464646	0.673251	5	FALSE
ENSG00000115159	GPD2	0.809454	15	8	0.132911	Whole_Blood	0.937504	Lung	9.08995	4.4e-17	0.400547	-1.50272	0.248536	-0.685982	0.500835	8	FALSE
ENSG00000138794	CASP6	0.809474	15	6	0.226991	Brain_Cortex	0.941448	Brain_Cerebellum	6.54008	5.54e-08	0.345835	-2.66944	1.44921	-0.199687	1.05769	6	FALSE
ENSG00000259200	AC068722.1	0.809518	5	4	0.394285	Testis	0.761729	Brain_Putamen_basal_ganglia	1.13883	0.884058	0.884058	-0.851872	0.303211	-0.355329	0.451848	4	FALSE
ENSG00000164463	CREBRF	0.809689	5	1	0.809689	Brain_Substantia_nigra	0.809689	Brain_Substantia_nigra	1	1	1	-0.240828	1.30216	0.553297	0.662304	1	FALSE
ENSG00000164129	NPY5R	0.809696	6	3	0.456658	Stomach	0.723644	Skin_Sun_Exposed_Lower_leg	1.1974	0.828045	0.828045	-1.93964	0.744361	-0.409417	1.03608	3	FALSE
ENSG00000240038	AMY2B	0.809796	34	10	0.0668751	Brain_Cerebellum	0.999944	Artery_Tibial	11.999	1.06e-15	0.568789	-0.34556	1.83251	0.566539	0.510585	10	FALSE
ENSG00000166736	HTR3A	0.810072	5	5	0.359555	Brain_Hippocampus	0.990325	Skin_Not_Sun_Exposed_Suprapubic	1.37582	0.662899	0.662899	-0.916212	0.720986	-0.000234794	0.672593	5	FALSE
ENSG00000114573	ATP6V1A	0.810113	11	4	0.358225	Nerve_Tibial	0.875072	Colon_Transverse	5.82532	1.5e-17	0.778064	-0.990788	0.918753	0.00728064	0.74782	4	FALSE
ENSG00000188710	QRFP	0.810251	5	4	0.123111	Artery_Aorta	0.830775	Pancreas	2.64207	0.034592	0.331592	-1.54184	-0.213708	-0.787486	0.531138	4	FALSE
ENSG00000167077	MEI1	0.810292	31	8	0.146922	Stomach	0.989685	Nerve_Tibial	18.0687	1.46e-15	0.697797	-1.45049	0.386423	-0.576566	0.41795	8	FALSE
ENSG00000177868	SVBP	0.810544	47	5	0.00230154	Vagina	0.984071	Brain_Hippocampus	33.0407	3.25e-15	1.11171	-0.019966	3.04828	0.764937	0.58634	5	FALSE
ENSG00000070882	OSBPL3	0.810564	25	15	0.0554622	Brain_Caudate_basal_ganglia	0.924139	Testis	7.84179	0.000707558	0.304644	-1.91524	1.38255	0.153412	0.890183	15	FALSE
ENSG00000198824	CHAMP1	0.810658	3	1	0.810658	Colon_Sigmoid	0.810658	Colon_Sigmoid	1	1	1	-0.592112	0.377501	0.00832189	0.524544	1	FALSE
ENSG00000267279	AC090409.1	0.810666	21	6	0.366564	Breast_Mammary_Tissue	0.917241	Esophagus_Mucosa	11.1354	8.17e-08	0.41873	-0.902929	0.895262	0.0235932	0.461775	6	FALSE
ENSG00000253634	AC091096.2	0.810687	2	1	0.810687	Brain_Cerebellum	0.810687	Brain_Cerebellum	1	1	1	-0.796393	-0.23954	-0.517967	0.393754	1	FALSE
ENSG00000284395	AL032819.3	0.810724	11	5	0.346187	Testis	0.762001	Thyroid	2.42674	0.052486	0.546884	-0.94201	0.748302	-0.250314	0.475957	5	FALSE
ENSG00000113387	SUB1	0.810813	5	2	0.571283	Adipose_Subcutaneous	0.753701	Colon_Transverse	1.00126	0.998744	0.998744	-0.866049	0.566163	-0.197838	0.584968	2	FALSE
ENSG00000081870	HSPB11	0.81082	14	8	0.12064	Skin_Not_Sun_Exposed_Suprapubic	0.904153	Brain_Amygdala	6.85635	0.00237933	0.263101	-1.94192	1.55209	0.430993	1.04619	8	FALSE
ENSG00000116031	CD207	0.810895	19	9	0.0196007	Colon_Transverse	0.996551	Nerve_Tibial	10.5621	1.08e-18	0.401096	-0.95067	2.33391	0.526741	0.803392	9	FALSE
ENSG00000175189	INHBC	0.810897	1	1	0.810897	Prostate	0.810897	Prostate	1	1	1	-0.239269	-0.239269	-0.239269	NA	1	FALSE
ENSG00000175866	BAIAP2	0.8109	21	15	0.150966	Liver	0.941709	Whole_Blood	3.7614	6.08e-17	0.295686	-0.90378	1.43613	-0.00526085	0.654678	15	FALSE
ENSG00000203880	PCMTD2	0.810911	44	12	0.04913	Cells_Cultured_fibroblasts	0.980756	Prostate	16.5317	8.2e-05	0.594867	-0.300358	1.96746	0.905076	0.575311	12	FALSE
ENSG00000226476	LINC01748	0.811075	8	5	0.570105	Brain_Cerebellum	0.907807	Colon_Sigmoid	4.49558	9.99e-19	0.274684	-0.468643	0.567897	0.12693	0.402381	5	FALSE
ENSG00000080503	SMARCA2	0.811153	4	3	0.503566	Esophagus_Mucosa	0.720522	Skin_Not_Sun_Exposed_Suprapubic	1.6134	0.418622	0.418622	-0.66889	1.36246	0.423405	0.842052	3	FALSE
ENSG00000182230	FAM153B	0.811208	32	25	0.168832	Skin_Sun_Exposed_Lower_leg	0.999031	Minor_Salivary_Gland	5.3555	3.63e-16	0.219031	-1.22253	1.37597	-0.119611	0.717307	25	FALSE
ENSG00000262801	U91319.1	0.811228	2	2	0.527109	Liver	0.864605	Nerve_Tibial	1.05516	0.944839	0.944839	-0.632425	0.170515	-0.230955	0.567764	2	FALSE
ENSG00000152377	SPOCK1	0.811242	12	11	0.164244	Brain_Cerebellum	0.982558	Adipose_Visceral_Omentum	3.27367	0.0587272	0.319426	-1.21275	1.39094	0.111492	0.742002	11	FALSE
ENSG00000183570	PCBP3	0.811292	39	4	0.240345	Brain_Cerebellar_Hemisphere	0.991834	Pancreas	29.2393	0.000161151	1.10829	-1.17412	0.893028	0.085942	0.414212	4	FALSE
ENSG00000258742	AL117192.1	0.811299	1	1	0.811299	Testis	0.811299	Testis	1	1	1	-0.238751	-0.238751	-0.238751	NA	1	FALSE
ENSG00000154080	CHST9	0.811303	17	8	0.408503	Esophagus_Muscularis	0.879712	Brain_Nucleus_accumbens_basal_ganglia	8.09147	0.000593399	0.284376	-0.826531	0.947455	-0.187751	0.512622	8	FALSE
ENSG00000174429	ABRA	0.811359	4	2	0.520688	Brain_Cerebellar_Hemisphere	0.955581	Artery_Tibial	1.20045	0.799551	0.799551	0.0557001	0.927123	0.424009	0.432468	2	FALSE
ENSG00000147955	SIGMAR1	0.81147	12	8	0.272128	Lung	0.990645	Testis	5.82898	0.000573325	0.223662	-1.09818	0.950382	-0.278514	0.589437	8	FALSE
ENSG00000115677	HDLBP	0.811579	38	6	0.170237	Small_Intestine_Terminal_Ileum	0.999527	Adipose_Visceral_Omentum	26.4322	2.59e-15	0.949057	-1.37144	0.382694	-0.210423	0.391522	6	FALSE
ENSG00000128011	LRFN1	0.811666	7	4	0.0999505	Lung	0.908608	Adipose_Subcutaneous	2.00982	0.000354509	0.823027	-1.64509	0.353698	-0.426646	0.657382	4	FALSE
ENSG00000271755	AL031118.1	0.811848	28	7	0.117311	Brain_Amygdala	0.959273	Skin_Not_Sun_Exposed_Suprapubic	16.5189	1.6e-15	0.624164	-1.56616	1.21096	-0.598515	0.799835	7	FALSE
ENSG00000266524	GDF10	0.811849	2	1	0.811849	Artery_Aorta	0.811849	Artery_Aorta	1	1	1	-0.238041	0.551341	0.15665	0.558177	1	FALSE
ENSG00000145888	GLRA1	0.811858	2	2	0.539807	Brain_Cerebellum	0.821366	Brain_Cerebellar_Hemisphere	1.62575	0.374246	0.374246	0.225788	0.613106	0.419447	0.273875	2	FALSE
ENSG00000109332	UBE2D3	0.812001	16	11	0.180295	Brain_Spinal_cord_cervical_c-1	0.953624	Thyroid	4.36092	0.136556	0.168218	-1.43283	1.33985	0.0754898	0.706451	11	FALSE
ENSG00000188375	H3F3C	0.812023	18	11	0.078949	Brain_Caudate_basal_ganglia	0.924243	Skin_Not_Sun_Exposed_Suprapubic	6.59024	2.12e-16	0.248265	-1.71493	1.75682	-0.0985362	0.755066	11	FALSE
ENSG00000182768	NGRN	0.812081	11	7	0.0341819	Adipose_Subcutaneous	0.974775	Nerve_Tibial	6.47812	0.0157322	0.259492	-1.60112	2.11792	0.716485	1.32095	7	FALSE
ENSG00000270154	AC130352.1	0.812129	23	17	0.110713	Stomach	0.976809	Adipose_Subcutaneous	6.57003	0.0609937	0.238625	-1.06158	1.595	0.379473	0.694666	17	FALSE
ENSG00000154813	DPH3	0.812341	17	6	0.0423091	Whole_Blood	0.986499	Brain_Cerebellar_Hemisphere	11.7248	7.6e-08	0.404741	-1.13786	2.03047	-0.0778854	0.853858	6	FALSE
ENSG00000078018	MAP2	0.812436	11	10	0.228421	Adipose_Subcutaneous	0.788099	Pancreas	2.93094	0.0189064	0.195758	-1.03678	1.20444	-0.0922277	0.75779	10	FALSE
ENSG00000258815	AC131532.1	0.812565	1	1	0.812565	Prostate	0.812565	Prostate	1	1	1	0.237119	0.237119	0.237119	NA	1	FALSE
ENSG00000124205	EDN3	0.812609	9	7	0.216315	Esophagus_Muscularis	0.909762	Testis	2.17348	0.0027014	0.217006	-0.823428	1.99221	0.256859	0.982177	7	FALSE
ENSG00000260913	LINC01254	0.812611	3	2	0.573869	Testis	0.818201	Skin_Sun_Exposed_Lower_leg	2.70148	0.00377349	0.294743	-0.562363	-0.22986	-0.340872	0.191817	2	FALSE
ENSG00000230805	AL132709.1	0.812678	12	6	0.119073	Brain_Cortex	0.924123	Brain_Anterior_cingulate_cortex_BA24	2.9737	0.00618479	0.391885	-2.72733	2.17768	-0.296092	1.25682	6	FALSE
ENSG00000109163	GNRHR	0.812906	34	12	0.127851	Minor_Salivary_Gland	0.902077	Heart_Atrial_Appendage	14.3671	6.43e-06	0.589727	-1.13463	1.52263	0.56225	0.647701	12	FALSE
ENSG00000273125	LINC01990	0.813244	8	6	0.394809	Brain_Amygdala	0.932751	Brain_Nucleus_accumbens_basal_ganglia	2.64506	0.21264	0.21264	-0.671438	0.850929	-0.199131	0.539708	6	FALSE
ENSG00000152315	KCNK13	0.813264	10	5	0.18842	Heart_Atrial_Appendage	0.915635	Thyroid	2.57076	0.00113982	0.580091	-1.31527	0.680615	-0.215744	0.634216	5	FALSE
ENSG00000196993	NPIPB9	0.813266	34	10	0.0195672	Adipose_Subcutaneous	0.992449	Prostate	18.5333	1.69e-15	0.662688	-1.04235	2.33454	0.805262	0.726148	10	FALSE
ENSG00000104205	SGK3	0.813368	3	2	0.0532108	Testis	0.71822	Spleen	2.01007	9.81e-17	0.989932	-0.360838	1.93321	0.831967	1.14976	2	FALSE
ENSG00000143006	DMRTB1	0.813661	2	2	0.577016	Thyroid	0.822148	Testis	1.16035	0.839647	0.839647	-0.557749	-0.224783	-0.391266	0.235443	2	FALSE
ENSG00000171872	KLF17	0.813758	7	4	0.419509	Cells_Cultured_fibroblasts	0.846535	Artery_Aorta	1.89677	0.193655	0.193655	-0.503929	0.807274	0.201615	0.474359	4	FALSE
ENSG00000147789	ZNF7	0.81386	10	7	0.152304	Esophagus_Mucosa	0.965421	Breast_Mammary_Tissue	4.31268	3.66e-17	0.158783	-1.29185	1.43144	-0.257694	0.694765	7	FALSE
ENSG00000100714	MTHFD1	0.813925	37	6	0.115716	Stomach	0.978671	Muscle_Skeletal	23.4073	2.29e-15	0.853429	-0.439537	1.57301	0.571586	0.540703	6	FALSE
ENSG00000163430	FSTL1	0.813942	7	5	0.179348	Brain_Cerebellum	0.772503	Brain_Hypothalamus	2.72333	7.07e-05	0.289786	-1.34277	0.289102	-0.419972	0.506827	5	FALSE
ENSG00000151572	ANO4	0.814138	9	9	0.241995	Brain_Putamen_basal_ganglia	0.929556	Brain_Caudate_basal_ganglia	2.76728	0.135583	0.135583	-0.987856	1.17002	-0.190547	0.669956	9	FALSE
ENSG00000140807	NKD1	0.814243	7	4	0.252251	Brain_Cerebellum	0.741175	Testis	2.02078	0.0809801	0.0809801	-1.72633	0.927525	-0.651902	0.992125	4	FALSE
ENSG00000152592	DMP1	0.81425	1	1	0.81425	Artery_Aorta	0.81425	Artery_Aorta	1	1	1	0.234947	0.234947	0.234947	NA	1	FALSE
ENSG00000122783	C7orf49	0.814292	29	10	0.246499	Adipose_Subcutaneous	0.992887	Esophagus_Mucosa	11.4244	2.12e-17	0.408969	-0.876599	1.1589	0.401633	0.504951	10	FALSE
ENSG00000082258	CCNT2	0.814408	39	4	0.156507	Kidney_Cortex	0.999362	Brain_Cerebellum	28.8462	2.83e-15	1.00187	-0.523336	1.41692	0.320088	0.370625	4	FALSE
ENSG00000163291	PAQR3	0.814473	18	9	0.224877	Esophagus_Gastroesophageal_Junction	0.96856	Thyroid	9.49162	2.58e-17	0.352441	-1.21366	1.17804	0.186956	0.63129	9	FALSE
ENSG00000123643	SLC36A1	0.814501	47	11	0.0161277	Artery_Tibial	0.909021	Brain_Anterior_cingulate_cortex_BA24	19.8564	0.000934537	0.719612	-1.24614	2.40601	0.478245	0.868443	11	FALSE
ENSG00000116194	ANGPTL1	0.814536	14	8	0.0646083	Artery_Tibial	0.943778	Colon_Transverse	5.10341	1.03e-17	0.298511	-0.235898	1.84796	0.467387	0.555272	8	FALSE
ENSG00000280336	AC244517.12	0.814622	2	1	0.814622	Pituitary	0.814622	Pituitary	1	1	1	-0.950867	0.234468	-0.3582	0.838158	1	FALSE
ENSG00000146476	ARMT1	0.814638	8	5	0.217504	Pituitary	0.937169	Cells_Cultured_fibroblasts	1.92934	0.0284452	0.651438	-1.44443	0.601571	-0.225698	0.765085	5	FALSE
ENSG00000169567	HINT1	0.814654	25	7	0.0986253	Artery_Aorta	0.966696	Nerve_Tibial	10.9327	1.6e-18	0.648185	-1.20262	1.65156	0.808395	0.73433	7	FALSE
ENSG00000166664	CHRFAM7A	0.814721	36	20	0.0274074	Brain_Spinal_cord_cervical_c-1	0.999745	Adrenal_Gland	9.92152	0.000180472	0.337952	-1.32495	2.20567	0.194222	0.728354	20	FALSE
ENSG00000250266	LINC01612	0.814757	6	2	0.219504	Stomach	0.94932	Lung	4.06347	0.00163792	0.81484	-0.0788722	1.99473	0.678805	0.80466	2	FALSE
ENSG00000189068	VSTM1	0.814919	11	6	0.214636	Brain_Putamen_basal_ganglia	0.94963	Whole_Blood	3.74853	0.0156096	0.321457	-1.24092	0.643931	-0.206728	0.632632	6	FALSE
ENSG00000135541	AHI1	0.814944	43	4	0.0909742	Thyroid	0.965235	Whole_Blood	29.9115	0.000197594	1.07924	-0.800577	1.69028	0.472271	0.487472	4	FALSE
ENSG00000171786	NHLH1	0.814967	5	4	0.385857	Brain_Cerebellar_Hemisphere	0.616016	Esophagus_Mucosa	1.37939	0.659157	0.659157	-0.867155	2.37296	0.377909	1.30274	4	FALSE
ENSG00000125409	TEKT3	0.815063	40	10	0.0885593	Brain_Hippocampus	0.964464	Breast_Mammary_Tissue	20.5522	1.99e-15	0.754548	-1.70305	1.50693	-0.0362294	0.727547	10	FALSE
ENSG00000070985	TRPM5	0.815072	6	5	0.194454	Brain_Amygdala	0.906166	Brain_Nucleus_accumbens_basal_ganglia	1.84169	0.189033	0.189033	-0.117876	1.29751	0.45232	0.491228	5	FALSE
ENSG00000254480	AC015689.1	0.8151	3	2	0.525332	Testis	0.946631	Colon_Transverse	1.01111	0.988886	0.988886	-1.82997	0.0669386	-0.799392	0.959059	2	FALSE
ENSG00000259363	AC090825.1	0.815139	48	3	0.1031	Whole_Blood	0.90898	Brain_Spinal_cord_cervical_c-1	35.4745	7.24e-07	2.08598	-1.39299	1.63001	-0.645394	0.605511	3	FALSE
ENSG00000142534	RPS11	0.815165	21	10	0.203224	Esophagus_Gastroesophageal_Junction	0.843768	Vagina	4.46409	1.63e-17	0.657983	-0.820345	1.27242	0.607378	0.501521	10	FALSE
ENSG00000236332	AP001604.1	0.815197	2	2	0.710351	Testis	0.723338	Spleen	1.35602	0.643982	0.643982	-0.371384	-0.354002	-0.362693	0.0122913	2	FALSE
ENSG00000196502	SULT1A1	0.815231	45	8	0.0129274	Artery_Coronary	0.998529	Liver	24.2536	2.34e-07	0.864339	-2.48576	1.4908	-0.255703	0.711934	8	FALSE
ENSG00000160221	C21orf33	0.815273	49	1	0.426137	Brain_Cerebellar_Hemisphere	0.999874	Vagina	46.588	4.6e-15	46.588	-0.136084	0.795819	0.233796	0.225929	1	FALSE
ENSG00000160781	PAQR6	0.815353	25	8	0.0978045	Cells_EBV-transformed_lymphocytes	0.973339	Colon_Transverse	10.1166	0.00294514	0.472421	-0.0334204	1.65559	0.882505	0.40777	8	FALSE
ENSG00000121904	CSMD2	0.815518	16	12	0.166004	Heart_Atrial_Appendage	0.880133	Brain_Caudate_basal_ganglia	4.62832	2.1e-17	0.221995	-0.963695	1.38516	0.000709851	0.633934	12	FALSE
ENSG00000260260	SNHG19	0.815519	3	3	0.478569	Minor_Salivary_Gland	0.916915	Spleen	1.04303	0.941642	0.941642	-0.708606	0.676463	-0.0454879	0.694406	3	FALSE
ENSG00000141527	CARD14	0.815716	30	12	0.132335	Esophagus_Mucosa	0.993588	Heart_Atrial_Appendage	14.0981	1.36e-15	0.486699	-1.40822	1.71646	0.140613	0.692907	12	FALSE
ENSG00000130940	CASZ1	0.81577	5	3	0.363138	Brain_Hippocampus	0.865714	Brain_Spinal_cord_cervical_c-1	1.54561	0.46749	0.46749	-1.64188	0.694305	-0.479691	0.869137	3	FALSE
ENSG00000185774	KCNIP4	0.815801	20	7	0.251992	Prostate	0.987332	Pancreas	13.318	4.7e-17	0.484189	-1.27881	0.958725	0.0100559	0.570165	7	FALSE
ENSG00000232597	AC013727.1	0.816112	1	1	0.816112	Testis	0.816112	Testis	1	1	1	0.232549	0.232549	0.232549	NA	1	FALSE
ENSG00000178980	SELENOW	0.816281	31	7	0.0430793	Brain_Cortex	0.997101	Brain_Cerebellum	14.4574	2.29e-16	0.667133	-2.02294	1.59321	-0.108933	0.663002	7	FALSE
ENSG00000268654	MIMT1	0.81629	1	1	0.81629	Minor_Salivary_Gland	0.81629	Minor_Salivary_Gland	1	1	1	0.232319	0.232319	0.232319	NA	1	FALSE
ENSG00000256927	LINC02350	0.816454	2	2	0.533129	Testis	0.86293	Pancreas	1.06739	0.932606	0.932606	0.172646	0.623237	0.397941	0.318616	2	FALSE
ENSG00000215784	FAM72D	0.816609	4	1	0.816609	Brain_Amygdala	0.816609	Brain_Amygdala	1	1	1	-0.592225	1.17211	0.17683	0.744802	1	FALSE
ENSG00000197756	RPL37A	0.816638	7	5	0.2228	Skin_Not_Sun_Exposed_Suprapubic	0.870378	Brain_Hippocampus	3.03063	4.25e-18	0.869302	-0.82883	1.21912	0.0641812	0.846351	5	FALSE
ENSG00000236287	ZBED5	0.816886	11	5	0.185294	Artery_Aorta	0.775113	Cells_Cultured_fibroblasts	3.50826	0.000135255	0.498055	-0.72142	1.32463	0.0563435	0.702155	5	FALSE
ENSG00000139292	LGR5	0.817075	10	6	0.217915	Thyroid	0.99666	Adipose_Visceral_Omentum	3.36269	2.44e-16	0.164685	-1.23209	1.58593	0.0381289	0.765849	6	FALSE
ENSG00000156222	SLC28A1	0.817118	6	3	0.412369	Artery_Aorta	0.714641	Esophagus_Gastroesophageal_Junction	1.25962	0.79755	0.79755	-0.819732	0.61375	-0.279416	0.56116	3	FALSE
ENSG00000125912	NCLN	0.817137	43	3	0.292932	Small_Intestine_Terminal_Ileum	0.990286	Artery_Aorta	30.0683	2.96e-15	1.03087	-1.05171	1.04134	-0.262942	0.42569	3	FALSE
ENSG00000183248	PRR36	0.817301	12	7	0.17086	Brain_Cerebellar_Hemisphere	0.95659	Vagina	4.96542	0.00045894	0.575553	-1.31438	1.36945	-0.157413	0.743628	7	FALSE
ENSG00000108094	CUL2	0.817311	8	5	0.355708	Skin_Sun_Exposed_Lower_leg	0.749616	Cells_Cultured_fibroblasts	1.84642	0.362133	0.362133	-1.30411	0.804099	-0.423555	0.731264	5	FALSE
ENSG00000233117	LINC00702	0.817357	22	10	0.234479	Heart_Left_Ventricle	0.937664	Thyroid	10.5816	0.00260713	0.415974	-1.18777	1.1889	-0.0218132	0.712735	10	FALSE
ENSG00000205634	LINC00898	0.817384	1	1	0.817384	Testis	0.817384	Testis	1	1	1	-0.230911	-0.230911	-0.230911	NA	1	FALSE
ENSG00000096384	HSP90AB1	0.817683	5	2	0.582062	Skin_Not_Sun_Exposed_Suprapubic	0.647428	Skin_Sun_Exposed_Lower_leg	2.07892	0.0317574	0.889326	-1.334	3.04184	0.643429	1.55933	2	FALSE
ENSG00000229891	LINC01315	0.817779	24	8	0.0155837	Artery_Coronary	0.964465	Artery_Tibial	8.49712	8.47e-18	0.426388	-1.74943	2.41852	0.437446	0.814469	8	FALSE
ENSG00000115368	WDR75	0.817956	31	7	0.0800772	Cells_Cultured_fibroblasts	0.997533	Heart_Left_Ventricle	16.7793	1.63e-15	0.632708	-1.62731	1.75024	0.62318	0.745167	7	FALSE
ENSG00000147526	TACC1	0.818032	13	7	0.102769	Brain_Caudate_basal_ganglia	0.994273	Prostate	4.12013	0.00324117	0.454988	-1.63157	0.879126	-0.047444	0.639456	7	FALSE
ENSG00000272984	AC007349.4	0.818117	2	2	0.585529	Thyroid	0.739937	Brain_Anterior_cingulate_cortex_BA24	1.01707	0.982931	0.982931	-0.331936	0.545326	0.106695	0.620318	2	FALSE
ENSG00000176485	PLA2G16	0.818121	41	16	0.0684354	Brain_Putamen_basal_ganglia	0.99591	Thyroid	11.9832	1.14e-15	0.460768	-1.82213	1.36495	0.0614625	0.618823	16	FALSE
ENSG00000165899	OTOGL	0.81818	18	9	0.0807726	Esophagus_Muscularis	0.971472	Adipose_Subcutaneous	6.06142	0.000870831	0.283768	-1.74622	0.757169	-0.576729	0.869047	9	FALSE
ENSG00000153064	BANK1	0.818316	6	4	0.296841	Breast_Mammary_Tissue	0.929681	Brain_Nucleus_accumbens_basal_ganglia	1.41775	0.696369	0.696369	-0.0882461	1.4697	0.704284	0.659859	4	FALSE
ENSG00000221866	PLXNA4	0.818372	12	12	0.181075	Artery_Tibial	0.906132	Brain_Cerebellar_Hemisphere	2.49993	0.10827	0.10827	-1.17515	1.33745	0.0380654	0.839304	12	FALSE
ENSG00000071127	WDR1	0.818418	14	11	0.116263	Artery_Tibial	0.950063	Colon_Sigmoid	2.45197	0.174241	0.174241	-2.05734	1.63617	0.238525	1.08785	11	FALSE
ENSG00000234962	LINC00700	0.818503	1	1	0.818503	Testis	0.818503	Testis	1	1	1	0.229471	0.229471	0.229471	NA	1	FALSE
ENSG00000233436	BTBD18	0.818585	3	2	0.617315	Nerve_Tibial	0.722128	Skin_Sun_Exposed_Lower_leg	1.06363	0.93637	0.93637	-2.56674	-0.355616	-1.14067	1.23711	2	FALSE
ENSG00000187566	NHLRC1	0.818619	7	5	0.381085	Skin_Sun_Exposed_Lower_leg	0.982479	Heart_Left_Ventricle	2.01305	0.0960599	0.0960599	-0.598877	0.875899	-0.0439441	0.477871	5	FALSE
ENSG00000092529	CAPN3	0.81864	23	12	0.181504	Esophagus_Mucosa	0.960766	Breast_Mammary_Tissue	8.25618	0.000295954	0.299777	-1.09074	1.33614	0.141673	0.502773	12	FALSE
ENSG00000144227	NXPH2	0.818669	1	1	0.818669	Adipose_Visceral_Omentum	0.818669	Adipose_Visceral_Omentum	1	1	1	-0.229257	-0.229257	-0.229257	NA	1	FALSE
ENSG00000164627	KIF6	0.818773	37	7	0.105606	Small_Intestine_Terminal_Ileum	0.77027	Uterus	21.4182	1.37e-06	0.745912	-1.20921	1.61826	0.910877	0.481559	7	FALSE
ENSG00000116761	CTH	0.818937	8	6	0.131805	Cells_EBV-transformed_lymphocytes	0.879748	Artery_Tibial	2.927	0.0145823	0.123671	-1.50702	1.41893	-0.435885	0.870653	6	FALSE
ENSG00000259577	CERNA1	0.819028	40	2	0.125589	Brain_Substantia_nigra	0.98845	Brain_Cortex	32.5217	3.2e-15	1.29243	-0.990318	1.53173	0.104674	0.372684	2	FALSE
ENSG00000130294	KIF1A	0.819072	8	6	0.211216	Prostate	0.699772	Brain_Cerebellar_Hemisphere	1.82525	0.561678	0.561678	-1.25023	1.5521	0.146364	0.861943	6	FALSE
ENSG00000169618	PROKR1	0.81911	7	3	0.425735	Brain_Cerebellum	0.930302	Adipose_Subcutaneous	2.69271	0.0336424	0.277203	-2.50704	0.796511	-0.58422	0.993905	3	FALSE
ENSG00000253968	AC016573.1	0.81912	2	2	0.530486	Thyroid	0.657597	Testis	1.78105	0.218953	0.218953	-0.627264	0.443234	-0.0920152	0.756957	2	FALSE
ENSG00000143363	PRUNE1	0.819578	12	4	0.00602713	Adrenal_Gland	0.841063	Heart_Atrial_Appendage	7.57196	5.86e-18	0.576591	-2.7463	1.31676	0.0595983	1.23431	4	FALSE
ENSG00000203386	LINC01317	0.819613	2	1	0.819613	Testis	0.819613	Testis	1	1	1	-0.228043	-0.209886	-0.218964	0.0128389	1	FALSE
ENSG00000213221	DNLZ	0.819641	48	4	0.0589592	Brain_Hypothalamus	0.995396	Lung	31.7037	3.04e-15	1.0913	-1.09487	1.8885	0.519015	0.732491	4	FALSE
ENSG00000250032	AC008869.1	0.8197	1	1	0.8197	Testis	0.8197	Testis	1	1	1	-0.227931	-0.227931	-0.227931	NA	1	FALSE
ENSG00000162227	TAF6L	0.81978	4	3	0.596743	Adipose_Visceral_Omentum	0.706971	Prostate	1.42813	0.599641	0.599641	0.375928	1.00096	0.591136	0.280297	3	FALSE
ENSG00000132781	MUTYH	0.819966	29	20	0.0111967	Esophagus_Mucosa	0.910905	Small_Intestine_Terminal_Ileum	5.39079	1.78e-16	0.253598	-2.5365	0.603198	-0.762009	0.726437	20	FALSE
ENSG00000085274	MYNN	0.819968	6	1	0.508089	Testis	0.619336	Brain_Amygdala	2.91776	0.000177522	2.91776	-0.496791	1.72615	0.514584	0.719413	1	FALSE
ENSG00000269729	AC006262.2	0.820082	2	2	0.529677	Skin_Not_Sun_Exposed_Suprapubic	0.762517	Skin_Sun_Exposed_Lower_leg	1.42145	0.578553	0.578553	0.302177	0.628499	0.465338	0.230744	2	FALSE
ENSG00000105483	CARD8	0.820096	37	28	0.13118	Esophagus_Mucosa	0.998176	Brain_Hypothalamus	6.76235	0.00687754	0.233679	-1.4898	1.50946	0.0825879	0.800437	28	FALSE
ENSG00000180264	ADGRD2	0.820106	5	4	0.248807	Brain_Cerebellum	0.729365	Pituitary	2.61698	0.0438527	0.309546	-1.15325	0.34597	-0.691919	0.594618	4	FALSE
ENSG00000260046	AL162632.3	0.820354	4	1	0.593262	Nerve_Tibial	0.978333	Heart_Atrial_Appendage	2.96812	1.37e-16	2.96812	0.00540871	0.534115	0.17036	0.247066	1	FALSE
ENSG00000255474	AC005833.2	0.820556	9	6	0.400724	Ovary	0.970271	Minor_Salivary_Gland	2.97468	0.0351547	0.452592	-0.840329	0.842513	-0.0616261	0.609248	6	FALSE
ENSG00000230658	KLHL7-AS1	0.820617	48	1	0.503828	Brain_Cerebellum	0.994639	Brain_Anterior_cingulate_cortex_BA24	46.1126	2.19e-07	46.1126	-0.668478	0.33975	-0.224875	0.164379	1	FALSE
ENSG00000181418	DDN	0.820647	4	1	0.820647	Muscle_Skeletal	0.820647	Muscle_Skeletal	1	1	1	-1.91592	0.0513207	-0.92994	0.986149	1	FALSE
ENSG00000254396	AL355432.1	0.820681	4	3	0.351611	Skin_Sun_Exposed_Lower_leg	0.918793	Thyroid	1.04216	0.968919	0.968919	-0.235494	0.931469	0.162618	0.532119	3	FALSE
ENSG00000253593	AC110741.1	0.820778	2	1	0.506272	Brain_Nucleus_accumbens_basal_ganglia	0.831203	Brain_Caudate_basal_ganglia	1.98594	0.0140581	1.98594	-0.664653	0.213159	-0.225747	0.620707	1	FALSE
ENSG00000143851	PTPN7	0.820789	11	9	0.234639	Whole_Blood	0.94817	Esophagus_Mucosa	1.81105	0.339076	0.339076	-1.18849	0.441086	-0.307272	0.538956	9	FALSE
ENSG00000153201	RANBP2	0.820789	7	4	0.346929	Vagina	0.853668	Esophagus_Mucosa	1.33109	0.53776	0.53776	-1.46927	0.575378	-0.345225	0.747852	4	FALSE
ENSG00000162924	REL	0.820964	7	2	0.569314	Testis	0.692766	Esophagus_Gastroesophageal_Junction	1.24074	0.759264	0.759264	-1.56264	1.64555	0.289059	1.04526	2	FALSE
ENSG00000235097	LINC00330	0.821069	5	2	0.510649	Skin_Not_Sun_Exposed_Suprapubic	0.859762	Esophagus_Mucosa	2.24615	0.0427536	0.711098	-0.745931	0.657828	0.154428	0.600529	2	FALSE
ENSG00000103769	RAB11A	0.821234	5	3	0.502262	Skin_Sun_Exposed_Lower_leg	0.7426	Brain_Substantia_nigra	1.07408	0.929405	0.929405	-0.670934	1.27685	0.176464	0.962332	3	FALSE
ENSG00000247157	LINC01252	0.821235	49	19	0.0649401	Brain_Cortex	0.791145	Brain_Anterior_cingulate_cortex_BA24	13.7392	5.36e-07	0.507195	0.264824	1.84567	0.95308	0.349844	19	FALSE
ENSG00000162458	FBLIM1	0.821274	17	11	0.231518	Artery_Aorta	0.984008	Esophagus_Gastroesophageal_Junction	3.19076	5.25e-17	0.323343	-0.856161	1.19646	0.220452	0.676142	11	FALSE
ENSG00000169976	SF3B5	0.821408	6	4	0.427031	Skin_Sun_Exposed_Lower_leg	0.962675	Esophagus_Mucosa	3.97033	0.0174055	0.233139	-0.794282	0.610521	-0.122252	0.504145	4	FALSE
ENSG00000198160	MIER1	0.821699	29	20	0.0839973	Brain_Cerebellar_Hemisphere	0.808651	Muscle_Skeletal	6.73737	2.59e-15	0.285624	-1.04755	1.72795	0.757428	0.623149	20	FALSE
ENSG00000156976	EIF4A2	0.821702	4	1	0.821702	Brain_Hippocampus	0.821702	Brain_Hippocampus	1	1	1	-0.225356	0.502417	0.0891305	0.362388	1	FALSE
ENSG00000257261	AC008014.1	0.821844	47	1	0.359588	Minor_Salivary_Gland	0.994504	Brain_Nucleus_accumbens_basal_ganglia	42.7711	4.22e-15	42.7711	-0.916151	0.164998	-0.221397	0.203759	1	FALSE
ENSG00000152689	RASGRP3	0.821911	42	3	0.178917	Small_Intestine_Terminal_Ileum	0.986145	Brain_Hypothalamus	32.5468	5.84e-09	1.11809	-1.3441	1.05373	-0.666071	0.501371	3	FALSE
ENSG00000080345	RIF1	0.822184	42	10	0.0134927	Adrenal_Gland	0.930794	Whole_Blood	19.7929	1.92e-15	0.716148	-2.47049	0.69796	-0.806805	0.584141	10	FALSE
ENSG00000234323	LINC01505	0.822242	3	1	0.822242	Heart_Left_Ventricle	0.822242	Heart_Left_Ventricle	1	1	1	-0.900854	2.90944	0.594642	2.03299	1	FALSE
ENSG00000177879	AP3S1	0.822285	17	12	0.0924424	Artery_Tibial	0.752397	Adrenal_Gland	2.62284	1.29e-17	0.241108	-1.68265	0.820486	-0.599121	0.713304	12	FALSE
ENSG00000251506	AC010451.3	0.822359	1	1	0.822359	Testis	0.822359	Testis	1	1	1	-0.224511	-0.224511	-0.224511	NA	1	FALSE
ENSG00000233746	LINC00656	0.822449	1	1	0.822449	Testis	0.822449	Testis	1	1	1	0.224396	0.224396	0.224396	NA	1	FALSE
ENSG00000162714	ZNF496	0.822468	40	6	0.118528	Brain_Hypothalamus	0.877813	Minor_Salivary_Gland	25.3395	2.42e-15	0.850663	-1.56098	0.531564	-0.627108	0.341092	6	FALSE
ENSG00000256906	LINC02419	0.822481	1	1	0.822481	Testis	0.822481	Testis	1	1	1	0.224355	0.224355	0.224355	NA	1	FALSE
ENSG00000140519	RHCG	0.822483	9	4	0.223446	Brain_Anterior_cingulate_cortex_BA24	0.837442	Esophagus_Mucosa	3.40881	0.0175973	0.15639	-1.62202	1.21742	0.0430065	0.764443	4	FALSE
ENSG00000117010	ZNF684	0.822542	9	3	0.428606	Adipose_Subcutaneous	0.931236	Heart_Left_Ventricle	1.94992	0.422069	0.422069	-2.01125	0.301339	-0.481031	0.834077	3	FALSE
ENSG00000165863	C10orf82	0.822675	15	6	0.188774	Esophagus_Muscularis	0.958825	Spleen	8.5499	1.08e-16	0.466358	-0.633998	1.31421	0.457533	0.582984	6	FALSE
ENSG00000151062	CACNA2D4	0.822716	22	6	0.2303	Esophagus_Muscularis	0.981995	Whole_Blood	13.4836	2.35e-17	0.786857	-1.36752	1.19959	0.520741	0.588668	6	FALSE
ENSG00000274956	UG0898H09	0.822738	5	5	0.27206	Muscle_Skeletal	0.82039	Brain_Putamen_basal_ganglia	1.81641	0.283498	0.283498	-1.09833	0.805607	0.051971	0.74232	5	FALSE
ENSG00000163644	PPM1K	0.822893	8	8	0.110744	Testis	0.919406	Prostate	2.39253	0.155247	0.155247	-1.59486	0.568838	-0.365909	0.738666	8	FALSE
ENSG00000172969	FRG2C	0.822981	3	1	0.822981	Cells_Cultured_fibroblasts	0.822981	Cells_Cultured_fibroblasts	1	1	1	-0.223713	0.919418	0.348337	0.571566	1	FALSE
ENSG00000184719	RNLS	0.823035	10	6	0.11589	Thyroid	0.787649	Heart_Atrial_Appendage	5.06184	3.12e-16	0.261875	-1.57226	0.320202	-0.654495	0.644528	6	FALSE
ENSG00000121691	CAT	0.823164	42	7	0.102243	Artery_Coronary	0.991303	Muscle_Skeletal	20.5726	2.21e-06	0.691016	-0.480882	1.63408	0.595324	0.491848	7	FALSE
ENSG00000113643	RARS	0.823183	19	9	0.279108	Heart_Left_Ventricle	0.942034	Brain_Cerebellar_Hemisphere	7.17435	8.3e-05	0.244596	-0.799291	1.08233	-0.143382	0.471797	9	FALSE
ENSG00000189433	GJB4	0.823237	8	6	0.249915	Esophagus_Mucosa	0.897073	Brain_Cortex	3.95775	0.026209	0.15182	-1.15056	0.859567	-0.434876	0.656072	6	FALSE
ENSG00000042304	C2orf83	0.823276	1	1	0.823276	Testis	0.823276	Testis	1	1	1	0.223333	0.223333	0.223333	NA	1	FALSE
ENSG00000250842	AC137770.1	0.823313	2	2	0.591223	Artery_Coronary	0.650976	Colon_Transverse	1.27516	0.724838	0.724838	-0.452407	0.537064	0.0423288	0.699662	2	FALSE
ENSG00000260100	AL512604.3	0.823329	2	1	0.823329	Testis	0.823329	Testis	1	1	1	-0.495539	0.223265	-0.136137	0.508271	1	FALSE
ENSG00000168903	BTNL3	0.823565	30	5	0.117501	Colon_Transverse	0.967471	Spleen	19.3618	1.79e-15	0.7934	-1.34741	1.56535	-0.30438	0.63236	5	FALSE
ENSG00000162623	TYW3	0.823571	35	12	0.0227649	Minor_Salivary_Gland	0.995139	Brain_Amygdala	15.1049	1.46e-15	0.574256	-1.22851	2.27736	-0.380045	0.583905	12	FALSE
ENSG00000121274	PAPD5	0.823614	5	1	0.823614	Brain_Hypothalamus	0.823614	Brain_Hypothalamus	1	1	1	-0.82828	0.205571	-0.417218	0.413599	1	FALSE
ENSG00000276527	AL356515.1	0.823616	2	1	0.823616	Skin_Sun_Exposed_Lower_leg	0.823616	Skin_Sun_Exposed_Lower_leg	1	1	1	-0.116509	0.222896	0.0531937	0.239996	1	FALSE
ENSG00000114446	IFT57	0.823747	18	9	0.0290142	Brain_Cortex	0.987351	Pancreas	7.33491	0.00250996	0.351433	-1.67515	2.18329	0.0395137	0.982324	9	FALSE
ENSG00000139914	FITM1	0.823872	3	3	0.440478	Esophagus_Muscularis	0.655152	Breast_Mammary_Tissue	1.84219	0.193919	0.193919	-0.446617	0.771386	0.292771	0.649527	3	FALSE
ENSG00000186976	EFCAB6	0.823997	31	17	0.0929754	Testis	0.97453	Artery_Aorta	10.8847	8.39e-16	0.386561	-0.93872	1.67991	0.698052	0.677841	17	FALSE
ENSG00000176542	USF3	0.824022	5	2	0.571235	Brain_Cortex	0.796197	Adrenal_Gland	1.00072	0.999281	0.999281	-0.595259	0.566234	-0.0661731	0.439253	2	FALSE
ENSG00000283408	MIR548A1HG	0.824177	1	1	0.824177	Thyroid	0.824177	Thyroid	1	1	1	-0.222175	-0.222175	-0.222175	NA	1	FALSE
ENSG00000002587	HS3ST1	0.824345	15	14	0.212938	Skin_Not_Sun_Exposed_Suprapubic	0.988602	Adrenal_Gland	1.9489	0.393719	0.393719	-1.25212	1.24553	0.0843048	0.767088	14	FALSE
ENSG00000080007	DDX43	0.82435	18	5	0.129339	Esophagus_Mucosa	0.915799	Brain_Anterior_cingulate_cortex_BA24	11.0616	1.33e-16	0.375355	-1.51671	0.894605	-0.446339	0.662134	5	FALSE
ENSG00000054267	ARID4B	0.824442	7	5	0.329622	Brain_Cerebellum	0.760445	Colon_Transverse	2.12062	3.21e-18	0.870419	0.304896	2.36756	0.888853	0.695581	5	FALSE
ENSG00000136518	ACTL6A	0.824608	5	2	0.537325	Colon_Transverse	0.961463	Kidney_Cortex	1.0382	0.961798	0.961798	-1.78445	1.72619	0.249694	1.30193	2	FALSE
ENSG00000196693	ZNF33B	0.824738	42	17	0.0637027	Prostate	0.980442	Nerve_Tibial	8.82923	7.22e-16	0.307382	-1.31212	1.85425	0.586329	0.645438	17	FALSE
ENSG00000168594	ADAM29	0.824755	5	3	0.477364	Brain_Nucleus_accumbens_basal_ganglia	0.685626	Pituitary	1.11335	0.871191	0.871191	-1.16807	0.710549	-0.185412	0.749972	3	FALSE
ENSG00000083635	NUFIP1	0.824778	3	2	0.58821	Artery_Tibial	0.780794	Esophagus_Muscularis	1.04605	0.953953	0.953953	0.278284	0.691521	0.503746	0.20918	2	FALSE
ENSG00000100078	PLA2G3	0.824899	1	1	0.824899	Testis	0.824899	Testis	1	1	1	-0.221248	-0.221248	-0.221248	NA	1	FALSE
ENSG00000110786	PTPN5	0.824905	28	6	0.231919	Adrenal_Gland	0.981697	Spleen	15.8481	1.11e-15	0.646395	-1.19543	1.14614	-0.682392	0.427969	6	FALSE
ENSG00000035499	DEPDC1B	0.824916	12	9	0.145522	Brain_Cerebellar_Hemisphere	0.995421	Esophagus_Mucosa	3.84216	0.00682171	0.444462	-0.919288	1.45553	0.100856	0.702742	9	FALSE
ENSG00000171989	LDHAL6B	0.825034	4	4	0.325964	Testis	0.791386	Nerve_Tibial	1.78337	0.134748	0.134748	-0.38575	0.982275	0.145255	0.626537	4	FALSE
ENSG00000235641	LINC00484	0.825108	26	11	0.0796594	Minor_Salivary_Gland	0.889144	Vagina	10.4845	1.92e-18	0.390166	-1.75267	0.742623	-0.655703	0.462659	11	FALSE
ENSG00000272274	LINC00551	0.825207	10	2	0.240587	Spleen	0.979164	Liver	7.05482	1.99e-16	1.68626	-1.17352	0.334804	-0.0637961	0.455375	2	FALSE
ENSG00000160439	RDH13	0.825228	42	22	0.142153	Brain_Putamen_basal_ganglia	0.983072	Brain_Caudate_basal_ganglia	8.16409	5.68e-16	0.295241	-1.77908	1.21742	-0.32915	0.776381	22	FALSE
ENSG00000155792	DEPTOR	0.825342	26	18	0.167132	Colon_Transverse	0.972973	Skin_Not_Sun_Exposed_Suprapubic	6.41279	0.0175932	0.264775	-1.35914	1.38148	0.385505	0.738035	18	FALSE
ENSG00000132972	RNF17	0.825395	6	4	0.315199	Nerve_Tibial	0.991419	Esophagus_Muscularis	2.9435	0.0474313	0.423579	-0.926089	1.00437	0.090712	0.673839	4	FALSE
ENSG00000070018	LRP6	0.8255	22	16	0.163619	Brain_Cerebellum	0.951295	Brain_Cerebellar_Hemisphere	5.96161	0.0383675	0.217491	-1.393	0.685175	-0.353519	0.655463	16	FALSE
ENSG00000139610	CELA1	0.825504	5	5	0.461428	Brain_Spinal_cord_cervical_c-1	0.844098	Testis	2.60956	0.166077	0.166077	-0.736498	-0.196654	-0.526975	0.199868	5	FALSE
ENSG00000162496	DHRS3	0.825621	5	2	0.608081	Stomach	0.730789	Testis	1.00527	0.994731	0.994731	-0.72247	0.793003	0.0651793	0.616126	2	FALSE
ENSG00000138190	EXOC6	0.825679	3	3	0.573191	Brain_Nucleus_accumbens_basal_ganglia	0.717601	Vagina	1.3909	0.606808	0.606808	-0.375287	0.563358	-0.0578653	0.538039	3	FALSE
ENSG00000079931	MOXD1	0.825728	19	9	0.232657	Heart_Atrial_Appendage	0.980593	Stomach	7.97052	0.00924174	0.333389	-1.46648	0.888953	-0.461681	0.650455	9	FALSE
ENSG00000224638	AC106900.1	0.825759	1	1	0.825759	Whole_Blood	0.825759	Whole_Blood	1	1	1	-0.220144	-0.220144	-0.220144	NA	1	FALSE
ENSG00000108947	EFNB3	0.825805	32	8	0.00408933	Breast_Mammary_Tissue	0.981655	Minor_Salivary_Gland	21.0742	2.05e-15	0.809555	0.0229935	2.87119	1.15103	0.674582	8	FALSE
ENSG00000188886	ASTL	0.826149	4	3	0.425414	Artery_Aorta	0.758305	Skin_Sun_Exposed_Lower_leg	1.75144	0.437326	0.437326	-2.54396	0.636752	-0.752995	1.33406	3	FALSE
ENSG00000261811	LINC02164	0.826153	1	1	0.826153	Testis	0.826153	Testis	1	1	1	0.219638	0.219638	0.219638	NA	1	FALSE
ENSG00000177483	RBM44	0.826381	44	2	0.118433	Prostate	0.9894	Colon_Sigmoid	35.3499	3.48e-15	1.52556	-0.734073	1.56139	0.435682	0.443324	2	FALSE
ENSG00000181374	CCL13	0.826396	8	4	0.349288	Lung	0.982147	Heart_Left_Ventricle	1.9699	0.0649265	0.406645	-0.227838	1.12318	0.425431	0.457658	4	FALSE
ENSG00000131398	KCNC3	0.826541	16	2	0.32883	Breast_Mammary_Tissue	0.998742	Uterus	14.0287	8.25e-17	0.46927	-0.41556	0.976474	0.367559	0.418717	2	FALSE
ENSG00000274251	AP003419.3	0.826559	2	2	0.547564	Testis	0.923372	Colon_Sigmoid	1.07029	0.929706	0.929706	-0.601415	0.0961875	-0.252614	0.49328	2	FALSE
ENSG00000152092	ASTN1	0.826625	10	5	0.201725	Thyroid	0.973573	Brain_Hippocampus	4.6858	0.0172268	0.207117	-0.294414	1.51246	0.43406	0.591332	5	FALSE
ENSG00000258717	AL132711.1	0.826642	2	1	0.826642	Testis	0.826642	Testis	1	1	1	-1.74434	-0.21901	-0.981675	1.07857	1	FALSE
ENSG00000242107	LINC01100	0.826777	1	1	0.826777	Esophagus_Mucosa	0.826777	Esophagus_Mucosa	1	1	1	-0.218837	-0.218837	-0.218837	NA	1	FALSE
ENSG00000197782	ZNF780A	0.826814	34	2	0.200081	Kidney_Cortex	0.996928	Testis	30.4096	2.99e-15	1.48807	-0.75734	1.28132	0.0516426	0.326076	2	FALSE
ENSG00000198954	KIF1BP	0.826815	8	6	0.319531	Brain_Cerebellum	0.931574	Muscle_Skeletal	3.00593	0.000346156	0.231452	-0.995423	0.903767	-0.256103	0.62036	6	FALSE
ENSG00000125398	SOX9	0.826883	3	2	0.5459	Thyroid	0.888473	Pancreas	1.02632	0.973683	0.973683	-0.140236	1.05762	0.5071	0.604769	2	FALSE
ENSG00000164187	LMBRD2	0.827048	21	10	0.153139	Esophagus_Mucosa	0.995271	Colon_Transverse	9.38295	0.00249373	0.452205	-1.42853	1.20316	0.0436253	0.620925	10	FALSE
ENSG00000196169	KIF19	0.827255	7	1	0.827255	Adrenal_Gland	0.827255	Adrenal_Gland	1	1	1	0.211716	1.36075	0.631961	0.474453	1	FALSE
ENSG00000224511	LINC00365	0.827345	6	3	0.528765	Pancreas	0.869051	Lung	2.35178	0.0213159	0.723498	-0.629892	1.47237	0.345183	0.672332	3	FALSE
ENSG00000197181	PIWIL2	0.827372	40	4	0.110579	Brain_Anterior_cingulate_cortex_BA24	0.998565	Brain_Caudate_basal_ganglia	27.9824	2.57e-15	1.04191	-1.5956	0.593258	-0.160221	0.352854	4	FALSE
ENSG00000176853	FAM91A1	0.827433	3	1	0.827433	Esophagus_Mucosa	0.827433	Esophagus_Mucosa	1	1	1	-0.264352	1.39928	0.450974	0.855937	1	FALSE
ENSG00000227192	AL023581.2	0.827453	17	8	0.055712	Vagina	0.983333	Colon_Sigmoid	10.6802	5.13e-19	0.378881	-1.91328	1.51876	0.0852497	0.838996	8	FALSE
ENSG00000246331	AC010198.1	0.827462	12	4	0.123703	Skin_Sun_Exposed_Lower_leg	0.951672	Cells_Cultured_fibroblasts	6.56092	7.81e-18	0.883292	-1.53942	0.12802	-0.519338	0.549527	4	FALSE
ENSG00000232125	DYTN	0.827627	3	3	0.422639	Testis	0.907654	Spleen	1.25215	0.768369	0.768369	-0.801851	0.115998	-0.375696	0.462422	3	FALSE
ENSG00000283683	MYOCOS	0.827698	2	1	0.827698	Testis	0.827698	Testis	1	1	1	-1.32319	-0.217655	-0.770421	0.781729	1	FALSE
ENSG00000178921	PFAS	0.827704	11	6	0.1108	Esophagus_Mucosa	0.472073	Artery_Aorta	4.81113	0.0533629	0.193552	-0.60774	1.59461	0.954402	0.584721	6	FALSE
ENSG00000137200	CMTR1	0.827733	8	7	0.06197	Esophagus_Mucosa	0.906853	Skin_Sun_Exposed_Lower_leg	2.74078	0.0153603	0.311147	-1.86651	0.77629	-0.355328	0.816059	7	FALSE
ENSG00000164100	NDST3	0.827814	4	4	0.37641	Brain_Cerebellum	0.941784	Brain_Cerebellar_Hemisphere	1.48064	0.512548	0.512548	-0.255011	0.884529	0.377405	0.558088	4	FALSE
ENSG00000226822	AL390036.1	0.82786	16	6	0.0468491	Thyroid	0.903107	Lung	10.1618	0.0214278	0.513252	-1.98766	0.202699	-0.395221	0.492439	6	FALSE
ENSG00000251185	AC025244.1	0.827882	6	5	0.451846	Brain_Hypothalamus	0.924811	Pituitary	2.5241	0.168927	0.168927	-0.75234	0.185634	-0.230043	0.398972	5	FALSE
ENSG00000168032	ENTPD3	0.827886	18	10	0.148503	Uterus	0.948636	Muscle_Skeletal	7.78068	1.31e-17	0.293682	-1.33382	1.44484	-0.292255	0.64158	10	FALSE
ENSG00000241635	UGT1A1	0.827944	4	3	0.552591	Colon_Transverse	0.871116	Stomach	2.63387	0.0116	0.393494	-0.162241	0.593882	0.315601	0.329497	3	FALSE
ENSG00000167332	OR51E2	0.827979	11	9	0.0431613	Colon_Transverse	0.989308	Testis	3.23281	0.104042	0.224133	-0.964942	2.02215	-0.104156	0.914388	9	FALSE
ENSG00000107140	TESK1	0.827999	8	4	0.331361	Brain_Substantia_nigra	0.987633	Muscle_Skeletal	3.91329	0.0444491	0.196448	-0.659892	0.971376	-0.0147057	0.593373	4	FALSE
ENSG00000100479	POLE2	0.828192	2	2	0.544283	Brain_Amygdala	0.946729	Pancreas	1.04918	0.950819	0.950819	-0.0668153	0.606349	0.269767	0.475999	2	FALSE
ENSG00000186230	ZNF749	0.828239	49	1	0.223692	Brain_Cerebellum	0.997397	Spleen	45.6398	9.25e-06	45.6398	-1.21677	0.599395	-0.204111	0.313948	1	FALSE
ENSG00000119283	TRIM67	0.828375	3	2	0.612363	Skin_Sun_Exposed_Lower_leg	0.780857	Brain_Cerebellum	1.12847	0.871532	0.871532	-0.506703	0.455173	-0.109911	0.502536	2	FALSE
ENSG00000282916	AP003171.3	0.828458	1	1	0.828458	Testis	0.828458	Testis	1	1	1	-0.21668	-0.21668	-0.21668	NA	1	FALSE
ENSG00000141384	TAF4B	0.828739	12	7	0.336525	Brain_Putamen_basal_ganglia	0.934679	Testis	1.75801	0.2646	0.2646	-0.961055	0.824961	-0.30047	0.567239	7	FALSE
ENSG00000131386	GALNT15	0.828774	20	11	0.275961	Thyroid	0.992922	Brain_Cerebellar_Hemisphere	9.04468	2.78e-16	0.316374	-0.84246	1.08944	0.41008	0.488855	11	FALSE
ENSG00000160932	LY6E	0.828783	12	7	0.200749	Brain_Putamen_basal_ganglia	0.970577	Liver	4.35432	1.69e-16	0.212449	-1.27942	1.21649	-0.340964	0.653781	7	FALSE
ENSG00000145569	FAM105A	0.828783	13	11	0.154701	Adipose_Visceral_Omentum	0.792808	Artery_Tibial	2.87473	0.0996847	0.0996847	-1.42312	1.16789	-0.365612	0.753758	11	FALSE
ENSG00000281655	AP000851.2	0.82886	10	5	0.373243	Breast_Mammary_Tissue	0.97011	Small_Intestine_Terminal_Ileum	4.87015	2.21e-16	0.308555	-0.61996	0.890415	-0.0417168	0.497364	5	FALSE
ENSG00000170775	GPR37	0.828876	11	7	0.156039	Adipose_Subcutaneous	0.961537	Artery_Tibial	1.66148	0.58767	0.58767	-1.54195	1.00355	-0.154016	0.795886	7	FALSE
ENSG00000196209	SIRPB2	0.828884	37	5	0.112489	Small_Intestine_Terminal_Ileum	0.91237	Pituitary	26.0239	0.000716573	0.883934	-1.5871	2.46254	0.475593	0.662059	5	FALSE
ENSG00000092108	SCFD1	0.828919	24	4	0.079159	Brain_Putamen_basal_ganglia	0.937224	Artery_Aorta	17.0903	3.27e-17	0.820985	-1.75559	0.834799	-0.300969	0.627958	4	FALSE
ENSG00000175471	MCTP1	0.829036	18	10	0.230473	Artery_Tibial	0.999353	Adipose_Visceral_Omentum	5.87814	0.00768819	0.208213	-1.43491	1.18725	-0.086297	0.738688	10	FALSE
ENSG00000171914	TLN2	0.829132	16	13	0.116286	Colon_Transverse	0.943059	Esophagus_Gastroesophageal_Junction	4.19177	0.00373918	0.20121	-1.57055	1.50662	-0.0532388	0.830754	13	FALSE
ENSG00000162733	DDR2	0.829132	8	5	0.26167	Whole_Blood	0.99203	Uterus	1.10957	0.924236	0.924236	-1.12245	2.41821	0.307007	1.05838	5	FALSE
ENSG00000106100	NOD1	0.82923	20	6	0.155929	Heart_Atrial_Appendage	0.976287	Esophagus_Mucosa	11.592	0.000800458	0.449501	-1.24278	1.4189	0.53092	0.612698	6	FALSE
ENSG00000069966	GNB5	0.829289	27	5	0.20779	Brain_Cerebellar_Hemisphere	0.991614	Skin_Sun_Exposed_Lower_leg	17.7191	1.72e-15	0.644938	-1.25967	0.881385	-0.00525766	0.446038	5	FALSE
ENSG00000230733	AC092171.2	0.829448	16	8	0.116655	Brain_Cerebellar_Hemisphere	0.935043	Adipose_Visceral_Omentum	3.00789	1.23e-16	0.555728	-1.56897	1.05738	-0.149378	0.774943	8	FALSE
ENSG00000140522	RLBP1	0.829476	10	7	0.119202	Brain_Cerebellar_Hemisphere	0.873654	Brain_Hypothalamus	4.36188	0.0731947	0.178852	-0.95001	1.55813	0.296033	0.634606	7	FALSE
ENSG00000272049	AC091965.4	0.829532	24	2	0.0988916	Pituitary	0.997323	Brain_Caudate_basal_ganglia	20.3587	3.82e-17	1.07542	-1.65025	0.356607	-0.283648	0.413613	2	FALSE
ENSG00000007080	CCDC124	0.829547	31	4	0.00577071	Muscle_Skeletal	0.956765	Stomach	25.628	2.51e-15	0.996251	-0.383631	2.76053	0.623728	0.713557	4	FALSE
ENSG00000120594	PLXDC2	0.829856	8	6	0.223048	Nerve_Tibial	0.84973	Cells_EBV-transformed_lymphocytes	1.4373	0.714194	0.714194	-1.21846	0.225392	-0.647843	0.501546	6	FALSE
ENSG00000204913	LRRC3C	0.829904	1	1	0.829904	Testis	0.829904	Testis	1	1	1	-0.214824	-0.214824	-0.214824	NA	1	FALSE
ENSG00000131944	FAAP24	0.82995	37	16	0.18144	Testis	0.964669	Skin_Sun_Exposed_Lower_leg	11.3525	1.03e-15	0.380546	-1.33633	0.856251	-0.438259	0.498302	16	FALSE
ENSG00000274698	AC099521.2	0.830065	5	3	0.0952184	Thyroid	0.736876	Esophagus_Muscularis	3.33583	0.000381537	0.715255	-1.66849	1.22242	-0.399378	1.21386	3	FALSE
ENSG00000182310	SPACA6	0.830287	8	5	0.190997	Cells_Cultured_fibroblasts	0.965358	Skin_Not_Sun_Exposed_Suprapubic	4.27168	6.39e-18	0.367519	-0.268955	1.30764	0.379837	0.5453	5	FALSE
ENSG00000186335	SLC36A2	0.830554	4	3	0.572498	Testis	0.82622	Heart_Left_Ventricle	1.38526	0.625772	0.625772	-0.456629	0.564377	0.104437	0.424181	3	FALSE
ENSG00000111432	FZD10	0.830556	8	7	0.286244	Skin_Sun_Exposed_Lower_leg	0.974947	Esophagus_Muscularis	2.7007	0.054066	0.287854	-0.45034	1.0664	0.52508	0.584767	7	FALSE
ENSG00000138801	PAPSS1	0.830596	29	8	0.164037	Small_Intestine_Terminal_Ileum	0.992694	Artery_Tibial	13.7051	0.000105745	0.582044	-1.39162	0.844454	-0.34667	0.501167	8	FALSE
ENSG00000120949	TNFRSF8	0.830652	8	5	0.381152	Artery_Coronary	0.825994	Nerve_Tibial	1.68493	0.324236	0.324236	-0.348576	2.12348	0.710118	0.713056	5	FALSE
ENSG00000010539	ZNF200	0.830657	27	10	0.0962875	Breast_Mammary_Tissue	0.880782	Brain_Hypothalamus	10.7405	1.45e-16	0.479387	-1.66724	1.51803	-0.506093	0.9578	10	FALSE
ENSG00000114993	RTKN	0.830666	2	1	0.830666	Skin_Sun_Exposed_Lower_leg	0.830666	Skin_Sun_Exposed_Lower_leg	1	1	1	-0.448329	-0.213847	-0.331088	0.165804	1	FALSE
ENSG00000178202	KDELC2	0.83074	31	9	0.138336	Brain_Cortex	0.987516	Pituitary	17.5539	0.000328069	0.622148	-0.614019	1.48201	0.710525	0.472526	9	FALSE
ENSG00000149506	ZP1	0.83083	4	3	0.576535	Pituitary	0.733535	Brain_Cerebellar_Hemisphere	2.25842	0.111978	0.111978	-0.558453	1.75905	0.124096	1.09435	3	FALSE
ENSG00000149313	AASDHPPT	0.830909	5	4	0.249462	Thyroid	0.825112	Liver	2.38517	0.148521	0.148521	-1.15166	0.220975	-0.633047	0.57681	4	FALSE
ENSG00000129467	ADCY4	0.831066	35	4	0.0812719	Small_Intestine_Terminal_Ileum	0.889446	Kidney_Cortex	27.3808	2.69e-15	0.959476	-1.74335	-0.135749	-0.987438	0.417152	4	FALSE
ENSG00000179965	ZNF771	0.831371	4	1	0.831371	Artery_Tibial	0.831371	Artery_Tibial	1	1	1	-2.14779	0.212943	-0.528227	1.10373	1	FALSE
ENSG00000250125	LINC02232	0.831406	8	6	0.230919	Brain_Putamen_basal_ganglia	0.895872	Testis	2.36985	0.0685792	0.201002	-0.859804	1.19799	0.40363	0.628783	6	FALSE
ENSG00000240095	AC055758.1	0.831421	1	1	0.831421	Esophagus_Mucosa	0.831421	Esophagus_Mucosa	1	1	1	0.21288	0.21288	0.21288	NA	1	FALSE
ENSG00000230205	AL359382.1	0.831518	1	1	0.831518	Testis	0.831518	Testis	1	1	1	-0.212755	-0.212755	-0.212755	NA	1	FALSE
ENSG00000152527	PLEKHH2	0.831607	44	3	0.000849061	Artery_Aorta	0.989433	Brain_Cerebellum	32.6104	5.04e-05	1.19294	-1.5463	3.33628	0.509079	1.00669	3	FALSE
ENSG00000161267	BDH1	0.831619	21	12	0.0870227	Brain_Cortex	0.994402	Artery_Aorta	5.45528	0.00199522	0.260158	-1.71132	0.601005	-0.359741	0.59813	12	FALSE
ENSG00000259321	AL136295.2	0.831672	19	6	0.205694	Esophagus_Muscularis	0.984936	Brain_Putamen_basal_ganglia	12.6154	4.77e-17	0.458292	-1.75418	0.477949	-0.720441	0.516174	6	FALSE
ENSG00000123933	MXD4	0.831726	6	6	0.233173	Adipose_Subcutaneous	0.919255	Cells_Cultured_fibroblasts	1.27139	0.795768	0.795768	-0.881085	1.19222	0.0786973	0.757949	6	FALSE
ENSG00000259330	INAFM2	0.831849	30	13	0.0378559	Prostate	0.890361	Testis	11.3531	0.00467917	0.445293	-2.07641	1.51361	-0.590426	0.855779	13	FALSE
ENSG00000122733	PHF24	0.831927	19	17	0.111139	Small_Intestine_Terminal_Ileum	0.922895	Uterus	4.13251	0.0412588	0.150977	-0.598853	1.59309	0.425172	0.669518	17	FALSE
ENSG00000175505	CLCF1	0.831977	2	1	0.831977	Nerve_Tibial	0.831977	Nerve_Tibial	1	1	1	-0.212166	1.77517	0.781502	1.40526	1	FALSE
ENSG00000104324	CPQ	0.832063	20	9	0.091629	Esophagus_Muscularis	0.953605	Artery_Coronary	11.7397	9.12e-17	0.399302	-0.532784	1.68687	0.520157	0.572459	9	FALSE
ENSG00000121621	KIF18A	0.832068	4	1	0.832068	Esophagus_Gastroesophageal_Junction	0.832068	Esophagus_Gastroesophageal_Junction	1	1	1	-1.13845	0.212049	-0.449591	0.696069	1	FALSE
ENSG00000183475	ASB7	0.832143	4	2	0.65213	Thyroid	0.684993	Whole_Blood	1.00077	0.999227	0.999227	-1.66842	0.812292	-0.225318	1.09668	2	FALSE
ENSG00000181856	SLC2A4	0.832496	14	8	0.211062	Ovary	0.886225	Colon_Transverse	6.20223	0.000945177	0.275775	-1.00822	1.67201	-0.19681	0.798812	8	FALSE
ENSG00000162972	MAIP1	0.832595	6	2	0.349016	Whole_Blood	0.736077	Lung	3.81507	7.06e-17	0.178555	-0.9365	0.589613	-0.07585	0.660519	2	FALSE
ENSG00000170465	KRT6C	0.832659	4	2	0.406469	Skin_Sun_Exposed_Lower_leg	0.848243	Skin_Not_Sun_Exposed_Suprapubic	2.61174	0.0203524	0.367912	-0.830123	-0.191361	-0.502075	0.314552	2	FALSE
ENSG00000102580	DNAJC3	0.832712	24	7	0.086438	Pancreas	0.939035	Minor_Salivary_Gland	14.5207	1.63e-16	0.509601	-0.235554	1.71449	0.659027	0.469743	7	FALSE
ENSG00000050767	COL23A1	0.832785	20	13	0.0827056	Brain_Cerebellum	0.878885	Artery_Aorta	4.10724	0.0137349	0.144965	-1.7352	1.62509	0.189932	0.887011	13	FALSE
ENSG00000128283	CDC42EP1	0.832957	18	7	0.127968	Liver	0.871043	Whole_Blood	9.10071	1.96e-16	0.304571	-0.975615	1.52217	-0.254348	0.734643	7	FALSE
ENSG00000270876	ZNF30-AS1	0.833344	9	7	0.102171	Brain_Anterior_cingulate_cortex_BA24	0.967226	Heart_Atrial_Appendage	1.74054	0.277502	0.277502	-0.575039	1.63442	0.197064	0.759463	7	FALSE
ENSG00000204138	PHACTR4	0.833361	40	20	0.0164641	Muscle_Skeletal	0.995324	Cells_Cultured_fibroblasts	10.9396	1e-15	0.375943	-2.39846	1.49675	0.175713	0.939137	20	FALSE
ENSG00000139631	CSAD	0.833423	15	5	0.199744	Artery_Aorta	0.999599	Cells_Cultured_fibroblasts	10.5035	0.00207058	0.457348	-1.28228	0.576767	-0.260014	0.583854	5	FALSE
ENSG00000183735	TBK1	0.833456	16	9	0.253988	Adipose_Subcutaneous	0.987027	Skin_Not_Sun_Exposed_Suprapubic	7.60848	0.00166502	0.276707	-0.888173	1.14072	0.213278	0.574561	9	FALSE
ENSG00000135083	CCNJL	0.833469	10	7	0.352529	Brain_Cerebellum	0.944814	Colon_Transverse	2.21045	0.222775	0.222775	-0.780036	1.1845	0.308037	0.605195	7	FALSE
ENSG00000180210	F2	0.833484	9	5	0.151375	Adipose_Subcutaneous	0.941887	Testis	3.6453	2.43e-16	0.513695	-1.43469	0.980882	-0.142614	0.70143	5	FALSE
ENSG00000085644	ZNF213	0.833512	32	9	0.224082	Brain_Amygdala	0.984251	Breast_Mammary_Tissue	15.7029	1.38e-15	0.632123	-1.87719	1.03688	0.0276049	0.701446	9	FALSE
ENSG00000266830	AC061975.6	0.833521	3	1	0.547774	Testis	0.80797	Adrenal_Gland	2.99764	4.77e-17	2.99764	-0.272455	0.601099	0.0285329	0.496075	1	FALSE
ENSG00000170448	NFXL1	0.83359	36	17	0.151088	Liver	0.995634	Brain_Hypothalamus	10.5085	0.00122137	0.355402	-0.910041	1.4357	0.377186	0.553653	17	FALSE
ENSG00000151239	TWF1	0.833605	11	4	0.209421	Skin_Sun_Exposed_Lower_leg	0.940191	Artery_Aorta	7.83885	7.7e-17	0.317483	-0.923042	1.25516	0.310453	0.644906	4	FALSE
ENSG00000198156	NPIPB6	0.833796	14	11	0.244373	Whole_Blood	0.956716	Skin_Sun_Exposed_Lower_leg	3.95931	0.0400804	0.141769	-1.16413	1.15742	-0.000646303	0.635291	11	FALSE
ENSG00000105568	PPP2R1A	0.833866	19	8	0.204867	Esophagus_Mucosa	0.999962	Whole_Blood	9.60445	1.4e-17	0.533904	-1.26781	1.20258	0.358609	0.579539	8	FALSE
ENSG00000042286	AIFM2	0.833907	19	8	0.224959	Vagina	0.995376	Brain_Caudate_basal_ganglia	9.7942	0.000971676	0.408005	-1.21345	0.654851	0.124388	0.507277	8	FALSE
ENSG00000135902	CHRND	0.834291	7	5	0.301593	Brain_Amygdala	0.996863	Brain_Anterior_cingulate_cortex_BA24	3.55243	1.1e-16	0.456343	-1.03302	0.377772	-0.309939	0.497955	5	FALSE
ENSG00000164221	CCDC112	0.834419	15	10	0.0741287	Adipose_Visceral_Omentum	0.918753	Heart_Atrial_Appendage	5.52013	0.0200527	0.233719	-1.78582	0.6385	-0.563447	0.579071	10	FALSE
ENSG00000272971	AL365181.4	0.834446	3	1	0.834446	Artery_Tibial	0.834446	Artery_Tibial	1	1	1	-2.11841	0.948496	-0.459637	1.54874	1	FALSE
ENSG00000146707	POMZP3	0.83462	49	27	0.0596736	Brain_Caudate_basal_ganglia	0.965816	Pancreas	6.7905	0.0060393	0.24727	-0.32943	1.8832	1.00055	0.501651	27	FALSE
ENSG00000224715	Z82186.1	0.834749	3	2	0.565007	Testis	0.915694	Thyroid	2.05621	0.0163786	0.927415	-0.575421	-0.10586	-0.398426	0.255224	2	FALSE
ENSG00000204524	ZNF805	0.834806	4	1	0.834806	Liver	0.834806	Liver	1	1	1	-0.208542	0.889888	0.180934	0.4901	1	FALSE
ENSG00000185920	PTCH1	0.834882	11	7	0.320006	Esophagus_Muscularis	0.965835	Artery_Aorta	4.2806	4.52e-17	0.235437	-0.994445	0.651	-0.134541	0.440821	7	FALSE
ENSG00000142661	MYOM3	0.83489	13	8	0.201676	Heart_Atrial_Appendage	0.998846	Brain_Cerebellar_Hemisphere	3.74042	0.00263016	0.135245	-1.60422	1.27679	0.0452122	0.767897	8	FALSE
ENSG00000198812	LRRC10	0.835042	3	3	0.360641	Heart_Left_Ventricle	0.897223	Heart_Atrial_Appendage	1.43949	0.562063	0.562063	-0.914145	0.491847	-0.183823	0.704587	3	FALSE
ENSG00000196511	TPK1	0.835369	26	16	0.238673	Colon_Transverse	0.956192	Esophagus_Muscularis	4.34774	1.34e-16	0.219868	-1.17831	0.845597	-0.510141	0.480089	16	FALSE
ENSG00000223811	AL589684.1	0.835394	1	1	0.835394	Cells_Cultured_fibroblasts	0.835394	Cells_Cultured_fibroblasts	1	1	1	0.207789	0.207789	0.207789	NA	1	FALSE
ENSG00000250529	LINC02121	0.835473	1	1	0.835473	Kidney_Cortex	0.835473	Kidney_Cortex	1	1	1	-0.207687	-0.207687	-0.207687	NA	1	FALSE
ENSG00000130813	C19orf66	0.835555	5	2	0.584199	Pancreas	0.78868	Whole_Blood	1.04325	0.956754	0.956754	-0.373947	3.18366	0.766282	1.4372	2	FALSE
ENSG00000152595	MEPE	0.835706	3	3	0.37335	Lung	0.76999	Brain_Spinal_cord_cervical_c-1	1.41693	0.60775	0.60775	-0.890216	0.292388	-0.333018	0.594245	3	FALSE
ENSG00000236452	AC123023.1	0.835711	3	2	0.639306	Artery_Coronary	0.752409	Small_Intestine_Terminal_Ileum	1.1177	0.882304	0.882304	0.315465	0.644318	0.476151	0.164554	2	FALSE
ENSG00000203697	CAPN8	0.835721	37	15	0.0491682	Colon_Transverse	0.937242	Esophagus_Gastroesophageal_Junction	14.3126	0.000781846	0.478839	-1.74	1.96713	-0.173194	0.812895	15	FALSE
ENSG00000226770	AC000124.1	0.835931	2	2	0.601818	Testis	0.772161	Stomach	1.0076	0.9924	0.9924	-0.289549	0.521788	0.11612	0.573702	2	FALSE
ENSG00000179270	C2orf71	0.836027	19	6	0.03243	Ovary	0.880883	Prostate	11.3032	3.72e-07	0.526016	-2.13907	1.24877	-0.279405	0.767118	6	FALSE
ENSG00000150275	PCDH15	0.836047	3	3	0.442743	Testis	0.852284	Heart_Atrial_Appendage	1.34541	0.723397	0.723397	-0.76757	-0.186205	-0.465413	0.291361	3	FALSE
ENSG00000145912	NHP2	0.836107	5	2	0.550882	Esophagus_Mucosa	0.952895	Brain_Anterior_cingulate_cortex_BA24	1.01939	0.980609	0.980609	-0.596439	-0.0590714	-0.330292	0.234832	2	FALSE
ENSG00000251273	LINC02228	0.836154	1	1	0.836154	Testis	0.836154	Testis	1	1	1	-0.206815	-0.206815	-0.206815	NA	1	FALSE
ENSG00000198691	ABCA4	0.836298	4	4	0.270044	Lung	0.840328	Cells_Cultured_fibroblasts	1.50452	0.6764	0.6764	-1.10296	0.222123	-0.264176	0.624415	4	FALSE
ENSG00000165030	NFIL3	0.836404	5	3	0.438582	Breast_Mammary_Tissue	0.894752	Whole_Blood	1.09178	0.893657	0.893657	-0.787223	-0.132294	-0.524305	0.272143	3	FALSE
ENSG00000261445	AC018558.3	0.836458	1	1	0.836458	Testis	0.836458	Testis	1	1	1	-0.206426	-0.206426	-0.206426	NA	1	FALSE
ENSG00000186792	HYAL3	0.836512	48	2	0.234759	Brain_Substantia_nigra	0.979936	Vagina	42.2376	4.17e-15	2.25644	-1.18819	1.08359	-0.142983	0.465452	2	FALSE
ENSG00000205212	CCDC144NL	0.836851	29	3	0.206281	Brain_Cerebellum	0.910778	Brain_Cortex	23.1267	2.26e-15	1.3012	-0.22282	1.26386	0.696853	0.351606	3	FALSE
ENSG00000274070	CASTOR2	0.836884	29	16	0.137669	Muscle_Skeletal	0.873706	Testis	2.66393	0.123361	0.123361	-1.45908	3.14635	0.0166993	1.07112	16	FALSE
ENSG00000076242	MLH1	0.836957	17	5	0.395965	Esophagus_Muscularis	0.911299	Heart_Atrial_Appendage	12.0696	0.000305192	0.729716	-0.774487	0.848849	-0.164599	0.54387	5	FALSE
ENSG00000174233	ADCY6	0.836976	12	6	0.082429	Esophagus_Mucosa	0.892558	Nerve_Tibial	7.0335	4.18e-19	0.279925	-1.73676	1.50574	0.348067	1.09302	6	FALSE
ENSG00000124222	STX16	0.836985	9	5	0.245381	Nerve_Tibial	0.911755	Skin_Not_Sun_Exposed_Suprapubic	3.5758	9.79e-17	0.203683	-0.110826	1.58737	0.790756	0.486971	5	FALSE
ENSG00000112195	TREML2	0.837033	1	1	0.837033	Whole_Blood	0.837033	Whole_Blood	1	1	1	0.20569	0.20569	0.20569	NA	1	FALSE
ENSG00000186300	ZNF555	0.837069	21	4	0.108785	Stomach	0.662462	Esophagus_Muscularis	13.4028	1.65e-05	0.876889	-0.947045	1.60368	0.843259	0.49638	4	FALSE
ENSG00000177370	TIMM22	0.837101	22	10	0.236167	Colon_Transverse	0.986732	Nerve_Tibial	8.91033	2.64e-17	0.371508	-1.33409	1.18462	-0.151764	0.611062	10	FALSE
ENSG00000133226	SRRM1	0.837122	1	1	0.837122	Esophagus_Mucosa	0.837122	Esophagus_Mucosa	1	1	1	0.205576	0.205576	0.205576	NA	1	FALSE
ENSG00000184916	JAG2	0.837251	5	1	0.591692	Pancreas	0.898457	Cells_Cultured_fibroblasts	1.98013	0.0198682	1.98013	-0.847805	2.02938	0.0249194	1.17879	1	FALSE
ENSG00000203734	ECT2L	0.837281	21	8	0.154239	Esophagus_Muscularis	0.960978	Nerve_Tibial	9.30684	0.000742219	0.332166	-1.35885	1.42472	0.601409	0.615037	8	FALSE
ENSG00000188290	HES4	0.837319	12	3	0.0719771	Liver	0.863127	Artery_Tibial	2.39042	0.0444816	1.58656	-1.79926	1.20855	-0.559701	1.00472	3	FALSE
ENSG00000273576	AC009283.1	0.837335	1	1	0.837335	Brain_Putamen_basal_ganglia	0.837335	Brain_Putamen_basal_ganglia	1	1	1	0.205303	0.205303	0.205303	NA	1	FALSE
ENSG00000144043	TEX261	0.837371	42	17	0.0535293	Brain_Caudate_basal_ganglia	0.922062	Prostate	14.7727	1.35e-15	0.528123	-1.2802	1.93063	0.834953	0.84672	17	FALSE
ENSG00000234474	MIR3663HG	0.837452	1	1	0.837452	Testis	0.837452	Testis	1	1	1	0.205153	0.205153	0.205153	NA	1	FALSE
ENSG00000138600	SPPL2A	0.837631	36	3	0.0987251	Nerve_Tibial	0.973575	Heart_Left_Ventricle	26.6951	2.62e-15	1.15816	-1.65107	1.27798	-0.394194	0.497162	3	FALSE
ENSG00000250565	ATP6V1E2	0.837743	48	4	0.0897661	Testis	0.960805	Brain_Anterior_cingulate_cortex_BA24	31.9541	3.13e-15	1.12871	-0.428453	1.69663	0.429704	0.428003	4	FALSE
ENSG00000180423	HARBI1	0.837747	1	1	0.837747	Brain_Hypothalamus	0.837747	Brain_Hypothalamus	1	1	1	-0.204776	-0.204776	-0.204776	NA	1	FALSE
ENSG00000164743	C8orf48	0.837769	4	1	0.837769	Heart_Left_Ventricle	0.837769	Heart_Left_Ventricle	1	1	1	-1.80525	1.27171	-0.316537	1.26438	1	FALSE
ENSG00000164306	PRIMPOL	0.837834	36	13	0.129592	Cells_EBV-transformed_lymphocytes	0.942268	Testis	16.3763	1.58e-15	0.644771	-0.943507	1.51571	0.452047	0.493507	13	FALSE
ENSG00000249808	LINC01377	0.83784	3	2	0.521272	Testis	0.936921	Brain_Spinal_cord_cervical_c-1	2.65077	0.0414978	0.307731	-0.0791401	0.641386	0.216106	0.377453	2	FALSE
ENSG00000137478	FCHSD2	0.837844	3	3	0.431562	Nerve_Tibial	0.810343	Testis	1.15693	0.841463	0.841463	0.239984	0.786521	0.480395	0.279132	3	FALSE
ENSG00000099953	MMP11	0.837919	13	5	0.158605	Heart_Left_Ventricle	0.749297	Small_Intestine_Terminal_Ileum	3.72163	4.81e-05	0.175606	-1.10788	1.40978	0.0348016	0.83506	5	FALSE
ENSG00000250066	AC093248.1	0.838089	1	1	0.838089	Testis	0.838089	Testis	1	1	1	0.204339	0.204339	0.204339	NA	1	FALSE
ENSG00000133048	CHI3L1	0.838192	29	3	0.0758157	Small_Intestine_Terminal_Ileum	0.9574	Adipose_Visceral_Omentum	23.2502	1.5e-16	1.00724	-1.7755	1.12774	-0.763355	0.559275	3	FALSE
ENSG00000196542	SPTSSB	0.838332	24	4	0.0770465	Skin_Sun_Exposed_Lower_leg	0.993614	Esophagus_Gastroesophageal_Junction	18.1435	4.18e-06	0.641563	-0.556588	1.76809	0.0489621	0.604463	4	FALSE
ENSG00000188056	TREML4	0.838425	9	1	0.569242	Whole_Blood	0.983047	Adipose_Visceral_Omentum	8.77153	1.1e-16	8.77153	-0.569169	0.471179	-0.202072	0.370456	1	FALSE
ENSG00000187624	C17orf97	0.838584	49	36	0.0944646	Kidney_Cortex	0.662647	Brain_Substantia_nigra	3.92622	0.023798	0.160756	-0.769053	1.6723	0.848155	0.310718	36	FALSE
ENSG00000213988	ZNF90	0.838588	30	8	0.0572557	Testis	0.971806	Artery_Aorta	15.2695	1.98e-16	0.750663	-0.404628	1.90135	0.459125	0.517691	8	FALSE
ENSG00000244411	KRTAP5-7	0.838662	11	7	0.396714	Skin_Sun_Exposed_Lower_leg	0.903494	Testis	2.86202	0.0211338	0.121226	-1.06114	1.36139	-0.0739108	0.68338	7	FALSE
ENSG00000184281	TSSC4	0.83868	29	7	0.275372	Brain_Hippocampus	0.982217	Liver	2.10352	0.000482584	0.173996	-1.81842	2.66795	-0.603793	0.812048	7	FALSE
ENSG00000274211	SOCS7	0.83871	4	2	0.599135	Brain_Putamen_basal_ganglia	0.750849	Esophagus_Mucosa	1.08321	0.916793	0.916793	-0.525644	0.609281	0.181417	0.490579	2	FALSE
ENSG00000149554	CHEK1	0.83873	29	9	0.0131589	Esophagus_Muscularis	0.977805	Brain_Anterior_cingulate_cortex_BA24	14.5963	0.000120282	0.528733	0.027821	2.47944	1.30642	0.635439	9	FALSE
ENSG00000100596	SPTLC2	0.838897	15	11	0.135859	Adipose_Subcutaneous	0.988125	Whole_Blood	3.42174	0.0461441	0.207271	-1.5945	1.49139	0.232994	0.809075	11	FALSE
ENSG00000281491	DNAJB5-AS1	0.838981	1	1	0.838981	Brain_Cerebellar_Hemisphere	0.838981	Brain_Cerebellar_Hemisphere	1	1	1	-0.203197	-0.203197	-0.203197	NA	1	FALSE
ENSG00000179241	LDLRAD3	0.838987	10	6	0.108309	Nerve_Tibial	0.987494	Adrenal_Gland	1.60306	0.407452	0.407452	-1.60584	0.432356	-0.271184	0.57135	6	FALSE
ENSG00000153250	RBMS1	0.83916	2	1	0.83916	Adrenal_Gland	0.83916	Adrenal_Gland	1	1	1	0.0704221	0.202968	0.136695	0.0937244	1	FALSE
ENSG00000177807	KCNJ10	0.839402	9	6	0.202335	Brain_Hippocampus	0.935662	Stomach	2.84196	0.0832182	0.376716	-1.20385	1.43232	0.26118	0.84867	6	FALSE
ENSG00000184588	PDE4B	0.839429	5	5	0.36661	Stomach	0.780464	Artery_Tibial	1.58529	0.499926	0.499926	-0.598929	0.902842	-0.205062	0.631118	5	FALSE
ENSG00000157211	CDCP2	0.839729	6	3	0.496402	Brain_Cerebellum	0.889914	Brain_Cortex	2.14284	0.117496	0.117496	-1.29178	0.795735	-0.31736	0.718265	3	FALSE
ENSG00000256073	URB1-AS1	0.839772	33	12	0.102616	Spleen	0.987216	Skin_Not_Sun_Exposed_Suprapubic	13.1687	1.27e-15	0.560922	-1.6323	0.923748	-0.407677	0.71842	12	FALSE
ENSG00000155666	KDM8	0.839866	19	11	0.147268	Pituitary	0.997978	Heart_Atrial_Appendage	5.16111	0.0375026	0.280735	-1.31692	1.44925	-0.138491	0.624475	11	FALSE
ENSG00000251293	AC008574.1	0.839867	2	1	0.839867	Brain_Cortex	0.839867	Brain_Cortex	1	1	1	-0.202064	0.296368	0.047152	0.352444	1	FALSE
ENSG00000139648	KRT71	0.840312	1	1	0.840312	Skin_Sun_Exposed_Lower_leg	0.840312	Skin_Sun_Exposed_Lower_leg	1	1	1	-0.201494	-0.201494	-0.201494	NA	1	FALSE
ENSG00000261020	AC132825.3	0.840398	1	1	0.840398	Testis	0.840398	Testis	1	1	1	-0.201385	-0.201385	-0.201385	NA	1	FALSE
ENSG00000177234	LINC01561	0.84041	7	4	0.298584	Nerve_Tibial	0.986699	Testis	2.71317	0.0513915	0.391548	-1.03947	1.66107	0.054864	0.850202	4	FALSE
ENSG00000224383	PRR29	0.84044	30	6	0.0702892	Skin_Sun_Exposed_Lower_leg	0.956528	Minor_Salivary_Gland	19.3474	1.88e-15	0.776635	-1.00074	1.81004	-0.114979	0.626148	6	FALSE
ENSG00000186806	VSIG10L	0.840446	18	16	0.143565	Testis	0.997805	Adipose_Subcutaneous	2.39654	0.0133376	0.156725	-1.46264	1.08842	-0.196259	0.674747	16	FALSE
ENSG00000126773	PCNX4	0.840465	15	8	0.251996	Artery_Aorta	0.904002	Brain_Cerebellar_Hemisphere	5.14937	0.000154929	0.323972	-0.996495	1.14551	-0.00362121	0.680105	8	FALSE
ENSG00000141579	ZNF750	0.840545	8	4	0.317247	Kidney_Cortex	0.924579	Ovary	1.37151	0.768867	0.768867	-1.57177	1.00899	0.211719	0.871411	4	FALSE
ENSG00000260362	AC007218.1	0.840759	2	1	0.840759	Brain_Cortex	0.840759	Brain_Cortex	1	1	1	-0.200923	1.59236	0.69572	1.26805	1	FALSE
ENSG00000187889	FYB2	0.840897	8	6	0.222829	Pituitary	0.956748	Brain_Cerebellar_Hemisphere	2.07091	2.52e-07	0.820811	-0.943879	1.21904	0.179305	0.698643	6	FALSE
ENSG00000153339	TRAPPC8	0.840925	8	6	0.302857	Breast_Mammary_Tissue	0.950047	Artery_Aorta	2.37627	9.38e-17	0.461877	-1.03033	0.764305	0.144828	0.617974	6	FALSE
ENSG00000160113	NR2F6	0.841001	11	9	0.225689	Spleen	0.926425	Cells_Cultured_fibroblasts	4.02701	2.79e-16	0.15375	-5.20707	1.21154	-0.52283	1.69703	9	FALSE
ENSG00000187689	AMTN	0.841047	8	2	0.386755	Lung	0.96407	Esophagus_Mucosa	7.48868	4.54e-19	0.331216	-0.0713404	0.865518	0.326053	0.325737	2	FALSE
ENSG00000165078	CPA6	0.841119	5	3	0.389775	Lung	0.966702	Nerve_Tibial	3.11373	1.16e-17	0.854086	-0.860026	0.649924	-0.142417	0.5784	3	FALSE
ENSG00000109193	SULT1E1	0.841183	9	6	0.274034	Nerve_Tibial	0.698877	Liver	3.97514	0.0673069	0.172541	-1.09382	0.64605	-0.273498	0.674148	6	FALSE
ENSG00000152208	GRID2	0.84123	5	3	0.485325	Brain_Spinal_cord_cervical_c-1	0.87891	Brain_Hippocampus	3.06315	0.0506884	0.137021	-1.76989	0.697764	-0.148866	0.958127	3	FALSE
ENSG00000267316	AC090409.2	0.841343	7	4	0.61224	Adipose_Subcutaneous	0.996255	Heart_Atrial_Appendage	3.52574	0.0438113	0.206326	-0.506878	0.259389	-0.131126	0.290516	4	FALSE
ENSG00000163975	MELTF	0.841409	18	15	0.122859	Ovary	0.964641	Testis	2.45643	0.164461	0.164461	-1.01287	1.54288	0.174138	0.652634	15	FALSE
ENSG00000256001	AC079949.1	0.841537	10	6	0.2487	Heart_Atrial_Appendage	0.895035	Brain_Cerebellum	2.70425	0.00494934	0.318317	-0.411021	1.15351	0.458697	0.493121	6	FALSE
ENSG00000232903	LINC01166	0.841613	25	15	0.0179544	Spleen	0.997374	Nerve_Tibial	9.14371	1.32e-17	0.339303	-2.36656	1.737	0.356286	0.789641	15	FALSE
ENSG00000117152	RGS4	0.841866	10	6	0.188271	Cells_Cultured_fibroblasts	0.940837	Artery_Aorta	2.106	0.0020046	0.656524	-1.76181	0.874196	-0.198585	0.834194	6	FALSE
ENSG00000164692	COL1A2	0.841888	5	3	0.316846	Cells_Cultured_fibroblasts	0.86544	Stomach	1.96323	0.0388056	0.919679	-1.00096	0.634102	-0.00327467	0.607331	3	FALSE
ENSG00000114670	NEK11	0.841957	34	5	0.159813	Pituitary	0.905159	Esophagus_Gastroesophageal_Junction	17.9712	1.74e-15	0.687733	-0.713843	1.4057	0.780389	0.393178	5	FALSE
ENSG00000137507	LRRC32	0.841973	4	4	0.34201	Breast_Mammary_Tissue	0.872295	Cells_Cultured_fibroblasts	1.08649	0.916872	0.916872	-0.950202	0.215033	-0.294611	0.575215	4	FALSE
ENSG00000151883	PARP8	0.842064	31	11	0.0924307	Brain_Substantia_nigra	0.961835	Minor_Salivary_Gland	14.5655	0.00217629	0.511179	-1.18092	1.68271	0.486764	0.638756	11	FALSE
ENSG00000120725	SIL1	0.842149	32	3	0.0541932	Cells_Cultured_fibroblasts	0.846416	Brain_Caudate_basal_ganglia	25.5418	5.41e-05	0.954952	-1.92529	0.894738	-0.67059	0.613836	3	FALSE
ENSG00000197168	NEK5	0.842198	33	9	0.0455559	Brain_Caudate_basal_ganglia	0.981213	Heart_Left_Ventricle	19.9756	1.95e-15	0.771337	-0.0235477	1.99949	1.04278	0.482733	9	FALSE
ENSG00000250415	AC022113.2	0.842202	4	2	0.559516	Heart_Left_Ventricle	0.980711	Brain_Cerebellar_Hemisphere	1.97555	0.0429027	0.981549	-0.58356	0.20028	-0.181885	0.342229	2	FALSE
ENSG00000127328	RAB3IP	0.84228	33	10	0.144901	Cells_Cultured_fibroblasts	0.954629	Whole_Blood	11.899	6.08e-05	0.467196	-1.49589	1.45778	0.203261	0.597861	10	FALSE
ENSG00000204352	C9orf129	0.842447	7	3	0.385403	Brain_Nucleus_accumbens_basal_ganglia	0.887477	Brain_Hippocampus	1.11694	0.88198	0.88198	-1.78428	1.72137	-0.243942	1.05215	3	FALSE
ENSG00000162526	TSSK3	0.842571	9	8	0.0871054	Thyroid	0.899103	Colon_Sigmoid	4.29222	0.0751789	0.159149	0.126794	1.71087	0.649674	0.550787	8	FALSE
ENSG00000198492	YTHDF2	0.84258	5	4	0.257686	Brain_Putamen_basal_ganglia	0.918066	Small_Intestine_Terminal_Ileum	1.35383	0.686558	0.686558	-0.184679	1.23523	0.472998	0.673511	4	FALSE
ENSG00000259772	AC012236.1	0.842608	10	9	0.354964	Brain_Cerebellum	0.942946	Pancreas	2.77442	0.109716	0.109716	-0.904167	0.925004	0.195573	0.558594	9	FALSE
ENSG00000165202	OR1Q1	0.842735	2	1	0.842735	Cells_Cultured_fibroblasts	0.842735	Cells_Cultured_fibroblasts	1	1	1	-0.245123	-0.198397	-0.22176	0.0330407	1	FALSE
ENSG00000163633	C4orf36	0.842926	13	8	0.324426	Spleen	0.950163	Thyroid	6.16006	2.57e-17	0.329313	-0.830057	0.985404	-0.0953846	0.529601	8	FALSE
ENSG00000197712	FAM114A1	0.842997	31	7	0.0696292	Brain_Cortex	0.979953	Spleen	18.2141	3.04e-05	0.630264	-1.885	1.81432	-0.102571	0.833051	7	FALSE
ENSG00000197063	MAFG	0.843034	5	2	0.628789	Brain_Anterior_cingulate_cortex_BA24	0.730012	Artery_Tibial	1.03516	0.964835	0.964835	-1.12319	1.0073	-0.109474	0.814712	2	FALSE
ENSG00000178372	CALML5	0.84309	7	3	0.429786	Brain_Hippocampus	0.867909	Skin_Sun_Exposed_Lower_leg	3.47921	0.0174445	0.481042	-0.789558	0.176824	-0.336263	0.296539	3	FALSE
ENSG00000121542	SEC22A	0.843111	31	7	0.0703012	Artery_Coronary	0.957281	Esophagus_Muscularis	18.0754	1.54e-05	0.616817	-1.04924	1.80997	0.46151	0.63642	7	FALSE
ENSG00000105732	ZNF574	0.843188	5	4	0.302404	Minor_Salivary_Gland	0.993185	Muscle_Skeletal	1.58726	0.478962	0.478962	-1.09961	1.03129	0.0374786	0.852651	4	FALSE
ENSG00000174948	GPR149	0.843364	1	1	0.843364	Testis	0.843364	Testis	1	1	1	0.197593	0.197593	0.197593	NA	1	FALSE
ENSG00000139117	CPNE8	0.843452	11	9	0.150549	Cells_Cultured_fibroblasts	0.992693	Colon_Transverse	3.42094	0.0320297	0.18711	-3.62358	0.435816	-0.746197	1.13624	9	FALSE
ENSG00000173145	NOC3L	0.843857	41	10	0.0209431	Muscle_Skeletal	0.99566	Spleen	22.4582	3.46e-05	0.848334	-2.30901	1.40686	-0.478345	0.839895	10	FALSE
ENSG00000156042	CFAP70	0.843866	40	14	0.171718	Prostate	0.902555	Adipose_Visceral_Omentum	4.84217	2.45e-06	0.213046	-1.52748	0.509476	-0.516566	0.420265	14	FALSE
ENSG00000188050	RNF133	0.843987	4	3	0.448219	Testis	0.872279	Esophagus_Muscularis	2.09579	0.1142	0.1142	-0.758387	0.246852	-0.284505	0.430138	3	FALSE
ENSG00000212126	TAS2R50	0.844059	3	2	0.667662	Brain_Cerebellar_Hemisphere	0.706059	Thyroid	1.03707	0.962934	0.962934	-0.377154	0.429359	0.0592507	0.407324	2	FALSE
ENSG00000249335	AC093523.1	0.844074	2	1	0.844074	Brain_Putamen_basal_ganglia	0.844074	Brain_Putamen_basal_ganglia	1	1	1	0.196685	0.970845	0.583765	0.547414	1	FALSE
ENSG00000118217	ATF6	0.844117	29	10	0.101382	Skin_Not_Sun_Exposed_Suprapubic	0.992222	Brain_Substantia_nigra	9.55762	7.31e-16	0.34649	-1.63819	1.48103	-0.372397	0.674169	10	FALSE
ENSG00000186350	RXRA	0.844184	5	4	0.479329	Muscle_Skeletal	0.788524	Thyroid	1.89838	0.104792	0.104792	-2.23008	0.707383	-0.318814	1.18048	4	FALSE
ENSG00000229722	AL078590.1	0.844329	1	1	0.844329	Testis	0.844329	Testis	1	1	1	-0.196359	-0.196359	-0.196359	NA	1	FALSE
ENSG00000181513	ACBD4	0.844704	35	4	0.0365951	Thyroid	0.913368	Colon_Sigmoid	24.2604	0.000141467	1.17276	-0.773989	2.09025	0.808254	0.698498	4	FALSE
ENSG00000261068	AL512274.1	0.844776	14	4	0.153245	Thyroid	0.840093	Minor_Salivary_Gland	10.4703	3.51e-05	0.891314	-0.306331	1.42816	0.695905	0.580652	4	FALSE
ENSG00000272282	LINC02084	0.845	23	12	0.111636	Thyroid	0.947965	Heart_Atrial_Appendage	10.7926	4.56e-17	0.40935	-1.73457	-0.0652624	-1.07723	0.37983	12	FALSE
ENSG00000246898	LINC00920	0.845202	37	3	0.317007	Cells_EBV-transformed_lymphocytes	0.955157	Adipose_Subcutaneous	28.0232	2.75e-15	1.71522	-0.913667	1.00063	-0.346224	0.50273	3	FALSE
ENSG00000108439	PNPO	0.845273	32	8	0.0661089	Esophagus_Gastroesophageal_Junction	0.921308	Colon_Sigmoid	16.7096	4.66e-05	0.625747	-1.83768	1.70255	0.13771	0.758624	8	FALSE
ENSG00000227471	AKR1B15	0.845405	14	7	0.129621	Artery_Tibial	0.981506	Skin_Not_Sun_Exposed_Suprapubic	6.66709	0.00288168	0.274594	-1.38621	1.5156	0.356423	0.719331	7	FALSE
ENSG00000234977	AC074389.3	0.845537	1	1	0.845537	Testis	0.845537	Testis	1	1	1	0.194816	0.194816	0.194816	NA	1	FALSE
ENSG00000117724	CENPF	0.845622	8	4	0.419317	Skin_Sun_Exposed_Lower_leg	0.794853	Stomach	1.11729	0.912914	0.912914	-1.43767	0.807606	-0.141091	0.810514	4	FALSE
ENSG00000196296	ATP2A1	0.845721	6	5	0.277752	Brain_Hypothalamus	0.996519	Testis	2.73344	0.0493528	0.316852	-1.08538	0.790148	-0.051369	0.638322	5	FALSE
ENSG00000114854	TNNC1	0.845783	5	3	0.467478	Nerve_Tibial	0.879887	Spleen	1.15305	0.884389	0.884389	-0.767768	0.726588	0.177672	0.58787	3	FALSE
ENSG00000140025	EFCAB11	0.845801	19	14	0.0470706	Minor_Salivary_Gland	0.986829	Artery_Aorta	5.80796	1.2e-16	0.213921	-1.98566	0.822373	0.0816528	0.696173	14	FALSE
ENSG00000013293	SLC7A14	0.845823	7	7	0.226979	Vagina	0.957227	Nerve_Tibial	2.31569	0.168761	0.168761	-1.00476	1.20818	-0.134597	0.714553	7	FALSE
ENSG00000225194	LINC00092	0.845929	15	11	0.174758	Muscle_Skeletal	0.969946	Thyroid	2.35669	0.0746129	0.240199	-1.35707	1.14706	-0.369003	0.604082	11	FALSE
ENSG00000084628	NKAIN1	0.845934	12	4	0.260096	Brain_Spinal_cord_cervical_c-1	0.889941	Brain_Hypothalamus	8.35423	0.000469805	0.335099	-1.18	-0.138379	-0.820278	0.304795	4	FALSE
ENSG00000101282	RSPO4	0.84598	34	4	0.265726	Lung	0.993485	Skin_Sun_Exposed_Lower_leg	22.9228	0.00422274	1.05724	-0.776905	1.11296	0.0953447	0.437861	4	FALSE
ENSG00000089159	PXN	0.84607	4	1	0.84607	Heart_Left_Ventricle	0.84607	Heart_Left_Ventricle	1	1	1	-1.5318	-0.194136	-0.917627	0.621917	1	FALSE
ENSG00000253354	AC105999.1	0.846505	1	1	0.846505	Testis	0.846505	Testis	1	1	1	0.19358	0.19358	0.19358	NA	1	FALSE
ENSG00000185238	PRMT3	0.846543	5	2	0.63699	Muscle_Skeletal	0.723422	Colon_Sigmoid	1.0463	0.953701	0.953701	-1.09296	0.471912	-0.0815111	0.646787	2	FALSE
ENSG00000198242	RPL23A	0.846567	5	2	0.591057	Minor_Salivary_Gland	0.808421	Esophagus_Muscularis	1.05963	0.940366	0.940366	0.242464	2.25752	0.976119	0.782315	2	FALSE
ENSG00000170632	ARMC10	0.84666	35	21	0.009364	Small_Intestine_Terminal_Ileum	0.902438	Brain_Cortex	8.54113	5.63e-16	0.321184	-2.59847	0.776019	-0.792482	0.706816	21	FALSE
ENSG00000112245	PTP4A1	0.846661	2	1	0.0491385	Cells_Cultured_fibroblasts	0.113736	Skin_Not_Sun_Exposed_Suprapubic	1.98971	0.0102859	1.98971	-1.96739	1.58162	-0.192883	2.50953	1	FALSE
ENSG00000267368	UPK3BL1	0.846765	46	7	0.143213	Brain_Nucleus_accumbens_basal_ganglia	0.995823	Artery_Tibial	27.328	9.64e-05	0.985095	-1.46393	0.966861	-0.196749	0.587181	7	FALSE
ENSG00000145425	RPS3A	0.846873	19	8	0.130823	Uterus	0.796813	Pancreas	8.45638	6.4e-18	0.330918	-1.01104	1.51086	0.555439	0.519166	8	FALSE
ENSG00000056097	ZFR	0.846882	4	1	0.846882	Cells_EBV-transformed_lymphocytes	0.846882	Cells_EBV-transformed_lymphocytes	1	1	1	-1.56561	0.965067	0.0240135	1.18449	1	FALSE
ENSG00000170190	SLC16A5	0.846941	14	8	0.352453	Muscle_Skeletal	0.91888	Brain_Amygdala	4.67171	0.0035841	0.169599	-0.923928	0.929842	-0.216965	0.556119	8	FALSE
ENSG00000111328	CDK2AP1	0.846976	30	11	0.146281	Heart_Left_Ventricle	0.967785	Thyroid	12.8716	9.8e-16	0.460757	-1.45279	0.906251	0.243948	0.499968	11	FALSE
ENSG00000118985	ELL2	0.847	5	3	0.456572	Artery_Coronary	0.775385	Thyroid	1.4503	0.551096	0.551096	-0.0798387	0.744504	0.475968	0.364836	3	FALSE
ENSG00000226846	LINC00348	0.847052	3	1	0.492055	Brain_Caudate_basal_ganglia	0.959401	Liver	2.9686	1.61e-16	2.9686	-0.687044	0.0624707	-0.191223	0.429433	1	FALSE
ENSG00000214013	GANC	0.847084	17	7	0.317278	Nerve_Tibial	0.936874	Spleen	8.73197	9.59e-17	0.301332	-0.808612	1.00007	0.00965253	0.404597	7	FALSE
ENSG00000257756	LINC02386	0.847169	3	3	0.404423	Testis	0.877754	Skin_Sun_Exposed_Lower_leg	1.3784	0.60099	0.60099	0.153817	0.833747	0.525772	0.344451	3	FALSE
ENSG00000091879	ANGPT2	0.847292	1	1	0.847292	Artery_Tibial	0.847292	Artery_Tibial	1	1	1	-0.192574	-0.192574	-0.192574	NA	1	FALSE
ENSG00000154162	CDH12	0.84745	13	12	0.150251	Skin_Sun_Exposed_Lower_leg	0.98277	Brain_Substantia_nigra	2.45432	0.194667	0.194667	-1.43865	1.31542	-0.404781	0.732422	12	FALSE
ENSG00000159685	CHCHD6	0.847596	15	11	0.256054	Heart_Left_Ventricle	0.967131	Lung	4.14191	0.061373	0.204205	-0.632887	1.13577	0.123152	0.522654	11	FALSE
ENSG00000269473	AC012313.8	0.847609	35	11	0.079082	Brain_Substantia_nigra	0.988442	Esophagus_Muscularis	15.7996	1.51e-15	0.659524	-1.75604	1.24388	-0.213859	0.738005	11	FALSE
ENSG00000264026	LINC02003	0.847627	3	2	0.625451	Brain_Cerebellum	0.839966	Skin_Not_Sun_Exposed_Suprapubic	1.1967	0.803304	0.803304	-0.668505	0.48814	-0.127434	0.58191	2	FALSE
ENSG00000253953	PCDHGB4	0.84766	3	2	0.650898	Artery_Aorta	0.687819	Esophagus_Muscularis	1.10888	0.891119	0.891119	-0.452515	1.25713	0.402144	0.854823	2	FALSE
ENSG00000125246	CLYBL	0.847735	24	6	0.0532505	Spleen	0.980373	Lung	16.0485	2.54e-16	0.646985	-1.25129	1.93288	0.322259	0.683372	6	FALSE
ENSG00000163395	IGFN1	0.847893	10	10	0.261826	Heart_Atrial_Appendage	0.797785	Pancreas	2.06886	0.231777	0.231777	-1.12209	0.96808	0.233183	0.747884	10	FALSE
ENSG00000265554	AP005271.1	0.847967	2	1	0.821321	Skin_Not_Sun_Exposed_Suprapubic	0.875754	Skin_Sun_Exposed_Lower_leg	1.98723	0.0127742	1.98723	-0.225846	-0.156354	-0.1911	0.049138	1	FALSE
ENSG00000136999	NOV	0.847989	22	6	0.214909	Esophagus_Gastroesophageal_Junction	0.914748	Vagina	14.1575	0.000866121	0.721749	-0.278868	1.24018	0.772283	0.383765	6	FALSE
ENSG00000164144	ARFIP1	0.847994	46	11	0.086758	Minor_Salivary_Gland	0.991861	Thyroid	20.8718	1.99e-15	0.735938	-1.18894	1.71275	0.0581675	0.504105	11	FALSE
ENSG00000086506	HBQ1	0.84838	10	5	0.284934	Skin_Sun_Exposed_Lower_leg	0.933907	Testis	1.97626	0.386805	0.386805	-1.0693	0.856138	-0.293383	0.592934	5	FALSE
ENSG00000185610	DBX2	0.848395	7	4	0.305888	Adipose_Visceral_Omentum	0.664679	Colon_Sigmoid	3.97943	0.0099715	0.190194	-0.671849	1.02389	-0.2386	0.58775	4	FALSE
ENSG00000213625	LEPROT	0.848403	36	12	0.142484	Heart_Left_Ventricle	0.972037	Esophagus_Gastroesophageal_Junction	12.3179	0.000101549	0.419353	-1.4666	1.4654	-0.10103	0.771354	12	FALSE
ENSG00000141524	TMC6	0.848458	32	18	0.0760953	Adipose_Subcutaneous	0.997132	Colon_Transverse	7.39109	6.03e-16	0.3127	-1.77381	0.349758	-0.744789	0.555855	18	FALSE
ENSG00000248150	LINC02150	0.84846	11	5	0.143607	Brain_Cerebellar_Hemisphere	0.818617	Testis	6.40307	0.00643877	0.423602	-1.46249	-0.229324	-0.951365	0.342312	5	FALSE
ENSG00000272156	AC008280.3	0.848478	40	13	0.234708	Testis	0.974907	Colon_Sigmoid	16.8009	0.00245105	0.653864	-1.09537	1.18832	0.0116214	0.560022	13	FALSE
ENSG00000120137	PANK3	0.848609	6	2	0.196892	Brain_Cortex	0.90269	Muscle_Skeletal	2.00233	1.75e-17	0.997667	-0.322201	1.29046	0.208832	0.56303	2	FALSE
ENSG00000163468	CCT3	0.848843	32	8	0.170726	Brain_Caudate_basal_ganglia	0.998755	Esophagus_Mucosa	21.1401	2.07e-15	0.714041	-0.796962	1.36987	-0.0840429	0.486783	8	FALSE
ENSG00000106299	WASL	0.848912	9	6	0.164444	Whole_Blood	0.85256	Esophagus_Muscularis	1.95628	0.448424	0.448424	-0.602459	1.43902	0.158831	0.773955	6	FALSE
ENSG00000148053	NTRK2	0.848935	7	2	0.568432	Spleen	0.916683	Adipose_Visceral_Omentum	1.101	0.898996	0.898996	-0.570362	1.10338	0.169907	0.650205	2	FALSE
ENSG00000141367	CLTC	0.849031	5	1	0.849031	Colon_Transverse	0.849031	Colon_Transverse	1	1	1	-0.649744	2.16523	0.21095	1.12674	1	FALSE
ENSG00000259199	AC022523.1	0.849061	1	1	0.849061	Testis	0.849061	Testis	1	1	1	0.190316	0.190316	0.190316	NA	1	FALSE
ENSG00000153898	MCOLN2	0.849097	40	8	0.122114	Nerve_Tibial	0.995077	Brain_Substantia_nigra	19.8054	0.00107261	0.761258	-1.54596	0.625716	-0.606976	0.410354	8	FALSE
ENSG00000198286	CARD11	0.849366	9	3	0.464901	Ovary	0.992626	Whole_Blood	2.04589	0.0413503	0.93014	-0.998347	0.82938	0.0382859	0.674981	3	FALSE
ENSG00000125870	SNRPB2	0.849675	7	3	0.507363	Thyroid	0.6261	Testis	1.61405	0.385588	0.385588	-0.662949	1.57018	0.46159	0.936011	3	FALSE
ENSG00000196724	ZNF418	0.849786	19	5	0.113509	Heart_Left_Ventricle	0.973686	Brain_Cerebellar_Hemisphere	13.074	0.000267336	0.487812	-0.735583	1.58262	0.443624	0.555576	5	FALSE
ENSG00000244625	MIATNB	0.849879	41	33	0.030202	Brain_Putamen_basal_ganglia	0.999415	Brain_Hypothalamus	4.689	0.0608581	0.16618	-1.11169	2.16743	0.0518514	0.754741	33	FALSE
ENSG00000122965	RBM19	0.849886	43	21	0.0793141	Kidney_Cortex	0.979386	Muscle_Skeletal	13.0772	0.00160192	0.48037	-2.4528	1.75468	0.788885	0.658004	21	FALSE
ENSG00000261156	LINC01989	0.85002	1	1	0.85002	Testis	0.85002	Testis	1	1	1	-0.189093	-0.189093	-0.189093	NA	1	FALSE
ENSG00000164897	TMUB1	0.850066	6	2	0.60485	Muscle_Skeletal	0.807942	Stomach	1.00783	0.992167	0.992167	-2.10368	2.17988	-0.102346	1.4076	2	FALSE
ENSG00000135040	NAA35	0.850346	17	8	0.198261	Esophagus_Mucosa	0.990001	Skin_Not_Sun_Exposed_Suprapubic	8.82936	0.0091136	0.33999	-0.519037	1.28652	0.448472	0.558237	8	FALSE
ENSG00000225231	LINC02470	0.850456	18	11	0.192563	Brain_Nucleus_accumbens_basal_ganglia	0.954557	Brain_Hypothalamus	5.84306	0.0301442	0.338529	-1.30304	1.08809	-0.120534	0.6621	11	FALSE
ENSG00000204161	C10orf128	0.850515	17	11	0.12386	Esophagus_Muscularis	0.969129	Spleen	6.92798	0.0170205	0.311694	-1.53877	0.971635	-0.175268	0.619804	11	FALSE
ENSG00000254319	AC246817.2	0.850559	29	19	0.0369952	Spleen	0.989447	Adipose_Subcutaneous	6.93408	9.4e-05	0.273623	-2.08582	1.02478	-0.401857	0.631156	19	FALSE
ENSG00000281327	LINC01338	0.850824	4	1	0.850824	Artery_Aorta	0.850824	Artery_Aorta	1	1	1	-0.179156	0.619046	0.148074	0.34845	1	FALSE
ENSG00000067113	PLPP1	0.851039	3	2	0.588166	Cells_EBV-transformed_lymphocytes	0.872857	Cells_Cultured_fibroblasts	1.55817	0.441832	0.441832	-0.744224	0.541496	-0.120919	0.643751	2	FALSE
ENSG00000006576	PHTF2	0.851053	7	6	0.32936	Breast_Mammary_Tissue	0.820416	Esophagus_Gastroesophageal_Junction	1.65317	0.460528	0.460528	-0.740707	0.975404	0.240359	0.697606	6	FALSE
ENSG00000111670	GNPTAB	0.851124	24	14	0.0615425	Colon_Sigmoid	0.928231	Heart_Atrial_Appendage	9.22059	0.00398901	0.373301	-1.86958	0.710619	-0.577236	0.592435	14	FALSE
ENSG00000132600	PRMT7	0.851208	49	8	0.0527901	Brain_Substantia_nigra	0.995743	Brain_Hypothalamus	26.62	2.61e-15	1.0732	-1.61689	1.93663	0.183629	0.672637	8	FALSE
ENSG00000253960	AC016885.1	0.851244	1	1	0.851244	Testis	0.851244	Testis	1	1	1	0.187531	0.187531	0.187531	NA	1	FALSE
ENSG00000239921	LINC01471	0.851287	1	1	0.851287	Testis	0.851287	Testis	1	1	1	-0.187476	-0.187476	-0.187476	NA	1	FALSE
ENSG00000071539	TRIP13	0.851529	5	2	0.609994	Brain_Cerebellar_Hemisphere	0.802287	Breast_Mammary_Tissue	1.00566	0.994339	0.994339	0.250388	3.83132	1.28657	1.45093	2	FALSE
ENSG00000157107	FCHO2	0.851531	28	17	0.0586735	Brain_Cerebellum	0.946976	Esophagus_Gastroesophageal_Junction	10.3087	0.000685441	0.343629	-1.89063	0.803673	-0.0942061	0.747548	17	FALSE
ENSG00000232170	LINC00708	0.851663	1	1	0.851663	Testis	0.851663	Testis	1	1	1	-0.186997	-0.186997	-0.186997	NA	1	FALSE
ENSG00000170430	MGMT	0.851692	49	2	0.271028	Esophagus_Mucosa	0.981653	Uterus	38.695	0.000822121	2.71172	-1.1007	0.185458	-0.49252	0.286837	2	FALSE
ENSG00000112539	C6orf118	0.851913	5	4	0.365745	Brain_Hypothalamus	0.61594	Testis	1.87476	0.183893	0.183893	-0.904473	0.750641	-0.170897	0.782312	4	FALSE
ENSG00000112599	GUCA1B	0.852073	42	3	0.139105	Cells_EBV-transformed_lymphocytes	0.934076	Spleen	30.6059	3e-15	2.00695	-0.999048	1.47913	0.22985	0.49629	3	FALSE
ENSG00000198805	PNP	0.852323	36	17	0.0629575	Brain_Caudate_basal_ganglia	0.985768	Whole_Blood	11.4902	1.08e-15	0.535241	-1.62099	1.85949	0.630179	0.574097	17	FALSE
ENSG00000224397	SMIM25	0.852325	22	8	0.0610793	Breast_Mammary_Tissue	0.957095	Brain_Cerebellar_Hemisphere	13.532	4.02e-06	0.469377	-0.641977	1.87292	0.780031	0.557401	8	FALSE
ENSG00000203356	LINC01562	0.852506	7	2	0.082059	Breast_Mammary_Tissue	0.890102	Pituitary	2.0236	2.9e-16	0.976396	-1.73886	0.751974	-0.355784	0.923106	2	FALSE
ENSG00000105298	CACTIN	0.85257	23	8	0.123771	Cells_EBV-transformed_lymphocytes	0.829067	Stomach	12.388	1.34e-16	0.545193	-1.2423	1.53914	-0.371895	0.617315	8	FALSE
ENSG00000100483	VCPKMT	0.852618	32	5	0.0505615	Brain_Putamen_basal_ganglia	0.873709	Whole_Blood	21.0686	2.06e-15	0.899328	-0.465016	1.95518	0.547236	0.489409	5	FALSE
ENSG00000075673	ATP12A	0.852627	8	6	0.308158	Artery_Tibial	0.629743	Artery_Coronary	2.57802	0.148138	0.148138	-1.0191	1.2687	0.112544	0.881397	6	FALSE
ENSG00000228798	AP000473.1	0.852639	4	2	0.589752	Brain_Hypothalamus	0.856671	Thyroid	1.02414	0.975862	0.975862	-0.729076	2.47347	0.616051	1.34844	2	FALSE
ENSG00000164253	WDR41	0.852954	44	16	0.0250393	Brain_Spinal_cord_cervical_c-1	0.990405	Brain_Substantia_nigra	16.7015	0.00092266	0.574045	-1.30009	2.2408	0.176323	0.676647	16	FALSE
ENSG00000170231	FABP6	0.85299	9	7	0.285781	Minor_Salivary_Gland	0.931389	Skin_Not_Sun_Exposed_Suprapubic	1.83064	0.0905148	0.0905148	-1.06742	1.39872	0.124964	0.656671	7	FALSE
ENSG00000120889	TNFRSF10B	0.853184	12	9	0.161777	Cells_Cultured_fibroblasts	0.954088	Nerve_Tibial	2.45548	0.259475	0.259475	-1.55798	1.08768	-0.160876	0.81647	9	FALSE
ENSG00000197584	KCNMB2	0.85345	7	6	0.244086	Vagina	0.939916	Pancreas	1.5001	0.493864	0.493864	-0.362216	1.16483	0.29586	0.579271	6	FALSE
ENSG00000217555	CKLF	0.853474	2	1	0.853474	Testis	0.853474	Testis	1	1	1	0.184688	0.343447	0.264068	0.11226	1	FALSE
ENSG00000273172	LINC02091	0.853504	21	14	0.251622	Vagina	0.904096	Nerve_Tibial	4.5392	0.033068	0.183673	-0.986507	1.14642	-0.0152794	0.615496	14	FALSE
ENSG00000256771	ZNF253	0.853514	36	14	0.122515	Artery_Aorta	0.955152	Brain_Anterior_cingulate_cortex_BA24	7.71745	2.19e-18	0.359033	-1.5443	1.194	-0.392461	0.531173	14	FALSE
ENSG00000157823	AP3S2	0.853517	48	3	0.207102	Uterus	0.984131	Brain_Cortex	35.622	3.51e-15	1.2874	-0.205599	1.26157	0.60817	0.28436	3	FALSE
ENSG00000011451	WIZ	0.853568	2	1	0.853568	Adipose_Subcutaneous	0.853568	Adipose_Subcutaneous	1	1	1	-0.329103	-0.184567	-0.256835	0.102202	1	FALSE
ENSG00000204464	C1orf195	0.853645	1	1	0.853645	Testis	0.853645	Testis	1	1	1	-0.18447	-0.18447	-0.18447	NA	1	FALSE
ENSG00000183250	LINC01547	0.853772	36	16	0.0233631	Skin_Sun_Exposed_Lower_leg	0.996173	Stomach	10.4202	9.96e-16	0.466673	-2.26744	1.20597	-0.00991215	0.631239	16	FALSE
ENSG00000151332	MBIP	0.853809	5	1	0.0910277	Skin_Not_Sun_Exposed_Suprapubic	0.8675	Cells_Cultured_fibroblasts	3.94053	9.07e-17	3.94053	-1.69	0.724124	-0.0950217	0.947955	1	FALSE
ENSG00000272416	AC025175.1	0.853848	5	2	0.591477	Brain_Hypothalamus	0.84	Lung	1.06527	0.934728	0.934728	-1.01537	0.536696	-0.169103	0.692732	2	FALSE
ENSG00000163584	RPL22L1	0.854128	6	4	0.389812	Whole_Blood	0.899478	Muscle_Skeletal	1.97731	0.219234	0.219234	-0.859958	0.203606	-0.173501	0.369799	4	FALSE
ENSG00000148339	SLC25A25	0.854261	7	4	0.0460141	Nerve_Tibial	0.872641	Small_Intestine_Terminal_Ileum	4.9914	2.13e-16	0.186348	-1.99526	0.68458	-0.521922	0.851254	4	FALSE
ENSG00000100836	PABPN1	0.854296	2	1	0.354813	Cells_Cultured_fibroblasts	0.576441	Esophagus_Muscularis	1.99372	0.00627803	1.99372	-0.925295	0.558591	-0.183352	1.04927	1	FALSE
ENSG00000104643	MTMR9	0.854325	19	7	0.22336	Artery_Coronary	0.991525	Colon_Transverse	9.26138	0.00575979	0.375252	-1.03822	1.21764	-0.0428406	0.546403	7	FALSE
ENSG00000101146	RAE1	0.854334	5	5	0.340815	Brain_Cerebellum	0.881593	Brain_Spinal_cord_cervical_c-1	1.477	0.617399	0.617399	-0.860699	0.952557	-0.0160055	0.664749	5	FALSE
ENSG00000206043	C18orf63	0.854351	1	1	0.854351	Lung	0.854351	Lung	1	1	1	0.183569	0.183569	0.183569	NA	1	FALSE
ENSG00000237940	LINC01238	0.854374	46	26	0.114647	Brain_Spinal_cord_cervical_c-1	0.988754	Heart_Left_Ventricle	4.78184	3e-16	0.159543	-1.57765	0.808095	0.00839402	0.541624	26	FALSE
ENSG00000226792	C13orf42	0.854517	6	4	0.215804	Breast_Mammary_Tissue	0.637435	Skin_Sun_Exposed_Lower_leg	4.48658	0.050507	0.331157	-1.23776	0.926812	-0.478867	0.756485	4	FALSE
ENSG00000167618	LAIR2	0.85455	10	7	0.218295	Adipose_Visceral_Omentum	0.896829	Brain_Hippocampus	2.18638	0.37504	0.37504	-0.729329	1.54972	0.26171	0.757824	7	FALSE
ENSG00000163389	POGLUT1	0.85458	47	2	0.480083	Brain_Spinal_cord_cervical_c-1	0.996433	Muscle_Skeletal	37.5113	3.69e-15	3.55861	-0.706168	0.694013	0.317522	0.302654	2	FALSE
ENSG00000275367	AC092111.1	0.854822	17	5	0.111227	Brain_Cerebellar_Hemisphere	0.956637	Kidney_Cortex	11.4899	9.48e-17	0.604718	-0.73887	1.5927	0.240908	0.573371	5	FALSE
ENSG00000196199	MPHOSPH8	0.854864	31	5	0.209487	Liver	0.848316	Whole_Blood	22.7585	1.89e-15	0.936429	-1.25498	1.86249	-0.620777	0.636333	5	FALSE
ENSG00000272989	LINC02012	0.854886	42	23	0.0925597	Skin_Not_Sun_Exposed_Suprapubic	0.983394	Liver	8.34848	5.98e-16	0.300831	-0.738497	1.68205	0.515838	0.616959	23	FALSE
ENSG00000177990	DPY19L2	0.854938	45	3	0.105853	Vagina	0.960281	Artery_Tibial	34.37	3.39e-15	1.25457	-0.882347	1.61712	0.296397	0.532524	3	FALSE
ENSG00000142856	ITGB3BP	0.854999	48	1	0.103836	Cells_EBV-transformed_lymphocytes	0.996388	Adrenal_Gland	45.4967	3.06e-07	45.4967	-1.62653	0.534579	0.105923	0.30934	1	FALSE
ENSG00000083457	ITGAE	0.855024	10	1	0.359878	Small_Intestine_Terminal_Ileum	0.582201	Muscle_Skeletal	2	6.12e-17	2	-0.964137	1.7148	0.294152	0.811331	1	FALSE
ENSG00000115165	CYTIP	0.855164	2	1	0.855164	Brain_Nucleus_accumbens_basal_ganglia	0.855164	Brain_Nucleus_accumbens_basal_ganglia	1	1	1	-0.379767	0.182533	-0.0986168	0.397606	1	FALSE
ENSG00000258683	AL355095.1	0.855171	1	1	0.855171	Testis	0.855171	Testis	1	1	1	0.182525	0.182525	0.182525	NA	1	FALSE
ENSG00000267055	AC007001.1	0.855271	2	2	0.724328	Nerve_Tibial	0.776412	Testis	1.34814	0.651863	0.651863	-0.35268	0.283998	-0.0343411	0.4502	2	FALSE
ENSG00000100664	EIF5	0.855315	5	1	0.855315	Uterus	0.855315	Uterus	1	1	1	-0.800262	1.73746	0.107843	0.979601	1	FALSE
ENSG00000183340	JRKL	0.855354	3	3	0.516585	Brain_Caudate_basal_ganglia	0.64304	Brain_Amygdala	1.22999	0.754163	0.754163	0.463453	0.648619	0.557499	0.0926178	3	FALSE
ENSG00000163512	AZI2	0.855355	9	4	0.438755	Artery_Aorta	0.848984	Cells_Cultured_fibroblasts	1.94019	0.0614582	0.898231	-0.466361	0.991175	0.438195	0.540149	4	FALSE
ENSG00000198736	MSRB1	0.855584	10	7	0.281815	Brain_Cortex	0.804767	Testis	1.8741	0.192262	0.192262	-1.07625	3.20075	0.129091	1.24075	7	FALSE
ENSG00000086015	MAST2	0.855653	29	8	0.13253	Stomach	0.959126	Skin_Sun_Exposed_Lower_leg	17.0568	6.43e-05	0.833217	-1.5042	0.998143	-0.520799	0.582108	8	FALSE
ENSG00000154654	NCAM2	0.855752	8	5	0.262154	Adipose_Subcutaneous	0.635282	Heart_Atrial_Appendage	3.19239	0.0700658	0.217829	-1.41116	-0.474305	-0.848079	0.289997	5	FALSE
ENSG00000261319	LINC02152	0.855778	2	1	0.855778	Thyroid	0.855778	Thyroid	1	1	1	-0.181751	0.21793	0.0180895	0.282617	1	FALSE
ENSG00000168495	POLR3D	0.855838	13	4	0.307873	Cells_Cultured_fibroblasts	0.879808	Colon_Sigmoid	7.54513	7.6e-17	0.366703	-0.874335	1.01969	0.14938	0.607866	4	FALSE
ENSG00000167554	ZNF610	0.855889	9	6	0.165132	Ovary	0.895142	Testis	4.35083	0.0165312	0.145467	-2.59574	1.38802	-0.0724535	1.14511	6	FALSE
ENSG00000169241	SLC50A1	0.855929	8	4	0.107573	Esophagus_Muscularis	0.893332	Vagina	3.39632	0.0116768	0.739948	-1.73183	0.411563	-0.620245	0.811822	4	FALSE
ENSG00000162385	MAGOH	0.856027	1	1	0.856027	Thyroid	0.856027	Thyroid	1	1	1	0.181434	0.181434	0.181434	NA	1	FALSE
ENSG00000227706	AL713998.1	0.856157	1	1	0.856157	Testis	0.856157	Testis	1	1	1	-0.181268	-0.181268	-0.181268	NA	1	FALSE
ENSG00000146574	CCZ1B	0.856234	49	10	0.0217341	Brain_Hippocampus	0.819111	Ovary	24.3066	0.00423736	0.911352	-0.683352	2.29498	0.978495	0.543972	10	FALSE
ENSG00000138678	GPAT3	0.856235	11	5	0.33099	Colon_Sigmoid	0.96814	Skin_Sun_Exposed_Lower_leg	3.0825	0.0878896	0.200675	-0.934374	0.972123	0.00746365	0.553368	5	FALSE
ENSG00000025796	SEC63	0.856354	7	2	0.579171	Adrenal_Gland	0.964939	Thyroid	2.07109	0.0563642	0.872541	-1.23848	0.937335	-0.138687	0.843053	2	FALSE
ENSG00000180279	LINC01869	0.85636	47	28	0.296449	Brain_Amygdala	0.699168	Cells_EBV-transformed_lymphocytes	6.5917	4.78e-16	0.275382	0.386444	1.4326	0.840662	0.159206	28	FALSE
ENSG00000267886	AC074135.1	0.856362	1	1	0.856362	Cells_Cultured_fibroblasts	0.856362	Cells_Cultured_fibroblasts	1	1	1	-0.181007	-0.181007	-0.181007	NA	1	FALSE
ENSG00000177669	MBOAT4	0.856496	12	7	0.182409	Adrenal_Gland	0.68217	Artery_Tibial	7.44055	1.73e-17	0.362057	0.409504	1.33337	0.742368	0.308417	7	FALSE
ENSG00000171451	DSEL	0.856574	6	3	0.530247	Brain_Putamen_basal_ganglia	0.704166	Cells_Cultured_fibroblasts	1.35239	0.650701	0.650701	-0.62763	0.379703	-0.133584	0.412167	3	FALSE
ENSG00000198523	PLN	0.856689	10	4	0.47943	Heart_Atrial_Appendage	0.984544	Artery_Tibial	2.5435	0.053542	0.326559	-1.00507	0.976731	0.0287949	0.681992	4	FALSE
ENSG00000187559	FOXD4L3	0.856704	2	2	0.665785	Brain_Nucleus_accumbens_basal_ganglia	0.695899	Brain_Cortex	1.09764	0.902359	0.902359	-0.43194	0.390862	-0.0205391	0.581809	2	FALSE
ENSG00000255246	AP000793.1	0.856856	1	1	0.856856	Testis	0.856856	Testis	1	1	1	0.180378	0.180378	0.180378	NA	1	FALSE
ENSG00000108840	HDAC5	0.856871	3	2	0.584089	Nerve_Tibial	0.979428	Cells_Cultured_fibroblasts	1.12729	0.872705	0.872705	0.0257857	2.45058	1.00793	1.27631	2	FALSE
ENSG00000119042	SATB2	0.857003	7	6	0.186178	Artery_Tibial	0.786637	Skin_Sun_Exposed_Lower_leg	1.94416	0.117231	0.117231	-0.50048	1.32197	-0.00121563	0.649887	6	FALSE
ENSG00000152760	TCTEX1D1	0.857079	38	5	0.0953429	Brain_Nucleus_accumbens_basal_ganglia	0.989594	Esophagus_Mucosa	24.2072	5.66e-05	0.998122	-1.66786	1.51786	-0.147391	0.549478	5	FALSE
ENSG00000157111	TMEM171	0.857612	18	7	0.175281	Skin_Not_Sun_Exposed_Suprapubic	0.964131	Brain_Nucleus_accumbens_basal_ganglia	11.4637	1.07e-17	0.382883	-1.35543	0.922756	-0.149604	0.523605	7	FALSE
ENSG00000168264	IRF2BP2	0.857682	4	1	0.857682	Minor_Salivary_Gland	0.857682	Minor_Salivary_Gland	1	1	1	-0.311998	2.53486	0.906973	1.26055	1	FALSE
ENSG00000255970	LINC02421	0.857867	4	3	0.395075	Nerve_Tibial	0.871569	Stomach	1.13815	0.834746	0.834746	-0.850449	0.552758	0.00960811	0.601389	3	FALSE
ENSG00000167880	EVPL	0.857887	12	6	0.193192	Skin_Not_Sun_Exposed_Suprapubic	0.992176	Testis	3.13066	4.15e-17	0.768563	-0.913887	1.37522	0.150306	0.79476	6	FALSE
ENSG00000276851	AC002401.4	0.85798	5	3	0.480639	Brain_Cerebellum	0.728011	Artery_Tibial	2.04768	2.29e-16	0.946404	-0.64155	0.705275	0.262708	0.522509	3	FALSE
ENSG00000165985	C1QL3	0.857985	39	2	0.195324	Esophagus_Gastroesophageal_Junction	0.974519	Artery_Aorta	35.7448	7.12e-07	1.31852	-0.287628	1.29499	0.507268	0.270768	2	FALSE
ENSG00000103489	XYLT1	0.858254	13	9	0.277955	Artery_Aorta	0.93766	Whole_Blood	4.98438	0.00985534	0.207005	-0.403678	1.08492	0.223893	0.424371	9	FALSE
ENSG00000071537	SEL1L	0.858464	4	2	0.596328	Muscle_Skeletal	0.826956	Adrenal_Gland	2.18555	0.000128732	0.814318	-0.218607	0.82453	0.35192	0.442282	2	FALSE
ENSG00000205045	SLFN12L	0.858526	13	7	0.0866689	Adrenal_Gland	0.920792	Colon_Transverse	7.3085	5.32e-17	0.564602	-0.710157	1.71324	-0.137721	0.613577	7	FALSE
ENSG00000149050	ZNF214	0.858569	8	6	0.245848	Pancreas	0.908818	Skin_Not_Sun_Exposed_Suprapubic	3.09764	0.0527422	0.198659	-1.16049	0.459005	-0.324048	0.535064	6	FALSE
ENSG00000176454	LPCAT4	0.858641	15	7	0.0877972	Esophagus_Mucosa	0.982218	Muscle_Skeletal	6.47238	0.00149809	0.44017	-1.70713	1.35503	-0.207739	0.806628	7	FALSE
ENSG00000203963	C1orf141	0.858712	6	5	0.291004	Brain_Putamen_basal_ganglia	0.855338	Testis	2.02469	0.219324	0.219324	-0.723418	1.27003	0.43716	0.710165	5	FALSE
ENSG00000177465	ACOT4	0.858724	42	7	0.223633	Artery_Coronary	0.978267	Minor_Salivary_Gland	26.3743	2.59e-15	0.917607	-1.21693	1.21143	-0.226412	0.58196	7	FALSE
ENSG00000164347	GFM2	0.858736	21	8	0.101026	Brain_Amygdala	0.969362	Brain_Hippocampus	9.74713	6.9e-05	0.344869	-0.441215	1.6399	0.685727	0.503941	8	FALSE
ENSG00000155975	VPS37A	0.858823	8	4	0.0918291	Adrenal_Gland	0.943367	Heart_Atrial_Appendage	3.21543	0.0338466	0.522976	-0.77353	1.68583	0.0805653	0.813318	4	FALSE
ENSG00000198168	SVIP	0.858836	37	5	0.0417569	Ovary	0.98995	Thyroid	24.5901	2.41e-15	1.02117	-2.03594	1.398	-0.233341	0.606857	5	FALSE
ENSG00000167969	ECI1	0.859108	31	2	0.0569545	Thyroid	0.876656	Esophagus_Gastroesophageal_Junction	22.7133	1.85e-15	1.69665	-1.07023	1.90366	-0.369985	0.678388	2	FALSE
ENSG00000166797	FAM96A	0.859134	9	5	0.306103	Brain_Cortex	0.988578	Skin_Not_Sun_Exposed_Suprapubic	3.8575	0.000968885	0.78319	-1.1637	0.411464	-0.239306	0.620565	5	FALSE
ENSG00000175395	ZNF25	0.859138	44	9	0.0760279	Thyroid	0.981207	Skin_Sun_Exposed_Lower_leg	21.1816	1.73e-15	0.751401	-0.0235551	1.77421	0.986925	0.466784	9	FALSE
ENSG00000103064	SLC7A6	0.859307	11	5	0.195006	Uterus	0.898175	Muscle_Skeletal	7.47835	0.00240725	0.257541	-0.829374	1.29591	0.510184	0.701944	5	FALSE
ENSG00000260710	AC120498.4	0.859324	2	2	0.742907	Liver	0.952328	Kidney_Cortex	1.86315	0.136847	0.136847	-0.328007	-0.059784	-0.193895	0.189662	2	FALSE
ENSG00000105429	MEGF8	0.859429	7	1	0.588902	Muscle_Skeletal	0.850597	Nerve_Tibial	1.97599	0.0240061	1.97599	-1.43989	0.666082	-0.25007	0.655945	1	FALSE
ENSG00000180370	PAK2	0.859464	14	8	0.112461	Artery_Aorta	0.972716	Nerve_Tibial	3.79658	1.43e-16	0.364921	-1.58723	1.05377	-0.329357	0.658633	8	FALSE
ENSG00000135535	CD164	0.859618	20	14	0.0610228	Brain_Anterior_cingulate_cortex_BA24	0.935601	Esophagus_Gastroesophageal_Junction	3.74034	0.0197344	0.152039	-1.87333	0.730018	-0.247209	0.764074	14	FALSE
ENSG00000196917	HCAR1	0.859627	5	5	0.319113	Adipose_Visceral_Omentum	0.901579	Uterus	1.34233	0.688993	0.688993	-0.320918	0.996281	0.434876	0.52704	5	FALSE
ENSG00000255512	AP005135.1	0.859718	1	1	0.859718	Testis	0.859718	Testis	1	1	1	0.176733	0.176733	0.176733	NA	1	FALSE
ENSG00000176225	RTTN	0.859722	8	4	0.487672	Brain_Substantia_nigra	0.884023	Brain_Cerebellum	1.3795	0.596934	0.596934	-1.63888	2.43458	0.0420084	1.19121	4	FALSE
ENSG00000135972	MRPS9	0.859797	44	11	0.214371	Brain_Spinal_cord_cervical_c-1	0.995099	Heart_Left_Ventricle	21.3036	1.59e-15	0.822719	-1.24164	0.305288	-0.634088	0.337482	11	FALSE
ENSG00000129925	TMEM8A	0.859831	34	14	0.0976454	Stomach	0.992053	Nerve_Tibial	13.6844	1.1e-15	0.483224	-1.65638	1.36789	-0.0508776	0.620777	14	FALSE
ENSG00000262155	LINC02175	0.859951	28	19	0.176108	Brain_Hippocampus	0.916967	Artery_Aorta	3.70523	2.3e-16	0.168134	-0.570699	1.35284	0.594014	0.437145	19	FALSE
ENSG00000130024	PHF10	0.860055	26	6	0.175694	Skin_Not_Sun_Exposed_Suprapubic	0.978959	Small_Intestine_Terminal_Ileum	17.552	1.35e-05	0.624193	-1.26646	1.35413	0.0586332	0.574781	6	FALSE
ENSG00000222041	CYTOR	0.860101	28	15	0.201474	Brain_Spinal_cord_cervical_c-1	0.948642	Brain_Putamen_basal_ganglia	3.3842	1.34e-17	0.19941	-1.04895	1.80503	0.421249	0.762055	15	FALSE
ENSG00000058600	POLR3E	0.860133	3	2	0.621988	Cells_Cultured_fibroblasts	0.939968	Thyroid	1.3123	0.687696	0.687696	0.0753102	0.493034	0.264262	0.21169	2	FALSE
ENSG00000197816	CCDC180	0.860176	33	9	0.101754	Testis	0.970967	Breast_Mammary_Tissue	14.6359	1.17e-07	0.504456	-1.32972	1.63641	-0.448369	0.754928	9	FALSE
ENSG00000187905	LRRC74B	0.860439	9	3	0.449743	Brain_Cortex	0.940599	Pituitary	6.35455	5.07e-05	0.411705	-0.755843	0.523654	0.0335803	0.453769	3	FALSE
ENSG00000157570	TSPAN18	0.860454	13	12	0.188445	Brain_Cerebellum	0.847886	Artery_Aorta	2.35979	0.27265	0.27265	-0.966867	1.31519	0.268457	0.854145	12	FALSE
ENSG00000120963	ZNF706	0.860475	9	5	0.336573	Artery_Aorta	0.994382	Colon_Sigmoid	1.5568	0.29157	0.29157	-0.960958	1.28249	0.167282	0.675078	5	FALSE
ENSG00000198931	APRT	0.860525	34	16	0.145549	Adipose_Visceral_Omentum	0.91085	Brain_Anterior_cingulate_cortex_BA24	5.38537	1.59e-17	0.308536	-0.650856	1.95687	0.90559	0.515362	16	FALSE
ENSG00000100350	FOXRED2	0.860543	36	20	0.0598402	Muscle_Skeletal	0.987173	Brain_Cortex	8.51495	7.93e-16	0.311036	-0.607336	1.88197	0.881895	0.537609	20	FALSE
ENSG00000139874	SSTR1	0.860602	5	4	0.285053	Nerve_Tibial	0.953309	Heart_Left_Ventricle	1.20298	0.867614	0.867614	-1.06904	0.461614	-0.168856	0.641765	4	FALSE
ENSG00000133063	CHIT1	0.860842	12	5	0.181056	Brain_Cortex	0.834835	Pancreas	2.96527	0.0174932	0.223333	-1.33751	1.02508	-0.0595089	0.59347	5	FALSE
ENSG00000188677	PARVB	0.860886	37	6	0.0377906	Whole_Blood	0.907519	Muscle_Skeletal	19.3588	1.89e-15	0.767713	-2.07712	1.07029	-0.519911	0.675739	6	FALSE
ENSG00000278890	FP325330.2	0.8609	1	1	0.8609	Testis	0.8609	Testis	1	1	1	0.175229	0.175229	0.175229	NA	1	FALSE
ENSG00000236502	SIX3-AS1	0.861167	4	3	0.452093	Pancreas	0.924872	Brain_Nucleus_accumbens_basal_ganglia	1.8367	0.201579	0.201579	-0.000283058	0.75193	0.311066	0.339559	3	FALSE
ENSG00000170903	MSANTD4	0.861264	20	5	0.0475795	Testis	0.995296	Skin_Sun_Exposed_Lower_leg	13.3972	2.2e-17	0.613576	-1.98111	1.03314	-0.198309	0.607518	5	FALSE
ENSG00000274444	AC078909.2	0.86132	1	1	0.86132	Kidney_Cortex	0.86132	Kidney_Cortex	1	1	1	-0.174694	-0.174694	-0.174694	NA	1	FALSE
ENSG00000235491	LINC01889	0.861406	1	1	0.861406	Vagina	0.861406	Vagina	1	1	1	-0.174585	-0.174585	-0.174585	NA	1	FALSE
ENSG00000136937	NCBP1	0.861557	5	3	0.390889	Liver	0.979764	Artery_Aorta	1.03309	0.962159	0.962159	-0.858007	1.61367	0.430333	0.995093	3	FALSE
ENSG00000115020	PIKFYVE	0.861745	17	4	0.419789	Adipose_Subcutaneous	0.91816	Cells_Cultured_fibroblasts	12.3509	6.19e-18	0.787233	-0.547589	0.806787	0.322106	0.419357	4	FALSE
ENSG00000180801	ARSJ	0.861991	14	12	0.114401	Brain_Spinal_cord_cervical_c-1	0.990313	Brain_Putamen_basal_ganglia	3.64355	0.0535815	0.13454	-1.13848	1.57872	0.189253	0.716151	12	FALSE
ENSG00000197046	SIGLEC15	0.862081	4	4	0.26415	Minor_Salivary_Gland	0.919713	Skin_Not_Sun_Exposed_Suprapubic	1.87214	0.254512	0.254512	-0.373224	1.11663	0.254352	0.652692	4	FALSE
ENSG00000091140	DLD	0.862184	28	7	0.105016	Muscle_Skeletal	0.996608	Cells_Cultured_fibroblasts	17.6029	0.000382071	0.598749	-1.62101	0.669489	-0.451957	0.601402	7	FALSE
ENSG00000085760	MTIF2	0.862219	19	9	0.104538	Heart_Atrial_Appendage	0.980461	Whole_Blood	7.13087	1.85e-17	0.497773	-0.595948	1.98074	0.259087	0.692661	9	FALSE
ENSG00000095319	NUP188	0.862301	7	5	0.375389	Skin_Not_Sun_Exposed_Suprapubic	0.854362	Esophagus_Mucosa	2.26881	0.122862	0.122862	-1.80659	1.12236	0.182871	0.971728	5	FALSE
ENSG00000188803	SHISA6	0.862345	9	8	0.331448	Uterus	0.977272	Heart_Atrial_Appendage	1.99883	0.115145	0.115145	-1.25049	0.0838622	-0.596095	0.446188	8	FALSE
ENSG00000187140	FOXD3	0.862379	4	3	0.42035	Minor_Salivary_Gland	0.873981	Muscle_Skeletal	1.09207	0.909227	0.909227	-0.158604	0.805815	0.252264	0.407301	3	FALSE
ENSG00000264404	BX547991.1	0.862495	3	1	0.862495	Brain_Cerebellar_Hemisphere	0.862495	Brain_Cerebellar_Hemisphere	1	1	1	-1.21956	-0.173199	-0.780402	0.543044	1	FALSE
ENSG00000249526	AC008667.1	0.862522	1	1	0.862522	Brain_Hippocampus	0.862522	Brain_Hippocampus	1	1	1	-0.173165	-0.173165	-0.173165	NA	1	FALSE
ENSG00000091704	CPA1	0.862602	3	1	0.862602	Breast_Mammary_Tissue	0.862602	Breast_Mammary_Tissue	1	1	1	-0.173063	4.7107	2.09152	2.46111	1	FALSE
ENSG00000244358	AC055758.2	0.862758	1	1	0.862758	Esophagus_Mucosa	0.862758	Esophagus_Mucosa	1	1	1	-0.172865	-0.172865	-0.172865	NA	1	FALSE
ENSG00000196096	AC079610.1	0.862834	6	5	0.473917	Spleen	0.846895	Brain_Hypothalamus	2.34922	0.151996	0.151996	-0.716121	1.54485	0.0673382	0.836439	5	FALSE
ENSG00000115109	EPB41L5	0.86284	21	10	0.3573	Cells_Cultured_fibroblasts	0.996648	Brain_Nucleus_accumbens_basal_ganglia	9.45861	1.94e-17	0.32117	-1.02619	0.267999	-0.484824	0.34928	10	FALSE
ENSG00000196417	ZNF765	0.863192	33	9	0.141339	Brain_Caudate_basal_ganglia	0.99012	Skin_Sun_Exposed_Lower_leg	20.4023	1.99e-15	0.821234	-1.47082	0.950866	-0.57649	0.564973	9	FALSE
ENSG00000256235	SMIM3	0.86329	2	2	0.627315	Vagina	0.805694	Pancreas	1.0094	0.990598	0.990598	0.245985	0.48551	0.365748	0.169369	2	FALSE
ENSG00000180628	PCGF5	0.86347	9	5	0.175557	Artery_Coronary	0.896197	Skin_Sun_Exposed_Lower_leg	2.99572	3.25e-16	0.801705	-0.810723	1.44332	0.343621	0.792829	5	FALSE
ENSG00000137496	IL18BP	0.863531	4	4	0.351197	Brain_Cerebellar_Hemisphere	0.792384	Brain_Amygdala	1.94914	0.136565	0.136565	-0.359896	0.932269	0.392384	0.574674	4	FALSE
ENSG00000171017	LRRC8E	0.863534	6	4	0.387766	Thyroid	0.913067	Esophagus_Mucosa	1.89605	0.101541	0.101541	-0.571592	0.863675	0.0458708	0.588401	4	FALSE
ENSG00000245694	CRNDE	0.863568	16	8	0.12388	Brain_Hippocampus	0.961804	Colon_Sigmoid	7.62397	5.16e-18	0.272346	-1.61718	1.53869	0.240564	0.853952	8	FALSE
ENSG00000118432	CNR1	0.863763	11	11	0.209702	Heart_Atrial_Appendage	0.886829	Thyroid	2.40272	0.226478	0.226478	-1.25438	0.952586	-0.00709777	0.688262	11	FALSE
ENSG00000260578	AC110597.1	0.863852	3	3	0.558622	Brain_Cerebellar_Hemisphere	0.705426	Cells_Cultured_fibroblasts	1.1754	0.841433	0.841433	0.378006	0.584889	0.484617	0.103587	3	FALSE
ENSG00000174145	NWD2	0.863962	8	3	0.433268	Pituitary	0.928785	Small_Intestine_Terminal_Ileum	1.31243	0.683756	0.683756	-0.783612	1.063	-0.137888	0.646736	3	FALSE
ENSG00000259870	AC024651.2	0.864112	1	1	0.864112	Testis	0.864112	Testis	1	1	1	0.171142	0.171142	0.171142	NA	1	FALSE
ENSG00000229291	AL139161.1	0.864142	7	4	0.226516	Nerve_Tibial	0.89936	Breast_Mammary_Tissue	4.66956	0.000913326	0.531787	-1.20938	0.12647	-0.522015	0.423447	4	FALSE
ENSG00000107833	NPM3	0.864169	17	11	0.0890647	Uterus	0.989303	Pancreas	4.06362	2.19e-16	0.220499	-1.70035	0.923296	-0.0848484	0.634795	11	FALSE
ENSG00000187475	HIST1H1T	0.864243	1	1	0.864243	Whole_Blood	0.864243	Whole_Blood	1	1	1	-0.170975	-0.170975	-0.170975	NA	1	FALSE
ENSG00000265799	AC090844.3	0.864282	3	1	0.864282	Adrenal_Gland	0.864282	Adrenal_Gland	1	1	1	-2.87943	-0.170925	-1.53424	1.35434	1	FALSE
ENSG00000167210	LOXHD1	0.86438	9	3	0.175802	Whole_Blood	0.999746	Breast_Mammary_Tissue	5.45814	1.3e-16	0.262268	-0.723541	1.35379	0.479677	0.62297	3	FALSE
ENSG00000140280	LYSMD2	0.864423	2	2	0.611998	Muscle_Skeletal	0.689323	Testis	1.466	0.534004	0.534004	-0.507224	0.399773	-0.0537253	0.641344	2	FALSE
ENSG00000204740	MALRD1	0.864455	35	7	0.175278	Testis	0.969597	Thyroid	17.6005	0.00210387	0.765135	-1.35544	0.687661	-0.445355	0.473265	7	FALSE
ENSG00000104415	WISP1	0.864505	10	9	0.130177	Cells_Cultured_fibroblasts	0.988656	Esophagus_Mucosa	2.50055	0.0762856	0.349963	-1.5134	0.975929	0.112297	0.741945	9	FALSE
ENSG00000139835	GRTP1	0.864505	35	12	0.10291	Adrenal_Gland	0.95161	Breast_Mammary_Tissue	15.7773	1.53e-15	0.566407	-0.859366	1.63091	0.354009	0.521273	12	FALSE
ENSG00000138379	MSTN	0.864514	13	13	0.200783	Adrenal_Gland	0.935603	Spleen	2.35919	0.136228	0.136228	-1.27932	1.10807	-0.158794	0.652265	13	FALSE
ENSG00000126861	OMG	0.864537	7	3	0.447103	Cells_Cultured_fibroblasts	0.950152	Skin_Sun_Exposed_Lower_leg	3.79434	0.000939499	0.892136	-0.702427	0.760253	-0.150146	0.594376	3	FALSE
ENSG00000165660	ABRAXAS2	0.864566	2	2	0.636082	Uterus	0.802381	Liver	1.01865	0.981351	0.981351	-0.473184	0.250267	-0.111459	0.511557	2	FALSE
ENSG00000116161	CACYBP	0.864567	5	1	0.864567	Whole_Blood	0.864567	Whole_Blood	1	1	1	-1.51016	0.170564	-0.821928	0.679442	1	FALSE
ENSG00000113575	PPP2CA	0.864741	5	3	0.539762	Cells_Cultured_fibroblasts	0.6814	Brain_Amygdala	1.12767	0.904125	0.904125	-1.47839	0.981208	0.0460094	0.994684	3	FALSE
ENSG00000171497	PPID	0.864752	29	9	0.0532573	Colon_Transverse	0.820786	Brain_Cerebellum	16.5605	1.51e-15	0.598225	-1.01403	1.93283	0.884064	0.795029	9	FALSE
ENSG00000241878	PISD	0.864821	24	15	0.218202	Brain_Caudate_basal_ganglia	0.990489	Whole_Blood	7.90298	0.00137044	0.301527	-1.01242	1.23132	0.111872	0.570759	15	FALSE
ENSG00000071189	SNX13	0.864854	10	7	0.330644	Thyroid	0.943753	Cells_Cultured_fibroblasts	5.24442	0.0392742	0.33211	-0.972817	0.590578	0.133448	0.438773	7	FALSE
ENSG00000176731	C8orf59	0.864881	11	6	0.252812	Adipose_Subcutaneous	0.965792	Lung	5.78115	0.00138834	0.272534	-1.15362	1.14355	0.307587	0.711387	6	FALSE
ENSG00000196376	SLC35F1	0.864976	9	6	0.394847	Breast_Mammary_Tissue	0.949085	Adipose_Subcutaneous	2.76955	0.0850839	0.116233	-0.648168	0.85086	-0.0619774	0.466853	6	FALSE
ENSG00000184207	PGP	0.865158	30	5	0.0770855	Testis	0.986446	Pituitary	19.769	5.27e-16	0.848952	-1.76785	0.718027	-0.253362	0.48549	5	FALSE
ENSG00000253238	AC104212.3	0.865199	1	1	0.865199	Testis	0.865199	Testis	1	1	1	-0.169759	-0.169759	-0.169759	NA	1	FALSE
ENSG00000173480	ZNF417	0.865281	41	4	0.387251	Adipose_Visceral_Omentum	0.993397	Esophagus_Gastroesophageal_Junction	28.4566	2.78e-15	1.33827	-0.74075	0.864613	0.012157	0.385114	4	FALSE
ENSG00000205279	CTXN3	0.865323	3	2	0.600308	Esophagus_Muscularis	0.874451	Testis	1.07016	0.929842	0.929842	-0.523958	-0.158008	-0.332534	0.183559	2	FALSE
ENSG00000164611	PTTG1	0.865333	14	6	0.225787	Ovary	0.8362	Skin_Sun_Exposed_Lower_leg	6.84643	1.69e-17	0.295524	-1.21128	0.39833	-0.42822	0.404431	6	FALSE
ENSG00000283648	AC006974.2	0.865421	1	1	0.865421	Testis	0.865421	Testis	1	1	1	0.169478	0.169478	0.169478	NA	1	FALSE
ENSG00000160551	TAOK1	0.865493	7	3	0.419286	Nerve_Tibial	0.899842	Skin_Sun_Exposed_Lower_leg	2.7985	0.0166333	0.756384	-0.807661	1.03014	-0.129459	0.619605	3	FALSE
ENSG00000156469	MTERF3	0.865496	8	6	0.469744	Brain_Cerebellum	0.950778	Nerve_Tibial	3.76582	0.12587	0.12587	-0.722896	0.471921	0.055303	0.437592	6	FALSE
ENSG00000145860	RNF145	0.865552	3	1	0.865552	Esophagus_Gastroesophageal_Junction	0.865552	Esophagus_Gastroesophageal_Junction	1	1	1	-1.1295	1.0798	0.0398695	1.11032	1	FALSE
ENSG00000276651	AC007950.2	0.865661	3	1	0.865661	Pancreas	0.865661	Pancreas	1	1	1	-1.38887	0.169173	-0.760049	0.821313	1	FALSE
ENSG00000164318	EGFLAM	0.865731	8	4	0.282519	Heart_Left_Ventricle	0.927792	Lung	1.20313	0.742127	0.742127	-1.44381	0.770712	-0.296732	0.741002	4	FALSE
ENSG00000079435	LIPE	0.865757	4	2	0.621739	Whole_Blood	0.834472	Lung	1.00579	0.99421	0.99421	-0.493387	0.602	0.0810641	0.51753	2	FALSE
ENSG00000255400	AC124276.2	0.865782	6	2	0.506275	Prostate	0.926143	Stomach	5.05236	0.00910796	0.797286	-0.664648	-0.0926981	-0.44156	0.233966	2	FALSE
ENSG00000170027	YWHAG	0.865854	8	4	0.380128	Brain_Cerebellum	0.955799	Spleen	3.38684	2.6e-17	0.713113	-0.87766	0.528986	-0.222412	0.509527	4	FALSE
ENSG00000082074	FYB1	0.865991	9	5	0.284309	Brain_Amygdala	0.826781	Whole_Blood	2.43279	0.0035003	0.178813	-1.07069	0.851871	0.0509185	0.744839	5	FALSE
ENSG00000088356	PDRG1	0.865998	3	2	0.626436	Skin_Sun_Exposed_Lower_leg	0.858719	Lung	1.09534	0.904663	0.904663	-0.178005	0.486749	0.0919245	0.349533	2	FALSE
ENSG00000166199	ALKBH3	0.866034	22	11	0.169857	Artery_Coronary	0.957011	Brain_Substantia_nigra	7.31274	0.000961966	0.266001	-1.37266	1.03473	-0.0460003	0.581246	11	FALSE
ENSG00000185619	PCGF3	0.866334	47	2	0.217386	Brain_Spinal_cord_cervical_c-1	0.963749	Small_Intestine_Terminal_Ileum	40.7352	4.02e-15	1.45894	-1.23351	0.192259	-0.438757	0.305948	2	FALSE
ENSG00000146151	HMGCLL1	0.866335	19	8	0.158973	Adipose_Subcutaneous	0.997264	Heart_Atrial_Appendage	7.252	7.89e-18	0.445865	-1.40854	0.726047	-0.11724	0.504828	8	FALSE
ENSG00000168096	ANKS3	0.866371	3	2	0.574525	Brain_Spinal_cord_cervical_c-1	0.847745	Cells_Cultured_fibroblasts	2.73375	0.00181343	0.264441	-0.5614	0.471664	-0.0939111	0.52347	2	FALSE
ENSG00000260695	AC022164.1	0.866391	3	1	0.866391	Lung	0.866391	Lung	1	1	1	-0.627698	-0.168244	-0.332312	0.256335	1	FALSE
ENSG00000273297	AC009275.1	0.866515	9	8	0.19095	Brain_Amygdala	0.952143	Esophagus_Mucosa	1.66603	0.551643	0.551643	-1.07004	1.30777	-0.216656	0.682816	8	FALSE
ENSG00000089123	TASP1	0.866532	9	6	0.322678	Esophagus_Gastroesophageal_Junction	0.95185	Artery_Tibial	3.67456	0.0135534	0.321023	-1.50205	0.556713	-0.277288	0.645869	6	FALSE
ENSG00000109674	NEIL3	0.866539	5	5	0.362196	Cells_Cultured_fibroblasts	0.848938	Pituitary	1.68251	0.337341	0.337341	-0.911188	0.316156	-0.278922	0.566467	5	FALSE
ENSG00000163734	CXCL3	0.866572	2	2	0.600053	Brain_Cerebellum	0.94501	Brain_Substantia_nigra	1.07247	0.927534	0.927534	-0.524324	0.0689746	-0.227675	0.419526	2	FALSE
ENSG00000260469	C15orf59-AS1	0.866683	16	10	0.228794	Brain_Caudate_basal_ganglia	0.952623	Brain_Hippocampus	6.5169	0.000171568	0.227415	-1.20347	1.11168	0.0387345	0.69188	10	FALSE
ENSG00000175283	DOLK	0.866707	6	3	0.463775	Skin_Sun_Exposed_Lower_leg	0.94562	Skin_Not_Sun_Exposed_Suprapubic	1.88151	0.350098	0.350098	-0.732645	1.88423	0.358524	1.01506	3	FALSE
ENSG00000259439	LINC01833	0.866712	3	2	0.627321	Brain_Putamen_basal_ganglia	0.785872	Brain_Cerebellum	1.09952	0.900477	0.900477	-0.271674	0.485501	0.0471257	0.392495	2	FALSE
ENSG00000266313	AC026254.4	0.866735	5	3	0.502502	Testis	0.929229	Brain_Hypothalamus	2.20622	0.0507811	0.751995	-1.67705	0.670557	-0.288399	0.875462	3	FALSE
ENSG00000093183	SEC22C	0.866766	28	8	0.191155	Brain_Nucleus_accumbens_basal_ganglia	0.935308	Brain_Caudate_basal_ganglia	12.6965	2.49e-18	0.623782	-1.30717	1.12727	-0.0218295	0.750962	8	FALSE
ENSG00000203645	LINC00501	0.866811	1	1	0.866811	Testis	0.866811	Testis	1	1	1	-0.167711	-0.167711	-0.167711	NA	1	FALSE
ENSG00000257517	AC026765.1	0.866916	1	1	0.866916	Testis	0.866916	Testis	1	1	1	0.167577	0.167577	0.167577	NA	1	FALSE
ENSG00000186834	HEXIM1	0.866948	15	9	0.294576	Brain_Hypothalamus	0.985925	Brain_Amygdala	3.06114	0.00756257	0.546916	-2.186	1.04813	-0.344747	0.891317	9	FALSE
ENSG00000185475	TMEM179B	0.867116	9	6	0.418928	Esophagus_Muscularis	0.999816	Lung	4.7417	4.25e-17	0.457987	-0.808282	0.723731	0.107047	0.457759	6	FALSE
ENSG00000118922	KLF12	0.867171	8	4	0.325998	Esophagus_Muscularis	0.732039	Skin_Sun_Exposed_Lower_leg	2.02422	0.0140259	0.867299	0.0955355	0.982207	0.542474	0.270547	4	FALSE
ENSG00000078098	FAP	0.867215	9	4	0.3018	Muscle_Skeletal	0.982224	Cells_EBV-transformed_lymphocytes	2.10129	1.05e-17	0.554828	-1.03258	2.40415	0.421918	1.21788	4	FALSE
ENSG00000125648	SLC25A23	0.867244	30	20	0.116228	Adipose_Visceral_Omentum	0.982869	Cells_Cultured_fibroblasts	5.83931	0.0249767	0.201593	-1.57081	0.928884	0.199512	0.559024	20	FALSE
ENSG00000100227	POLDIP3	0.867261	20	8	0.139962	Esophagus_Gastroesophageal_Junction	0.673645	Artery_Aorta	9.66907	6.46e-18	0.459344	-0.630563	1.47593	0.608697	0.565766	8	FALSE
ENSG00000121058	COIL	0.867295	2	1	0.867295	Brain_Cortex	0.867295	Brain_Cortex	1	1	1	-0.388341	-0.167095	-0.277718	0.156444	1	FALSE
ENSG00000109072	VTN	0.867416	11	7	0.304347	Brain_Nucleus_accumbens_basal_ganglia	0.744244	Heart_Left_Ventricle	6.19256	2.91e-17	0.34552	0.326239	1.02716	0.541459	0.227043	7	FALSE
ENSG00000133962	CATSPERB	0.867495	23	9	0.20185	Esophagus_Mucosa	0.92189	Adipose_Visceral_Omentum	12.4586	0.00139116	0.423872	-0.593195	1.2763	0.469437	0.394916	9	FALSE
ENSG00000161202	DVL3	0.867519	18	7	0.0632904	Thyroid	0.998125	Heart_Atrial_Appendage	9.8763	4.22e-17	0.402829	-1.85715	1.53076	-0.0973217	0.795731	7	FALSE
ENSG00000276410	HIST1H2BB	0.867671	1	1	0.867671	Testis	0.867671	Testis	1	1	1	0.166617	0.166617	0.166617	NA	1	FALSE
ENSG00000250102	LINC02377	0.867713	1	1	0.867713	Testis	0.867713	Testis	1	1	1	0.166564	0.166564	0.166564	NA	1	FALSE
ENSG00000084463	WBP11	0.867873	24	10	0.100505	Brain_Substantia_nigra	0.972446	Brain_Cortex	9.38099	1.7e-16	0.319494	-1.64241	0.671329	-0.459887	0.622613	10	FALSE
ENSG00000267034	AC010980.2	0.867928	5	2	0.625519	Artery_Aorta	0.81518	Heart_Atrial_Appendage	1.0442	0.955796	0.955796	-1.19884	0.641111	-0.0594083	0.764205	2	FALSE
ENSG00000144290	SLC4A10	0.867966	2	1	0.867966	Colon_Transverse	0.867966	Colon_Transverse	1	1	1	-0.430837	0.166242	-0.132298	0.422199	1	FALSE
ENSG00000166173	LARP6	0.868066	20	5	0.226572	Brain_Nucleus_accumbens_basal_ganglia	0.923062	Pancreas	13.8226	4.81e-05	0.620263	-0.852895	1.20924	0.0383891	0.590933	5	FALSE
ENSG00000182165	TP53TG1	0.868125	26	3	0.0666022	Cells_EBV-transformed_lymphocytes	0.90787	Heart_Atrial_Appendage	20.6171	2.98e-19	1.02073	-1.83435	0.973694	-0.428113	0.71223	3	FALSE
ENSG00000256763	LINC02467	0.868144	1	1	0.868144	Testis	0.868144	Testis	1	1	1	-0.166017	-0.166017	-0.166017	NA	1	FALSE
ENSG00000270996	AC005034.4	0.868183	10	7	0.179835	Brain_Cerebellum	0.890654	Adipose_Visceral_Omentum	2.7082	0.00381117	0.361157	-1.34126	0.368242	-0.390496	0.544765	7	FALSE
ENSG00000152464	RPP38	0.868187	9	9	0.153344	Cells_Cultured_fibroblasts	0.885734	Artery_Tibial	3.1458	0.132337	0.132337	-0.860836	1.42782	0.572751	0.741537	9	FALSE
ENSG00000138658	ZGRF1	0.868242	46	13	0.14398	Vagina	0.988715	Lung	18.0729	8.5e-05	0.619567	-1.46113	1.41425	0.148596	0.685402	13	FALSE
ENSG00000229809	ZNF688	0.868253	4	3	0.411654	Ovary	0.905715	Breast_Mammary_Tissue	1.29803	0.715916	0.715916	-0.820986	0.118446	-0.273607	0.394327	3	FALSE
ENSG00000135953	MFSD9	0.868461	10	5	0.478019	Adipose_Visceral_Omentum	0.993911	Breast_Mammary_Tissue	3.56259	0.0262052	0.169584	-1.10092	0.0453261	-0.339591	0.397315	5	FALSE
ENSG00000010438	PRSS3	0.868492	17	10	0.108959	Brain_Hypothalamus	0.859539	Cells_Cultured_fibroblasts	4.99184	0.00535186	0.384754	-1.22953	1.60289	-0.248345	0.915432	10	FALSE
ENSG00000197937	ZNF347	0.868531	27	20	0.0397853	Brain_Cerebellar_Hemisphere	0.872641	Brain_Hypothalamus	4.98548	0.00656489	0.262874	-1.22919	2.05597	0.181281	0.821086	20	FALSE
ENSG00000175398	OR10P1	0.868557	1	1	0.868557	Heart_Atrial_Appendage	0.868557	Heart_Atrial_Appendage	1	1	1	0.165492	0.165492	0.165492	NA	1	FALSE
ENSG00000254685	FPGT	0.868599	39	5	0.0776742	Brain_Putamen_basal_ganglia	0.996894	Liver	27.7925	7.62e-05	1.14937	-1.76434	0.446167	-0.34548	0.491638	5	FALSE
ENSG00000135476	ESPL1	0.868637	14	5	0.207786	Kidney_Cortex	0.962014	Brain_Substantia_nigra	10.3216	3.91e-17	0.469583	-1.25968	0.977234	0.0570811	0.581602	5	FALSE
ENSG00000180488	MIGA1	0.868726	4	1	0.868726	Muscle_Skeletal	0.868726	Muscle_Skeletal	1	1	1	-2.27842	0.502125	-0.439299	1.25601	1	FALSE
ENSG00000270038	AL133467.4	0.868974	1	1	0.868974	Testis	0.868974	Testis	1	1	1	0.164962	0.164962	0.164962	NA	1	FALSE
ENSG00000234444	ZNF736	0.86932	41	15	0.00902604	Artery_Coronary	0.985226	Adipose_Subcutaneous	11.1903	0.000793254	0.433973	-2.61107	1.69125	-0.437693	0.944936	15	FALSE
ENSG00000258718	LINC02311	0.869452	1	1	0.869452	Testis	0.869452	Testis	1	1	1	-0.164354	-0.164354	-0.164354	NA	1	FALSE
ENSG00000008405	CRY1	0.869667	6	4	0.48635	Esophagus_Gastroesophageal_Junction	0.838356	Muscle_Skeletal	1.84728	0.183309	0.183309	-0.857565	0.696125	0.137478	0.573667	4	FALSE
ENSG00000141522	ARHGDIA	0.869818	4	2	0.644584	Heart_Atrial_Appendage	0.883974	Skin_Not_Sun_Exposed_Suprapubic	1.22666	0.773335	0.773335	-0.145933	1.38579	0.549978	0.630706	2	FALSE
ENSG00000271046	AL512631.1	0.86987	5	4	0.425404	Spleen	0.992024	Whole_Blood	1.95664	0.364548	0.364548	0.00999697	0.797081	0.451138	0.307264	4	FALSE
ENSG00000115211	EIF2B4	0.869894	4	3	0.563162	Artery_Coronary	0.701123	Skin_Sun_Exposed_Lower_leg	1.12802	0.844846	0.844846	-1.37462	0.578152	-0.235511	0.899914	3	FALSE
ENSG00000177663	IL17RA	0.869911	47	11	0.109807	Whole_Blood	0.992027	Brain_Nucleus_accumbens_basal_ganglia	19.2359	0.000344239	0.680365	-1.59906	1.33778	-0.143477	0.739074	11	FALSE
ENSG00000179855	GIPC3	0.870075	30	17	0.0877787	Brain_Hippocampus	0.845621	Nerve_Tibial	3.36044	9.47e-17	0.197941	-1.09254	1.70723	0.60595	0.44086	17	FALSE
ENSG00000120563	LYZL1	0.870198	1	1	0.870198	Testis	0.870198	Testis	1	1	1	-0.163407	-0.163407	-0.163407	NA	1	FALSE
ENSG00000123983	ACSL3	0.870272	12	6	0.31177	Artery_Tibial	0.973513	Testis	4.68781	0.00706177	0.285054	-0.991717	1.01152	0.02187	0.643094	6	FALSE
ENSG00000183463	URAD	0.87051	6	3	0.279937	Brain_Cerebellar_Hemisphere	0.828693	Testis	4.73647	0.00522158	0.456383	-1.08046	0.585003	-0.0876512	0.731511	3	FALSE
ENSG00000139405	RITA1	0.870537	40	2	0.199943	Brain_Anterior_cingulate_cortex_BA24	0.972475	Muscle_Skeletal	29.9957	2.95e-15	4.28174	-1.14601	1.28171	-0.30086	0.531536	2	FALSE
ENSG00000130950	NUTM2F	0.870568	1	1	0.870568	Nerve_Tibial	0.870568	Nerve_Tibial	1	1	1	-0.162937	-0.162937	-0.162937	NA	1	FALSE
ENSG00000164919	COX6C	0.870686	15	9	0.207552	Brain_Cortex	0.987001	Ovary	7.0644	7.72e-17	0.240151	-1.26032	0.937853	0.165171	0.671261	9	FALSE
ENSG00000259846	AC092131.1	0.870743	3	1	0.763198	Thyroid	0.979593	Nerve_Tibial	2.92261	0.00509972	2.92261	-0.025579	0.301284	0.16076	0.168179	1	FALSE
ENSG00000154864	PIEZO2	0.87076	4	4	0.401614	Pancreas	0.838161	Nerve_Tibial	1.16083	0.824415	0.824415	-0.838742	0.548994	-0.2698	0.604951	4	FALSE
ENSG00000126107	HECTD3	0.870847	7	2	0.237053	Skin_Sun_Exposed_Lower_leg	0.852184	Pancreas	2.19384	0.0110683	0.79509	-1.80131	1.88383	-0.199957	1.16934	2	FALSE
ENSG00000181804	SLC9A9	0.870865	3	1	0.870865	Whole_Blood	0.870865	Whole_Blood	1	1	1	-0.59946	2.11834	0.452107	1.45944	1	FALSE
ENSG00000254006	AC104232.1	0.870989	3	2	0.460949	Spleen	0.754163	Whole_Blood	2.74654	0.0188925	0.234569	-0.737285	-0.313155	-0.499438	0.216716	2	FALSE
ENSG00000107018	RLN1	0.8711	4	3	0.462455	Cells_EBV-transformed_lymphocytes	0.743361	Brain_Nucleus_accumbens_basal_ganglia	1.59207	0.410314	0.410314	-0.327406	0.734811	0.29215	0.482188	3	FALSE
ENSG00000236385	AC026355.2	0.871207	1	1	0.871207	Skin_Sun_Exposed_Lower_leg	0.871207	Skin_Sun_Exposed_Lower_leg	1	1	1	0.162125	0.162125	0.162125	NA	1	FALSE
ENSG00000188124	OR2AG2	0.871262	3	1	0.810315	Cells_EBV-transformed_lymphocytes	0.932983	Cells_Cultured_fibroblasts	2	3.35e-17	2	-0.24002	-0.00482625	-0.109646	0.119661	1	FALSE
ENSG00000261052	SULT1A3	0.871273	3	1	0.871273	Muscle_Skeletal	0.871273	Muscle_Skeletal	1	1	1	-1.21055	0.162042	-0.672823	0.732953	1	FALSE
ENSG00000042317	SPATA7	0.871297	43	12	0.087813	Artery_Tibial	0.960421	Nerve_Tibial	18.8547	0.000160726	0.650477	-1.70705	1.43123	0.52321	0.713899	12	FALSE
ENSG00000171121	KCNMB3	0.871306	25	16	0.241387	Brain_Cerebellum	0.935184	Colon_Transverse	6.34008	0.000638429	0.227315	-1.17153	1.11281	0.229944	0.659854	16	FALSE
ENSG00000156510	HKDC1	0.871447	20	12	0.186386	Prostate	0.986583	Colon_Sigmoid	7.05901	0.000186084	0.289972	-0.91623	1.32135	0.0998221	0.593771	12	FALSE
ENSG00000187049	TMEM216	0.871462	35	2	0.0248419	Colon_Transverse	0.988654	Spleen	30.6653	1.08e-15	1.05814	-2.24385	0.521461	-0.432754	0.645282	2	FALSE
ENSG00000071991	CDH19	0.871529	14	8	0.382482	Prostate	0.950409	Colon_Sigmoid	6.7724	0.013791	0.238882	-0.873332	0.870703	0.198332	0.503812	8	FALSE
ENSG00000272382	AC025171.5	0.871703	5	3	0.543559	Pituitary	0.939348	Spleen	1.54503	0.45993	0.45993	-0.60744	1.54184	0.327695	0.954534	3	FALSE
ENSG00000263257	AC040173.1	0.871776	3	3	0.442208	Adipose_Visceral_Omentum	0.862468	Muscle_Skeletal	1.67511	0.34162	0.34162	-0.768471	0.173234	-0.427528	0.521853	3	FALSE
ENSG00000169592	INO80E	0.871782	42	9	0.0382605	Cells_EBV-transformed_lymphocytes	0.976914	Kidney_Cortex	25.1484	2.46e-15	0.865171	-2.07205	0.169496	-0.848213	0.424789	9	FALSE
ENSG00000127951	FGL2	0.87204	19	8	0.168077	Uterus	0.913585	Brain_Amygdala	7.98624	4.83e-18	0.584888	-1.37841	0.805971	-0.0562143	0.625394	8	FALSE
ENSG00000126251	GPR42	0.87212	8	3	0.323532	Adipose_Visceral_Omentum	0.81641	Colon_Sigmoid	5.46094	1.98e-16	0.541685	-0.464556	0.987226	0.509279	0.550989	3	FALSE
ENSG00000152932	RAB3C	0.872127	16	10	0.107824	Testis	0.985187	Adipose_Subcutaneous	5.55888	0.0156833	0.251738	-1.60805	0.406696	-0.504044	0.541975	10	FALSE
ENSG00000160339	FCN2	0.872242	17	13	0.160245	Spleen	0.976592	Esophagus_Muscularis	4.71327	0.0585331	0.228516	-1.13008	1.40425	0.331004	0.734613	13	FALSE
ENSG00000148358	GPR107	0.872348	3	2	0.650296	Artery_Aorta	0.809431	Brain_Caudate_basal_ganglia	1.0411	0.958903	0.958903	-0.453351	0.54349	0.110433	0.511117	2	FALSE
ENSG00000238217	LINC01877	0.872407	1	1	0.872407	Brain_Anterior_cingulate_cortex_BA24	0.872407	Brain_Anterior_cingulate_cortex_BA24	1	1	1	-0.160601	-0.160601	-0.160601	NA	1	FALSE
ENSG00000176945	MUC20	0.872435	49	9	0.0308955	Ovary	0.975375	Colon_Transverse	23.5196	9.38e-07	0.832198	-0.48744	2.15842	0.769867	0.499039	9	FALSE
ENSG00000107890	ANKRD26	0.872478	31	15	0.126645	Esophagus_Mucosa	0.918946	Artery_Coronary	10.2781	2.5e-05	0.431548	-1.15841	1.71453	0.731172	0.805686	15	FALSE
ENSG00000225718	AC092100.1	0.872525	1	1	0.872525	Testis	0.872525	Testis	1	1	1	0.160451	0.160451	0.160451	NA	1	FALSE
ENSG00000274317	LINC02334	0.872656	5	3	0.456763	Thyroid	0.999563	Heart_Left_Ventricle	3.22756	0.0152061	0.190672	-0.000547743	0.744188	0.264263	0.309972	3	FALSE
ENSG00000116922	C1orf109	0.872695	34	18	0.0882497	Brain_Substantia_nigra	0.98709	Breast_Mammary_Tissue	8.46986	7.55e-16	0.293217	-1.7047	0.522917	-0.332992	0.597481	18	FALSE
ENSG00000087303	NID2	0.872731	12	8	0.134143	Adipose_Visceral_Omentum	0.94786	Colon_Transverse	3.34675	0.0760034	0.325207	-0.145277	1.49796	0.348215	0.457273	8	FALSE
ENSG00000230710	LINC00332	0.872826	3	2	0.537495	Stomach	0.711283	Pancreas	2.68017	0.00211515	0.317717	-0.483936	0.616606	0.167601	0.577549	2	FALSE
ENSG00000125534	PPDPF	0.872856	32	23	0.0708833	Stomach	0.984304	Thyroid	6.22329	0.039044	0.241683	-1.80622	1.72531	0.0955837	0.747213	23	FALSE
ENSG00000146857	STRA8	0.872933	1	1	0.872933	Brain_Caudate_basal_ganglia	0.872933	Brain_Caudate_basal_ganglia	1	1	1	-0.159934	-0.159934	-0.159934	NA	1	FALSE
ENSG00000113648	H2AFY	0.872973	3	1	0.872973	Nerve_Tibial	0.872973	Nerve_Tibial	1	1	1	-0.855981	0.834039	0.0459808	0.850748	1	FALSE
ENSG00000197363	ZNF517	0.873015	31	5	0.246253	Brain_Amygdala	0.973658	Whole_Blood	21.8016	2.13e-15	0.769799	-0.682612	1.1595	0.423334	0.429238	5	FALSE
ENSG00000174562	KLK15	0.873051	4	2	0.710512	Adrenal_Gland	0.75114	Thyroid	1.12338	0.876617	0.876617	0.143043	0.371169	0.256114	0.106013	2	FALSE
ENSG00000128159	TUBGCP6	0.873078	26	13	0.176765	Brain_Hippocampus	0.993046	Esophagus_Muscularis	10.6954	2.71e-17	0.478325	-0.802919	1.35078	0.572212	0.525194	13	FALSE
ENSG00000104388	RAB2A	0.87309	32	5	0.049425	Artery_Coronary	0.982898	Cells_EBV-transformed_lymphocytes	22.5295	5.22e-05	0.849191	-0.839724	1.96491	0.591378	0.527204	5	FALSE
ENSG00000176177	ENTHD1	0.873105	3	1	0.873105	Spleen	0.873105	Spleen	1	1	1	-0.159715	0.952293	0.555654	0.620752	1	FALSE
ENSG00000131653	TRAF7	0.87327	4	2	0.628851	Brain_Hypothalamus	0.796222	Colon_Sigmoid	1.138	0.861996	0.861996	-0.258239	0.871992	0.235883	0.535942	2	FALSE
ENSG00000185414	MRPL30	0.873283	25	14	0.20576	Nerve_Tibial	0.985075	Artery_Aorta	7.03746	0.00926225	0.241055	-1.26531	1.24307	0.228245	0.509034	14	FALSE
ENSG00000162620	LRRIQ3	0.873556	35	1	0.438554	Uterus	0.989636	Adipose_Subcutaneous	31.5571	3.1e-15	31.5571	-0.636715	0.774637	-0.153409	0.262509	1	FALSE
ENSG00000253141	AC008632.1	0.873576	1	1	0.873576	Thyroid	0.873576	Thyroid	1	1	1	-0.159118	-0.159118	-0.159118	NA	1	FALSE
ENSG00000103460	TOX3	0.873615	5	3	0.564672	Skin_Sun_Exposed_Lower_leg	0.899091	Adrenal_Gland	2.94976	0.0168253	0.980761	-0.467096	0.575916	0.213491	0.428053	3	FALSE
ENSG00000119661	DNAL1	0.873959	22	11	0.083606	Esophagus_Gastroesophageal_Junction	0.978655	Artery_Tibial	8.35052	8.59e-17	0.279153	-1.73014	0.312331	-0.562558	0.563324	11	FALSE
ENSG00000145863	GABRA6	0.873996	2	2	0.608758	Brain_Cerebellar_Hemisphere	0.903713	Brain_Cerebellum	1.39075	0.609254	0.609254	-0.511847	-0.120972	-0.316409	0.276391	2	FALSE
ENSG00000174032	SLC25A30	0.874207	21	5	0.167063	Cells_Cultured_fibroblasts	0.925106	Artery_Aorta	15.3873	0.000742329	0.764876	-1.3817	0.998014	0.225513	0.648588	5	FALSE
ENSG00000198315	ZKSCAN8	0.874616	19	5	0.0630423	Thyroid	0.95181	Esophagus_Muscularis	12.0255	0.000115173	0.607379	-1.85889	1.82844	0.545727	0.890393	5	FALSE
ENSG00000125810	CD93	0.874696	7	7	0.228845	Artery_Tibial	0.981864	Spleen	2.25154	0.118156	0.118156	-1.20334	1.1636	0.048641	0.789852	7	FALSE
ENSG00000267405	AC005180.1	0.874849	13	5	0.149101	Esophagus_Mucosa	0.992615	Colon_Sigmoid	8.63006	0.00464506	0.380203	-0.582287	1.44271	0.192425	0.57677	5	FALSE
ENSG00000198915	RASGEF1A	0.874949	20	9	0.00286319	Prostate	0.951276	Esophagus_Muscularis	8.74261	5.3e-17	0.331305	-0.75003	2.98206	0.356607	0.785029	9	FALSE
ENSG00000123144	TRIR	0.874974	2	2	0.672289	Heart_Left_Ventricle	0.751197	Vagina	1.04834	0.951664	0.951664	-0.317061	0.423008	0.0529733	0.523308	2	FALSE
ENSG00000105374	NKG7	0.875066	4	2	0.64697	Brain_Hypothalamus	0.89559	Testis	1.22245	0.777553	0.777553	-0.457976	0.617082	0.0110834	0.471799	2	FALSE
ENSG00000081014	AP4E1	0.875206	13	9	0.193211	Skin_Not_Sun_Exposed_Suprapubic	0.950129	Brain_Cerebellum	3.93831	0.00519901	0.213104	-1.30114	1.25842	-0.0511772	0.766714	9	FALSE
ENSG00000272942	AL022324.3	0.875316	6	1	0.470433	Breast_Mammary_Tissue	0.853117	Cells_EBV-transformed_lymphocytes	4.90057	5.74e-19	4.90057	-0.721775	1.05918	0.307572	0.59115	1	FALSE
ENSG00000153802	TMPRSS11D	0.875462	3	2	0.684132	Testis	0.747511	Cells_Cultured_fibroblasts	1.01213	0.987874	0.987874	-0.406831	1.5252	0.480099	0.975682	2	FALSE
ENSG00000100697	DICER1	0.875523	15	5	0.273865	Liver	0.973095	Thyroid	9.81359	0.00145601	0.370032	-1.09421	0.956271	-0.438572	0.533793	5	FALSE
ENSG00000144802	NFKBIZ	0.875531	6	5	0.5057	Cells_Cultured_fibroblasts	0.904855	Brain_Hypothalamus	1.75632	0.435813	0.435813	-0.472553	0.665548	0.145578	0.460813	5	FALSE
ENSG00000143278	F13B	0.875829	1	1	0.875829	Testis	0.875829	Testis	1	1	1	-0.156259	-0.156259	-0.156259	NA	1	FALSE
ENSG00000114988	LMAN2L	0.876023	33	8	0.127547	Spleen	0.965724	Artery_Tibial	16.8436	1.34e-15	0.612976	-1.28292	1.52385	0.477554	0.703209	8	FALSE
ENSG00000131652	THOC6	0.876136	1	1	0.876136	Brain_Spinal_cord_cervical_c-1	0.876136	Brain_Spinal_cord_cervical_c-1	1	1	1	0.15587	0.15587	0.15587	NA	1	FALSE
ENSG00000139180	NDUFA9	0.876149	23	11	0.118387	Esophagus_Gastroesophageal_Junction	0.96426	Cells_Cultured_fibroblasts	10.3344	0.00778202	0.452597	-1.40302	1.56158	-0.0407235	0.713107	11	FALSE
ENSG00000099875	MKNK2	0.876163	11	3	0.228171	Brain_Putamen_basal_ganglia	0.94588	Breast_Mammary_Tissue	6.378	2.04e-17	0.29191	-1.20508	0.730193	-0.386686	0.482189	3	FALSE
ENSG00000254186	AC091901.1	0.876164	2	2	0.700729	Kidney_Cortex	0.742727	Nerve_Tibial	1.03422	0.965776	0.965776	-0.384337	-0.328244	-0.35629	0.0396637	2	FALSE
ENSG00000268754	LINC01081	0.876228	2	1	0.876228	Testis	0.876228	Testis	1	1	1	-0.155753	1.78918	0.816716	1.37528	1	FALSE
ENSG00000174607	UGT8	0.876492	7	5	0.321581	Esophagus_Muscularis	0.966329	Thyroid	1.20161	0.83439	0.83439	-0.991215	0.118918	-0.367352	0.435241	5	FALSE
ENSG00000119715	ESRRB	0.876697	27	20	0.113115	Brain_Cerebellum	0.970598	Brain_Caudate_basal_ganglia	5.82791	0.0518309	0.231505	-0.788436	1.58435	0.155293	0.707617	20	FALSE
ENSG00000164488	DACT2	0.876804	18	11	0.258059	Nerve_Tibial	0.991932	Esophagus_Gastroesophageal_Junction	4.83525	0.0102589	0.288064	-1.14502	1.11098	-0.083393	0.663262	11	FALSE
ENSG00000115750	TAF1B	0.876858	37	2	0.322705	Uterus	0.998338	Cells_Cultured_fibroblasts	33.3375	7.31e-09	1.79006	-0.251267	0.988915	0.272943	0.292041	2	FALSE
ENSG00000170044	ZPLD1	0.876859	3	1	0.876859	Testis	0.876859	Testis	1	1	1	-0.991404	-0.152701	-0.433019	0.483577	1	FALSE
ENSG00000283440	AL139352.1	0.876896	35	19	0.0777502	Brain_Cerebellar_Hemisphere	0.972661	Adipose_Visceral_Omentum	6.5874	4.84e-16	0.301583	-1.76389	1.46979	-0.0640909	0.930221	19	FALSE
ENSG00000267838	AC245884.8	0.876906	48	2	0.29248	Brain_Cortex	0.97787	Lung	39.2338	3.87e-15	2.87097	-0.714938	1.0527	0.367179	0.342899	2	FALSE
ENSG00000250486	FAM218A	0.876925	26	12	0.0999674	Nerve_Tibial	0.996348	Heart_Atrial_Appendage	9.97786	0.00133391	0.363361	-1.64501	1.63935	-0.275709	0.747344	12	FALSE
ENSG00000226741	LINC02554	0.877016	1	1	0.877016	Testis	0.877016	Testis	1	1	1	-0.154753	-0.154753	-0.154753	NA	1	FALSE
ENSG00000132635	PCED1A	0.877093	5	2	0.756627	Adrenal_Gland	0.794969	Whole_Blood	1.37897	0.621031	0.621031	-2.0915	0.287145	-0.543552	0.902947	2	FALSE
ENSG00000182795	C1orf116	0.877218	3	1	0.877218	Thyroid	0.877218	Thyroid	1	1	1	-3.10818	0.26526	-0.896139	1.91648	1	FALSE
ENSG00000168530	MYL1	0.877225	2	1	0.877225	Muscle_Skeletal	0.877225	Muscle_Skeletal	1	1	1	-1.73641	-0.154489	-0.945447	1.11858	1	FALSE
ENSG00000146109	ABT1	0.877243	30	11	0.0214273	Esophagus_Muscularis	0.991472	Whole_Blood	12.5503	0.00308606	0.524858	-2.30037	0.696589	-0.593257	0.784653	11	FALSE
ENSG00000277791	PSMB3	0.877386	26	5	0.173053	Ovary	0.958679	Breast_Mammary_Tissue	14.4485	1.36e-15	0.693765	-1.17628	1.36246	0.264538	0.616724	5	FALSE
ENSG00000180398	MCFD2	0.877434	45	10	0.0684309	Ovary	0.974366	Liver	22.2884	2.17e-05	0.939657	-0.279721	1.82216	0.800137	0.454872	10	FALSE
ENSG00000259865	AL390728.6	0.877814	41	3	0.227162	Brain_Caudate_basal_ganglia	0.976726	Esophagus_Mucosa	33.2814	5.69e-06	1.24858	-1.2077	0.842078	-0.574113	0.487101	3	FALSE
ENSG00000228486	LINC01125	0.877858	28	20	0.0925525	Esophagus_Mucosa	0.901164	Nerve_Tibial	5.01399	0.0076453	0.170326	-0.96981	1.68208	0.567647	0.681622	20	FALSE
ENSG00000163618	CADPS	0.877869	12	9	0.130719	Brain_Spinal_cord_cervical_c-1	0.940622	Spleen	3.932	0.0242234	0.340255	-1.51127	0.651964	-0.0947497	0.600952	9	FALSE
ENSG00000261478	AC013391.3	0.877872	20	5	0.0868683	Colon_Transverse	0.928019	Brain_Putamen_basal_ganglia	8.6555	0.000469927	0.625303	-0.261005	1.71215	0.457764	0.536478	5	FALSE
ENSG00000254271	AC022390.1	0.878034	12	5	0.125113	Skin_Sun_Exposed_Lower_leg	0.874864	Ovary	8.76294	0.00171765	0.304999	0.157483	1.53366	1.01189	0.384129	5	FALSE
ENSG00000112562	SMOC2	0.878063	30	17	0.142246	Thyroid	0.972811	Adipose_Subcutaneous	10.3399	0.00312847	0.392503	-1.46748	0.964649	-0.101735	0.655695	17	FALSE
ENSG00000174059	CD34	0.878097	4	2	0.619357	Colon_Sigmoid	0.926154	Heart_Atrial_Appendage	1.04468	0.955323	0.955323	-1.62757	0.0926848	-0.632711	0.719317	2	FALSE
ENSG00000197956	S100A6	0.878167	12	8	0.136087	Brain_Cerebellum	0.891293	Nerve_Tibial	2.17225	1.54e-05	0.235899	-0.925765	1.49052	0.301715	0.748345	8	FALSE
ENSG00000114346	ECT2	0.878215	6	3	0.467896	Esophagus_Muscularis	0.638128	Esophagus_Mucosa	2.78644	1.54e-17	0.244765	-1.21118	-0.338389	-0.638968	0.310616	3	FALSE
ENSG00000187012	LINC00207	0.878217	1	1	0.878217	Brain_Caudate_basal_ganglia	0.878217	Brain_Caudate_basal_ganglia	1	1	1	-0.15323	-0.15323	-0.15323	NA	1	FALSE
ENSG00000111404	RERGL	0.878322	4	1	0.878322	Prostate	0.878322	Prostate	1	1	1	-3.81956	0.171167	-1.27031	1.88876	1	FALSE
ENSG00000244342	LINC00698	0.878398	1	1	0.878398	Brain_Putamen_basal_ganglia	0.878398	Brain_Putamen_basal_ganglia	1	1	1	-0.153	-0.153	-0.153	NA	1	FALSE
ENSG00000142156	COL6A1	0.878409	35	13	0.0935285	Artery_Aorta	0.996894	Muscle_Skeletal	13.209	6.74e-07	0.484826	-1.37853	1.67707	0.117581	0.728922	13	FALSE
ENSG00000267521	AC016168.1	0.878554	3	2	0.655893	Spleen	0.814696	Pituitary	1.02541	0.97459	0.97459	-0.445591	0.378512	-0.100484	0.428055	2	FALSE
ENSG00000149418	ST14	0.878575	16	8	0.258158	Brain_Cerebellar_Hemisphere	0.910517	Whole_Blood	8.01896	7.2e-19	0.464783	-1.02093	1.13075	-0.0642033	0.691918	8	FALSE
ENSG00000180573	HIST1H2AC	0.878615	3	1	0.878615	Vagina	0.878615	Vagina	1	1	1	-0.332138	0.500123	0.00508676	0.437999	1	FALSE
ENSG00000187942	LDLRAD2	0.878646	8	6	0.216129	Thyroid	0.960966	Heart_Atrial_Appendage	1.8376	0.176494	0.176494	-0.291815	1.23689	0.324365	0.583389	6	FALSE
ENSG00000275630	AC004816.2	0.878647	4	4	0.392541	Heart_Atrial_Appendage	0.984101	Cells_Cultured_fibroblasts	1.56174	0.446259	0.446259	-0.118626	0.855018	0.275342	0.44363	4	FALSE
ENSG00000101335	MYL9	0.878906	18	11	0.129882	Uterus	0.994352	Cells_Cultured_fibroblasts	6.6065	5.3e-18	0.447419	-1.34426	1.51457	0.0167048	0.570159	11	FALSE
ENSG00000136870	ZNF189	0.878978	34	9	0.167474	Brain_Hippocampus	0.989209	Artery_Tibial	19.1372	0.000415359	0.64006	-0.916792	1.38037	0.475148	0.525747	9	FALSE
ENSG00000215397	SCRT2	0.879106	5	2	0.617368	Brain_Nucleus_accumbens_basal_ganglia	0.951036	Pancreas	1.29519	0.704808	0.704808	-1.20228	1.51766	-0.0297767	1.12348	2	FALSE
ENSG00000272482	AC254633.1	0.879175	4	3	0.498849	Brain_Substantia_nigra	0.904539	Adrenal_Gland	1.24044	0.75723	0.75723	-1.03564	0.11993	-0.547852	0.484088	3	FALSE
ENSG00000172322	CLEC12A	0.879259	44	3	0.0770628	Brain_Anterior_cingulate_cortex_BA24	0.888935	Cells_Cultured_fibroblasts	33.8418	3.33e-15	1.51765	-1.76799	0.477378	-0.677963	0.347511	3	FALSE
ENSG00000008952	SEC62	0.879281	3	2	0.668255	Spleen	0.798242	Skin_Sun_Exposed_Lower_leg	1.03636	0.963636	0.963636	-0.586559	-0.255623	-0.423575	0.165524	2	FALSE
ENSG00000270321	AC007953.2	0.879303	2	1	0.879303	Brain_Cortex	0.879303	Brain_Cortex	1	1	1	-0.237039	0.151853	-0.0425932	0.274989	1	FALSE
ENSG00000197562	RAB40C	0.879507	29	6	0.237057	Brain_Cerebellum	0.997574	Adipose_Subcutaneous	19.162	1.86e-15	0.812092	-0.648719	1.18237	0.0443106	0.518241	6	FALSE
ENSG00000117281	CD160	0.87952	7	2	0.66409	Testis	0.7593	Brain_Hippocampus	1.10785	0.892148	0.892148	-1.85531	0.3064	-0.41682	0.686555	2	FALSE
ENSG00000131188	PRR7	0.879528	6	2	0.504239	Breast_Mammary_Tissue	0.939643	Adrenal_Gland	4.42081	0.00616531	0.393997	-0.667834	0.586793	-0.140374	0.44025	2	FALSE
ENSG00000169299	PGM2	0.879609	35	4	0.0280381	Ovary	0.993755	Artery_Aorta	25.0984	2.46e-15	0.932563	-2.19675	0.871266	-0.382656	0.53906	4	FALSE
ENSG00000271967	AL583856.2	0.879679	38	2	0.194321	Vagina	0.972921	Pituitary	31.9549	3.14e-15	1.07226	-1.07589	1.2979	-0.241014	0.606197	2	FALSE
ENSG00000225493	LINC01107	0.879689	1	1	0.879689	Nerve_Tibial	0.879689	Nerve_Tibial	1	1	1	-0.151364	-0.151364	-0.151364	NA	1	FALSE
ENSG00000163331	DAPL1	0.879727	16	9	0.177353	Brain_Amygdala	0.984112	Skin_Not_Sun_Exposed_Suprapubic	4.97492	0.00870278	0.267759	-1.34895	1.02829	-0.164188	0.73579	9	FALSE
ENSG00000239961	LILRA4	0.879863	21	8	0.161277	Skin_Not_Sun_Exposed_Suprapubic	0.971977	Whole_Blood	8.91151	2.22e-17	0.404076	-1.38004	1.40079	-0.127294	0.718464	8	FALSE
ENSG00000187616	MYMK	0.879869	5	3	0.73527	Brain_Caudate_basal_ganglia	0.778039	Testis	1.63594	0.358867	0.358867	-0.711262	0.287385	-0.27351	0.358117	3	FALSE
ENSG00000251619	LINC02508	0.879907	1	1	0.879907	Testis	0.879907	Testis	1	1	1	0.151087	0.151087	0.151087	NA	1	FALSE
ENSG00000113430	IRX4	0.879922	7	4	0.365604	Esophagus_Mucosa	0.940028	Muscle_Skeletal	3.27925	0.00984559	0.776976	-0.904738	0.0752351	-0.366626	0.326012	4	FALSE
ENSG00000128604	IRF5	0.879948	30	10	0.15996	Testis	0.999897	Nerve_Tibial	17.1664	1.66e-15	0.754945	-1.40521	1.22751	0.528364	0.54788	10	FALSE
ENSG00000205786	LINC01531	0.880144	4	3	0.483717	Heart_Atrial_Appendage	0.685374	Whole_Blood	2.12358	0.028794	0.692816	-0.700336	0.550978	-0.0420917	0.614004	3	FALSE
ENSG00000184345	IQCF2	0.880151	1	1	0.880151	Testis	0.880151	Testis	1	1	1	0.150778	0.150778	0.150778	NA	1	FALSE
ENSG00000274723	AC079906.1	0.880256	22	3	0.29286	Brain_Hypothalamus	0.989285	Pituitary	18.2596	3.2e-17	0.625729	-0.858126	1.05187	0.0194595	0.568816	3	FALSE
ENSG00000185127	C6orf120	0.880392	23	5	0.0884271	Uterus	0.993035	Lung	14.9012	7.49e-05	0.64944	-1.06315	1.70375	0.111711	0.628738	5	FALSE
ENSG00000152433	ZNF547	0.880552	15	8	0.136767	Adrenal_Gland	0.847312	Nerve_Tibial	6.9917	2.21e-17	0.234211	-0.385997	1.48794	0.547222	0.472276	8	FALSE
ENSG00000188033	ZNF490	0.880591	6	6	0.175333	Testis	0.78497	Adipose_Subcutaneous	2.03147	0.434323	0.434323	-1.35526	0.743439	0.00516204	0.7824	6	FALSE
ENSG00000154429	CCSAP	0.880622	16	10	0.0686458	Artery_Tibial	0.993403	Adipose_Visceral_Omentum	5.15611	8.84e-19	0.233066	-1.82074	1.22399	0.0207549	0.657164	10	FALSE
ENSG00000160588	MPZL3	0.880622	30	13	0.0292945	Brain_Nucleus_accumbens_basal_ganglia	0.976917	Nerve_Tibial	13.3927	1.28e-15	0.499743	-2.1795	1.73739	0.415446	0.713367	13	FALSE
ENSG00000122585	NPY	0.880682	4	2	0.632001	Pancreas	0.901989	Testis	1.0706	0.929397	0.929397	-0.938994	2.17974	0.399127	1.32165	2	FALSE
ENSG00000266290	AC015813.3	0.880688	1	1	0.880688	Testis	0.880688	Testis	1	1	1	0.150097	0.150097	0.150097	NA	1	FALSE
ENSG00000253390	AC104561.1	0.880713	4	3	0.669522	Pancreas	0.869974	Adrenal_Gland	1.83447	0.473249	0.473249	-0.970032	0.336309	-0.224209	0.594963	3	FALSE
ENSG00000136875	PRPF4	0.880751	44	16	0.194293	Artery_Coronary	0.743694	Brain_Substantia_nigra	18.6874	1.63e-15	0.636487	-1.75366	-0.326965	-0.865726	0.258182	16	FALSE
ENSG00000167513	CDT1	0.880783	4	2	0.745989	Skin_Not_Sun_Exposed_Suprapubic	0.759407	Brain_Anterior_cingulate_cortex_BA24	1.21748	0.782517	0.782517	-0.938426	1.46534	0.289278	0.981815	2	FALSE
ENSG00000165556	CDX2	0.880935	5	3	0.419824	Pancreas	0.787009	Brain_Cerebellar_Hemisphere	2.33757	8.99e-33	0.688624	-0.642131	0.806727	-0.208607	0.588758	3	FALSE
ENSG00000188573	FBLL1	0.880963	44	9	0.0822918	Brain_Substantia_nigra	0.912205	Spleen	21.181	2.05e-15	0.814962	-1.73754	0.401235	-0.529674	0.305377	9	FALSE
ENSG00000139160	ETFBKMT	0.881088	7	7	0.384698	Whole_Blood	0.892403	Artery_Aorta	1.98885	0.272758	0.272758	-0.869272	0.636424	-0.010197	0.559653	7	FALSE
ENSG00000175634	RPS6KB2	0.881209	26	11	0.0926102	Colon_Transverse	0.828369	Brain_Substantia_nigra	9.81429	1.79e-16	0.333691	-2.2322	0.221411	-0.97796	0.466206	11	FALSE
ENSG00000167685	ZNF444	0.881241	4	1	0.881241	Thyroid	0.881241	Thyroid	1	1	1	-0.199797	1.04183	0.398196	0.664248	1	FALSE
ENSG00000157426	AASDH	0.881375	33	18	0.0769151	Adipose_Subcutaneous	0.973955	Nerve_Tibial	9.32247	8.85e-16	0.311062	-1.76887	0.93718	-0.81238	0.545484	18	FALSE
ENSG00000110455	ACCS	0.88138	49	3	0.214454	Brain_Amygdala	0.999609	Small_Intestine_Terminal_Ileum	36.319	0.000850253	2.58912	-0.231798	1.24141	0.599659	0.378134	3	FALSE
ENSG00000197965	MPZL1	0.881387	17	11	0.213785	Spleen	0.903692	Thyroid	6.38791	0.0111711	0.259655	-1.24322	1.03438	-0.0382678	0.591068	11	FALSE
ENSG00000178974	FBXO34	0.881637	13	6	0.433182	Brain_Hypothalamus	0.886314	Esophagus_Muscularis	7.53346	5.59e-05	0.264053	-0.78485	0.783758	-0.132247	0.493701	6	FALSE
ENSG00000141665	FBXO15	0.88169	27	16	0.078747	Brain_Caudate_basal_ganglia	0.908082	Heart_Atrial_Appendage	6.20453	1.71e-16	0.208494	-1.23919	1.758	0.524571	0.74113	16	FALSE
ENSG00000113300	CNOT6	0.88173	4	2	0.625824	Cells_Cultured_fibroblasts	0.931349	Colon_Transverse	1.06522	0.934776	0.934776	-0.487613	0.150127	-0.189177	0.280186	2	FALSE
ENSG00000125772	GPCPD1	0.881763	12	11	0.0911662	Artery_Aorta	0.955395	Lung	3.11624	0.092007	0.21137	-0.463818	1.68928	0.374118	0.586979	11	FALSE
ENSG00000180035	ZNF48	0.881882	5	5	0.605721	Heart_Left_Ventricle	0.992424	Lung	2.49807	0.17426	0.17426	-0.497031	0.516191	-0.0888769	0.397205	5	FALSE
ENSG00000114982	KANSL3	0.881894	4	1	0.881894	Pancreas	0.881894	Pancreas	1	1	1	-0.513682	2.08851	0.290791	1.20814	1	FALSE
ENSG00000161996	WDR90	0.881906	40	6	0.129452	Brain_Hippocampus	0.981952	Muscle_Skeletal	24.9597	2.44e-15	0.90823	-0.793579	1.51626	0.528695	0.453226	6	FALSE
ENSG00000104517	UBR5	0.88204	11	8	0.149546	Spleen	0.956018	Small_Intestine_Terminal_Ileum	1.53813	0.509012	0.509012	-1.41915	1.44114	0.0279552	0.879968	8	FALSE
ENSG00000197608	ZNF841	0.8822	24	12	0.137427	Brain_Putamen_basal_ganglia	0.938673	Artery_Aorta	8.89611	6.12e-17	0.347394	-0.252116	1.48544	0.561572	0.416554	12	FALSE
ENSG00000120306	CYSTM1	0.882228	25	4	0.17745	Brain_Hypothalamus	0.991897	Nerve_Tibial	19.8154	1.24e-16	0.733932	-1.26258	1.34865	-0.178697	0.596277	4	FALSE
ENSG00000147684	NDUFB9	0.882487	11	7	0.0985852	Skin_Not_Sun_Exposed_Suprapubic	0.980861	Nerve_Tibial	5.20665	0.00573221	0.211455	-0.318644	1.65175	0.513791	0.586925	7	FALSE
ENSG00000278765	AC004477.3	0.882582	33	7	0.031425	Spleen	0.995932	Stomach	22.1504	2.11e-15	0.765749	-1.27194	2.15165	0.427731	0.757957	7	FALSE
ENSG00000165215	CLDN3	0.882659	11	2	0.0165401	Brain_Cerebellar_Hemisphere	0.896582	Thyroid	8.65236	5.64e-17	2.05093	-2.39678	1.19586	-0.0572192	1.18157	2	FALSE
ENSG00000180061	TMEM150B	0.882685	4	1	0.882685	Whole_Blood	0.882685	Whole_Blood	1	1	1	-1.93631	0.170211	-0.507244	0.989835	1	FALSE
ENSG00000188171	ZNF626	0.882691	43	18	0.0588031	Prostate	0.995079	Brain_Substantia_nigra	12.7285	1.04e-15	0.459306	-1.88966	0.757072	-0.609642	0.637896	18	FALSE
ENSG00000150459	SAP18	0.882802	16	4	0.250951	Stomach	0.946395	Colon_Transverse	13.0769	5.77e-19	0.740184	-0.992664	1.14804	0.243595	0.590072	4	FALSE
ENSG00000226581	AC092634.3	0.882931	4	1	0.561768	Brain_Cortex	0.775102	Thyroid	2	6.12e-17	2	-0.580217	0.903679	0.0990526	0.643175	1	FALSE
ENSG00000197980	LEKR1	0.882952	38	14	0.0773526	Minor_Salivary_Gland	0.993784	Adrenal_Gland	12.2036	0.0010047	0.415618	-2.15796	1.76626	-0.0595817	0.822725	14	FALSE
ENSG00000184945	AQP12A	0.883033	3	2	0.670486	Colon_Sigmoid	0.962724	Pancreas	1.43963	0.560375	0.560375	-0.425481	0.60303	0.0747612	0.514828	2	FALSE
ENSG00000250421	AC106798.1	0.883058	2	1	0.883058	Nerve_Tibial	0.883058	Nerve_Tibial	1	1	1	0.147094	1.17377	0.66043	0.725967	1	FALSE
ENSG00000116990	MYCL	0.883074	8	3	0.23656	Thyroid	0.875693	Pancreas	2.85754	0.000596478	0.367166	-1.18363	1.24774	0.169231	0.831924	3	FALSE
ENSG00000166257	SCN3B	0.883177	11	5	0.193312	Heart_Left_Ventricle	0.909838	Brain_Hippocampus	7.64117	2.37e-16	0.276799	-1.30085	1.08632	0.270543	0.647921	5	FALSE
ENSG00000235070	AC062015.1	0.883184	2	2	0.622017	Cells_Cultured_fibroblasts	0.919138	Muscle_Skeletal	1.05712	0.942884	0.942884	-0.492994	-0.10152	-0.297257	0.276814	2	FALSE
ENSG00000182831	C16orf72	0.883259	6	5	0.19166	Nerve_Tibial	0.939392	Artery_Aorta	2.29231	1.73e-06	0.507048	-0.0760345	1.30568	0.447813	0.474137	5	FALSE
ENSG00000183484	GPR132	0.883283	21	6	0.197151	Breast_Mammary_Tissue	0.957662	Muscle_Skeletal	14.141	1.01e-17	0.684894	-1.28971	0.33615	-0.428132	0.372204	6	FALSE
ENSG00000106605	BLVRA	0.883518	37	8	0.123387	Brain_Cortex	0.974907	Thyroid	19.0618	0.000532215	0.69305	-1.54071	1.44723	-0.41092	0.706269	8	FALSE
ENSG00000124134	KCNS1	0.883522	8	5	0.297234	Skin_Not_Sun_Exposed_Suprapubic	0.95084	Skin_Sun_Exposed_Lower_leg	4.02082	0.0709933	0.286832	-0.487818	1.04238	-0.0155475	0.478881	5	FALSE
ENSG00000111261	MANSC1	0.883523	7	3	0.426669	Pancreas	0.909627	Brain_Cerebellum	1.10479	0.925916	0.925916	-0.616431	2.56335	0.620807	1.06293	3	FALSE
ENSG00000150783	TEX12	0.883658	9	7	0.356376	Cells_Cultured_fibroblasts	0.92307	Testis	1.99307	0.232445	0.232445	-0.526321	0.922292	0.248706	0.483755	7	FALSE
ENSG00000152454	ZNF256	0.88374	7	7	0.230761	Lung	0.782818	Breast_Mammary_Tissue	1.94699	0.39878	0.39878	-0.450236	1.1984	0.445761	0.501216	7	FALSE
ENSG00000187239	FNBP1	0.883742	13	7	0.361336	Whole_Blood	0.94975	Nerve_Tibial	5.27504	1.68e-17	0.443544	-1.10595	0.912822	0.0114198	0.604223	7	FALSE
ENSG00000058056	USP13	0.883839	16	9	0.187016	Adrenal_Gland	0.977143	Artery_Aorta	1.80115	0.372075	0.372075	-0.69915	1.31946	0.117158	0.569309	9	FALSE
ENSG00000213462	ERV3-1	0.883973	49	11	0.0742869	Uterus	0.984122	Brain_Amygdala	20.5183	1.66e-15	0.748482	-0.828859	1.78484	0.725029	0.482858	11	FALSE
ENSG00000146521	LINC01558	0.884007	8	6	0.355908	Pancreas	0.897538	Thyroid	2.80591	0.00987186	0.184304	-0.16423	2.37143	0.681471	0.80828	6	FALSE
ENSG00000138386	NAB1	0.884017	19	12	0.189595	Artery_Tibial	0.968211	Colon_Transverse	6.51627	0.00261821	0.221484	-1.31215	1.31178	-0.0368125	0.679462	12	FALSE
ENSG00000102935	ZNF423	0.884046	6	1	0.884046	Testis	0.884046	Testis	1	1	1	-0.0347621	0.84148	0.285306	0.306834	1	FALSE
ENSG00000100982	PCIF1	0.884103	3	1	0.257277	Adrenal_Gland	0.400174	Whole_Blood	2	6.12e-17	2	-0.84131	1.13285	-0.127442	1.09465	1	FALSE
ENSG00000167107	ACSF2	0.884134	16	6	0.127214	Nerve_Tibial	0.972051	Testis	5.86559	0.00435634	0.332963	-1.52518	0.909223	-0.399754	0.768626	6	FALSE
ENSG00000114450	GNB4	0.884136	21	12	0.116447	Thyroid	0.968353	Brain_Cortex	6.21714	0.00178191	0.245902	-1.56986	0.99593	-0.367876	0.768533	12	FALSE
ENSG00000111799	COL12A1	0.884284	7	4	0.356886	Adipose_Subcutaneous	0.967082	Brain_Cerebellar_Hemisphere	2.09419	1.27e-17	0.732643	-1.35126	0.921314	-0.105198	0.715871	4	FALSE
ENSG00000258433	AC087633.1	0.884351	1	1	0.884351	Testis	0.884351	Testis	1	1	1	0.145456	0.145456	0.145456	NA	1	FALSE
ENSG00000144026	ZNF514	0.884376	48	5	0.118367	Uterus	0.996885	Stomach	34.6976	6.4e-08	1.24391	-1.09172	1.56166	-0.0895481	0.524596	5	FALSE
ENSG00000186340	THBS2	0.884474	22	18	0.0311829	Liver	0.938552	Brain_Nucleus_accumbens_basal_ganglia	3.07564	0.00534593	0.175022	-2.15473	1.15978	-0.0913572	0.742298	18	FALSE
ENSG00000135540	NHSL1	0.884506	20	6	0.0649226	Minor_Salivary_Gland	0.995679	Brain_Substantia_nigra	13.2814	1.31e-05	0.492513	-1.84579	0.917082	-0.796659	0.822166	6	FALSE
ENSG00000117593	DARS2	0.884547	29	8	0.0146023	Pituitary	0.929199	Esophagus_Mucosa	15.0888	1.4e-15	0.569629	-1.62224	2.4421	-0.537671	0.76139	8	FALSE
ENSG00000121413	ZSCAN18	0.884565	39	3	0.141919	Esophagus_Mucosa	0.988045	Colon_Transverse	25.6927	2.11e-15	1.63652	-0.545842	1.46868	0.178874	0.457818	3	FALSE
ENSG00000115275	MOGS	0.884747	39	6	0.256895	Artery_Coronary	0.998862	Esophagus_Muscularis	24.2334	2.15e-15	0.859487	-1.13376	0.89157	-0.221816	0.488197	6	FALSE
ENSG00000124143	ARHGAP40	0.884748	15	8	0.21662	Pancreas	0.939703	Stomach	6.72845	0.00738504	0.243867	-0.534628	2.91964	0.712698	0.770574	8	FALSE
ENSG00000064205	WISP2	0.884766	7	5	0.262861	Esophagus_Mucosa	0.964912	Skin_Not_Sun_Exposed_Suprapubic	1.68477	0.343221	0.343221	-1.38255	0.308182	-0.276786	0.696508	5	FALSE
ENSG00000005961	ITGA2B	0.88481	3	2	0.621436	Thyroid	0.948085	Brain_Cerebellum	1.1918	0.808203	0.808203	-0.493816	1.22449	0.265261	0.876462	2	FALSE
ENSG00000128609	NDUFA5	0.884821	11	5	0.174407	Brain_Cerebellum	0.961851	Thyroid	5.32803	0.00240803	0.974425	-1.55911	0.666533	-0.397044	0.773701	5	FALSE
ENSG00000126456	IRF3	0.884838	25	13	0.1174	Brain_Cerebellar_Hemisphere	0.849924	Stomach	8.93255	5.12e-18	0.341005	-1.56578	1.52237	-0.343265	0.768217	13	FALSE
ENSG00000213906	LTB4R2	0.884856	15	8	0.279554	Esophagus_Mucosa	0.998951	Stomach	7.40913	0.000193756	0.321592	-1.39946	1.08132	0.123982	0.702101	8	FALSE
ENSG00000226133	AL356289.1	0.884952	9	4	0.230363	Testis	0.977371	Artery_Tibial	6.19377	0.00485876	0.361555	-1.19942	0.518716	-0.376861	0.603441	4	FALSE
ENSG00000238290	AL034417.2	0.884973	29	13	0.112976	Brain_Hippocampus	0.895012	Brain_Substantia_nigra	8.78989	2e-17	0.354615	-1.58496	0.406668	-0.661591	0.532376	13	FALSE
ENSG00000227877	MRLN	0.885117	3	2	0.637713	Kidney_Cortex	0.87598	Brain_Cerebellar_Hemisphere	1.97469	0.033027	0.99228	-0.470899	-0.156067	-0.274486	0.171295	2	FALSE
ENSG00000156162	DPY19L4	0.885148	14	12	0.141279	Esophagus_Mucosa	0.97369	Muscle_Skeletal	4.05015	0.0473491	0.188745	-1.47104	1.02974	-0.207256	0.63303	12	FALSE
ENSG00000186432	KPNA4	0.885258	6	3	0.48898	Skin_Not_Sun_Exposed_Suprapubic	0.976349	Adipose_Subcutaneous	2.99556	0.078816	0.330255	-0.691932	1.2483	0.226104	0.792761	3	FALSE
ENSG00000101224	CDC25B	0.885329	40	11	0.0748487	Skin_Not_Sun_Exposed_Suprapubic	0.957458	Brain_Cerebellum	21.0081	2.18e-07	0.81907	-1.78139	1.3747	-0.0551725	0.643469	11	FALSE
ENSG00000105141	CASP14	0.885353	4	4	0.432425	Testis	0.957274	Brain_Putamen_basal_ganglia	1.12623	0.849656	0.849656	0.0535749	0.785049	0.451653	0.332126	4	FALSE
ENSG00000125735	TNFSF14	0.885396	2	2	0.674917	Testis	0.792507	Esophagus_Gastroesophageal_Junction	1.0076	0.992399	0.992399	-0.263056	0.41941	0.0781769	0.482576	2	FALSE
ENSG00000277228	AL138686.1	0.885516	1	1	0.885516	Testis	0.885516	Testis	1	1	1	-0.14398	-0.14398	-0.14398	NA	1	FALSE
ENSG00000198715	GLMP	0.885517	24	5	0.297582	Brain_Putamen_basal_ganglia	0.972811	Nerve_Tibial	13.654	3.27e-16	0.9142	-0.776866	1.04163	0.274431	0.443378	5	FALSE
ENSG00000177414	UBE2U	0.885641	11	4	0.315287	Brain_Hippocampus	0.999599	Brain_Anterior_cingulate_cortex_BA24	5.95141	0.000296199	0.566326	-0.253052	1.00419	0.181297	0.428959	4	FALSE
ENSG00000155714	PDZD9	0.88566	2	1	0.88566	Heart_Left_Ventricle	0.88566	Heart_Left_Ventricle	1	1	1	0.143797	0.761051	0.452424	0.436464	1	FALSE
ENSG00000115539	PDCL3	0.885794	18	17	0.0977573	Brain_Cerebellum	0.987945	Artery_Coronary	2.14153	0.146716	0.146716	-1.26072	1.65582	0.0685899	0.652439	17	FALSE
ENSG00000254440	PBOV1	0.8858	1	1	0.8858	Brain_Cerebellar_Hemisphere	0.8858	Brain_Cerebellar_Hemisphere	1	1	1	-0.14362	-0.14362	-0.14362	NA	1	FALSE
ENSG00000174928	C3orf33	0.885845	16	6	0.266005	Adipose_Subcutaneous	0.994681	Brain_Cerebellum	7.19239	9.54e-17	0.443393	-1.11231	0.821171	-0.0820638	0.602225	6	FALSE
ENSG00000263683	AC005154.4	0.885918	27	11	0.130851	Adrenal_Gland	0.94662	Prostate	12.2353	1.3e-16	0.443314	-1.51076	1.14967	-0.561711	0.717313	11	FALSE
ENSG00000273582	AC009093.5	0.885925	4	4	0.432455	Brain_Spinal_cord_cervical_c-1	0.89204	Liver	1.33492	0.687374	0.687374	-0.784998	-0.135723	-0.492066	0.272361	4	FALSE
ENSG00000240230	COX19	0.885951	16	9	0.159645	Prostate	0.985296	Skin_Not_Sun_Exposed_Suprapubic	7.10611	2.26e-17	0.287283	-1.12074	1.40626	0.367588	0.63726	9	FALSE
ENSG00000275040	AC009159.1	0.885967	4	3	0.442045	Nerve_Tibial	0.708838	Brain_Cerebellum	1.87361	0.322977	0.322977	-0.899285	-0.373418	-0.608206	0.266233	3	FALSE
ENSG00000176165	FOXG1	0.886018	5	1	0.886018	Esophagus_Muscularis	0.886018	Esophagus_Muscularis	1	1	1	-1.49462	0.143344	-0.614119	0.678048	1	FALSE
ENSG00000181634	TNFSF15	0.886136	8	5	0.204728	Artery_Aorta	0.827216	Skin_Not_Sun_Exposed_Suprapubic	2.63782	0.0054777	0.356279	-1.2682	-0.218274	-0.687482	0.46826	5	FALSE
ENSG00000147364	FBXO25	0.88618	28	11	0.166529	Pituitary	0.999173	Esophagus_Muscularis	10.879	0.00761534	0.392563	-1.07982	1.38344	0.0442048	0.658746	11	FALSE
ENSG00000256995	AC084816.1	0.886307	2	1	0.886307	Pituitary	0.886307	Pituitary	1	1	1	-0.142978	0.455916	0.156469	0.423482	1	FALSE
ENSG00000186399	GOLGA8R	0.886315	33	14	0.0908224	Brain_Cerebellar_Hemisphere	0.989605	Liver	15.3739	8.77e-06	0.516733	-1.60403	1.69108	-0.279937	0.637671	14	FALSE
ENSG00000126264	HCST	0.886464	1	1	0.886464	Artery_Coronary	0.886464	Artery_Coronary	1	1	1	-0.14278	-0.14278	-0.14278	NA	1	FALSE
ENSG00000168333	C8orf22	0.886497	13	7	0.314414	Minor_Salivary_Gland	0.953562	Prostate	5.12276	0.00167989	0.178733	-0.223677	1.006	0.384995	0.346448	7	FALSE
ENSG00000144407	PTH2R	0.886602	7	3	0.482502	Skin_Sun_Exposed_Lower_leg	0.958205	Adipose_Subcutaneous	1.28768	0.711981	0.711981	-0.861823	0.955796	0.144991	0.686733	3	FALSE
ENSG00000088836	SLC4A11	0.886606	26	8	0.149124	Cells_Cultured_fibroblasts	0.912212	Brain_Nucleus_accumbens_basal_ganglia	12.0283	0.00080932	0.447356	-1.09615	1.44263	0.224173	0.695303	8	FALSE
ENSG00000172382	PRSS27	0.886838	5	5	0.388676	Kidney_Cortex	0.939315	Skin_Not_Sun_Exposed_Suprapubic	1.92976	0.296851	0.296851	-0.86202	0.626655	-0.0632528	0.616365	5	FALSE
ENSG00000251637	AP003716.1	0.886966	13	5	0.244035	Pituitary	0.908297	Heart_Left_Ventricle	1.65507	0.58599	0.58599	-1.21936	2.03508	-0.0476888	0.968591	5	FALSE
ENSG00000149136	SSRP1	0.887024	7	6	0.250747	Brain_Cerebellum	0.997839	Nerve_Tibial	1.92903	0.218115	0.218115	-2.51265	0.572653	-0.592803	0.99352	6	FALSE
ENSG00000267152	AC093227.1	0.887098	9	6	0.60869	Artery_Tibial	0.921521	Lung	2.81502	0.143396	0.143396	-0.511944	2.25049	0.373621	0.796124	6	FALSE
ENSG00000112697	TMEM30A	0.887117	20	4	0.0314952	Brain_Hippocampus	0.961769	Artery_Tibial	13.675	9.33e-18	0.614461	-2.15076	0.657453	-0.612482	0.568513	4	FALSE
ENSG00000229434	AC017048.1	0.88713	1	1	0.88713	Testis	0.88713	Testis	1	1	1	-0.141937	-0.141937	-0.141937	NA	1	FALSE
ENSG00000168619	ADAM18	0.887184	1	1	0.887184	Testis	0.887184	Testis	1	1	1	0.141869	0.141869	0.141869	NA	1	FALSE
ENSG00000062598	ELMO2	0.887284	9	7	0.203315	Cells_EBV-transformed_lymphocytes	0.947798	Brain_Cortex	3.27639	0.099654	0.335907	-1.89651	0.692712	-0.400598	0.821354	7	FALSE
ENSG00000121310	ECHDC2	0.887436	20	12	0.228449	Nerve_Tibial	0.984701	Cells_EBV-transformed_lymphocytes	7.04117	3.29e-06	0.307214	-0.0867605	1.20436	0.580684	0.386996	12	FALSE
ENSG00000261757	AC005592.1	0.88773	4	4	0.390042	Prostate	0.901444	Skin_Sun_Exposed_Lower_leg	1.43244	0.567918	0.567918	-0.859541	-0.123838	-0.501015	0.305385	4	FALSE
ENSG00000232537	AC092810.3	0.887817	1	1	0.887817	Testis	0.887817	Testis	1	1	1	0.141067	0.141067	0.141067	NA	1	FALSE
ENSG00000196890	HIST3H2BB	0.887945	2	1	0.887945	Heart_Left_Ventricle	0.887945	Heart_Left_Ventricle	1	1	1	-1.05434	0.140905	-0.45672	0.845169	1	FALSE
ENSG00000004809	SLC22A16	0.888055	18	12	0.251837	Esophagus_Muscularis	0.988256	Spleen	5.75995	0.00378045	0.215016	-0.565778	1.1459	0.631961	0.525836	12	FALSE
ENSG00000140067	FAM181A	0.888065	4	3	0.485761	Brain_Amygdala	0.935879	Thyroid	1.08748	0.930787	0.930787	-0.697839	0.697066	0.110559	0.594954	3	FALSE
ENSG00000092096	SLC22A17	0.888166	12	7	0.126499	Brain_Spinal_cord_cervical_c-1	0.879489	Artery_Tibial	4.09475	2.02e-16	0.411176	-1.18259	1.52805	-0.100407	0.714834	7	FALSE
ENSG00000163629	PTPN13	0.888242	24	13	0.0576683	Artery_Aorta	0.944002	Colon_Transverse	8.94694	3.96e-05	0.333007	-1.89821	1.52068	-0.624438	0.823145	13	FALSE
ENSG00000136052	SLC41A2	0.888332	13	8	0.210576	Testis	0.943753	Artery_Aorta	6.56142	0.0031997	0.278399	-1.25198	0.844951	-0.229154	0.548757	8	FALSE
ENSG00000260428	SCX	0.888336	15	12	0.13369	Esophagus_Mucosa	0.811773	Artery_Tibial	2.50408	0.0313819	0.108933	-1.49971	1.31381	-0.166743	0.780924	12	FALSE
ENSG00000013573	DDX11	0.888507	49	19	0.0172943	Vagina	0.979439	Kidney_Cortex	15.8119	0.000253348	0.529218	-2.38039	0.885724	-0.582425	0.718487	19	FALSE
ENSG00000273381	AL158071.4	0.888536	6	5	0.298709	Liver	0.926992	Breast_Mammary_Tissue	1.44502	0.546509	0.546509	-1.13992	0.292034	-0.458453	0.588798	5	FALSE
ENSG00000139970	RTN1	0.888566	15	7	0.297803	Adipose_Subcutaneous	0.999643	Whole_Blood	5.97837	0.000364344	0.459257	-0.823267	1.27078	0.0213732	0.668764	7	FALSE
ENSG00000164287	CDC20B	0.888642	1	1	0.888642	Testis	0.888642	Testis	1	1	1	0.140023	0.140023	0.140023	NA	1	FALSE
ENSG00000122966	CIT	0.888784	7	4	0.3174	Artery_Tibial	0.896183	Brain_Cortex	1.62093	0.488318	0.488318	-0.495981	1.58706	0.537761	0.673742	4	FALSE
ENSG00000176438	SYNE3	0.888864	11	9	0.208321	Cells_Cultured_fibroblasts	0.983993	Testis	2.94555	0.0133466	0.226177	-0.967464	1.25819	-0.0703221	0.651577	9	FALSE
ENSG00000171864	PRND	0.888944	8	4	0.406605	Nerve_Tibial	0.932823	Brain_Cerebellum	1.97873	0.0326241	0.728703	-2.09829	0.829882	-0.168067	0.906871	4	FALSE
ENSG00000116062	MSH6	0.888976	24	8	0.302439	Brain_Nucleus_accumbens_basal_ganglia	0.976885	Skin_Not_Sun_Exposed_Suprapubic	11.6844	0.00480566	0.483925	-0.555617	1.03122	0.327301	0.434238	8	FALSE
ENSG00000232188	AL354714.4	0.889003	1	1	0.889003	Thyroid	0.889003	Thyroid	1	1	1	-0.139565	-0.139565	-0.139565	NA	1	FALSE
ENSG00000255618	LINC02440	0.889147	6	1	0.701788	Testis	0.976826	Brain_Nucleus_accumbens_basal_ganglia	4.86838	2.81e-17	4.86838	-0.40461	0.204187	-0.180196	0.232138	1	FALSE
ENSG00000169155	ZBTB43	0.889161	2	2	0.655225	Esophagus_Mucosa	0.923879	Cells_Cultured_fibroblasts	1.56308	0.436915	0.436915	0.0955485	0.446515	0.271032	0.248171	2	FALSE
ENSG00000231412	AC005392.2	0.889373	7	4	0.25737	Whole_Blood	0.980856	Lung	3.8898	0.0201176	0.853138	-0.319366	1.13263	0.517904	0.536373	4	FALSE
ENSG00000125823	CSTL1	0.889379	3	2	0.809682	Skin_Sun_Exposed_Lower_leg	0.979614	Skin_Not_Sun_Exposed_Suprapubic	2.82055	0.0676681	0.111777	-0.0255528	0.240837	0.107285	0.133196	2	FALSE
ENSG00000170786	SDR16C5	0.889384	4	2	0.662913	Brain_Cerebellum	0.823944	Lung	1.0269	0.973097	0.973097	0.222475	3.00866	1.45938	1.35197	2	FALSE
ENSG00000196943	NOP9	0.889429	10	4	0.205124	Small_Intestine_Terminal_Ileum	0.980523	Nerve_Tibial	5.35038	0.0134233	0.964857	-0.549382	1.26709	0.336583	0.605718	4	FALSE
ENSG00000137285	TUBB2B	0.889528	22	3	0.14771	Stomach	0.914189	Whole_Blood	19.1708	3.33e-17	0.782039	-0.50375	1.44767	0.567657	0.45227	3	FALSE
ENSG00000105492	SIGLEC6	0.889669	2	1	0.889669	Kidney_Cortex	0.889669	Kidney_Cortex	1	1	1	-0.778551	0.138723	-0.319914	0.648611	1	FALSE
ENSG00000113532	ST8SIA4	0.889901	9	9	0.285439	Cells_Cultured_fibroblasts	0.928115	Brain_Putamen_basal_ganglia	2.64078	0.212192	0.212192	-1.06818	0.919906	-0.063032	0.694967	9	FALSE
ENSG00000159184	HOXB13	0.889906	3	2	0.690181	Skin_Sun_Exposed_Lower_leg	0.801202	Cells_Cultured_fibroblasts	1.05165	0.948349	0.948349	-0.398609	1.83852	0.396041	1.25138	2	FALSE
ENSG00000161798	AQP5	0.890017	24	3	0.400167	Nerve_Tibial	0.973733	Spleen	20.0125	7.44e-17	0.776541	-0.841324	0.410269	-0.314772	0.288124	3	FALSE
ENSG00000164978	NUDT2	0.890226	48	3	0.305609	Uterus	0.932319	Brain_Nucleus_accumbens_basal_ganglia	28.5141	3.29e-05	1.32704	-1.02448	0.861489	-0.281501	0.466074	3	FALSE
ENSG00000164690	SHH	0.89025	2	2	0.650183	Brain_Caudate_basal_ganglia	0.88691	Skin_Not_Sun_Exposed_Suprapubic	1.04724	0.952762	0.952762	-0.453508	0.142215	-0.155647	0.42124	2	FALSE
ENSG00000176410	DNAJC30	0.890293	14	6	0.374372	Heart_Atrial_Appendage	0.975924	Testis	8.69584	3.13e-18	0.291047	-0.966885	0.888314	-0.115348	0.496474	6	FALSE
ENSG00000100429	HDAC10	0.890297	47	6	0.0819933	Heart_Atrial_Appendage	0.995853	Pancreas	27.0127	2.65e-15	0.994415	-1.73924	0.36207	-0.544276	0.475992	6	FALSE
ENSG00000223695	FO393418.1	0.890314	9	9	0.154649	Testis	0.957822	Artery_Aorta	1.67412	0.46159	0.46159	-1.4233	0.548861	-0.27253	0.661647	9	FALSE
ENSG00000124641	MED20	0.890603	32	13	0.232312	Testis	0.966133	Ovary	15.9141	1.42e-15	0.570267	-1.19442	0.522458	-0.520391	0.414217	13	FALSE
ENSG00000211452	DIO1	0.890618	5	4	0.276174	Testis	0.901488	Brain_Hypothalamus	1.99192	0.012664	0.321032	-1.08896	0.879988	-0.0764456	0.718652	4	FALSE
ENSG00000266102	AP006219.1	0.89083	1	1	0.89083	Testis	0.89083	Testis	1	1	1	-0.137254	-0.137254	-0.137254	NA	1	FALSE
ENSG00000166477	LEO1	0.890892	4	2	0.640513	Esophagus_Mucosa	0.809966	Thyroid	1.28067	0.719331	0.719331	-1.5682	0.421451	-0.463551	0.827298	2	FALSE
ENSG00000130723	PRRC2B	0.890987	9	6	0.191835	Skin_Sun_Exposed_Lower_leg	0.799213	Brain_Cerebellar_Hemisphere	2.15365	0.115759	0.115759	-1.18478	1.30517	-0.199882	0.786524	6	FALSE
ENSG00000169495	HTRA4	0.891068	4	2	0.693777	Artery_Coronary	0.852322	Spleen	1.21013	0.789874	0.789874	-0.393735	0.201677	-0.162883	0.25751	2	FALSE
ENSG00000271538	LINC02427	0.891396	44	3	0.144633	Testis	0.976854	Ovary	32.6251	3.21e-15	1.23906	-0.710578	1.45875	0.453986	0.340309	3	FALSE
ENSG00000174796	THAP6	0.891627	4	2	0.650658	Colon_Sigmoid	0.862575	Brain_Cortex	1.03796	0.96204	0.96204	-0.211496	1.17126	0.309878	0.650003	2	FALSE
ENSG00000156466	GDF6	0.891674	8	8	0.355565	Brain_Cortex	0.932427	Brain_Amygdala	1.70418	0.366476	0.366476	-0.923849	0.913678	0.249238	0.747447	8	FALSE
ENSG00000205678	TECRL	0.891702	2	2	0.66913	Muscle_Skeletal	0.842234	Heart_Left_Ventricle	1.03914	0.960857	0.960857	-0.427343	0.199036	-0.114153	0.442917	2	FALSE
ENSG00000165392	WRN	0.891705	30	3	0.17062	Adrenal_Gland	0.980721	Lung	23.5273	0.000417651	1.11371	-0.720858	1.37021	0.116858	0.546283	3	FALSE
ENSG00000239205	LINC02023	0.891707	1	1	0.891707	Colon_Transverse	0.891707	Colon_Transverse	1	1	1	-0.136144	-0.136144	-0.136144	NA	1	FALSE
ENSG00000135931	ARMC9	0.891803	17	7	0.281689	Esophagus_Mucosa	0.903013	Liver	5.35486	6.75e-19	0.611002	-1.07653	0.98681	0.180535	0.607407	7	FALSE
ENSG00000070404	FSTL3	0.892056	3	1	0.559758	Whole_Blood	0.754618	Heart_Atrial_Appendage	1.9888	0.011199	1.9888	-0.583201	0.312557	-0.0275925	0.485193	1	FALSE
ENSG00000144445	KANSL1L	0.892086	3	2	0.684479	Thyroid	0.8498	Pituitary	1.14626	0.853745	0.853745	-0.406359	0.911284	0.105184	0.706483	2	FALSE
ENSG00000215244	AL137145.2	0.892088	23	5	0.157269	Cells_Cultured_fibroblasts	0.925715	Small_Intestine_Terminal_Ileum	15.4126	3.22e-19	0.581418	-2.45899	0.0932372	-0.695671	0.54799	5	FALSE
ENSG00000163961	RNF168	0.892555	26	9	0.0943116	Cells_Cultured_fibroblasts	0.925567	Esophagus_Muscularis	10.7433	8.16e-17	0.397916	-2.72284	1.67308	0.348298	1.00548	9	FALSE
ENSG00000127530	OR7C1	0.892621	7	4	0.630834	Minor_Salivary_Gland	0.877279	Nerve_Tibial	3.79988	0.0109578	0.17701	-0.293861	1.85436	0.355277	0.715815	4	FALSE
ENSG00000198912	C1orf174	0.892841	48	7	0.130278	Adrenal_Gland	0.980747	Artery_Tibial	28.3385	2.78e-15	0.993363	-0.755484	1.51301	0.477602	0.355675	7	FALSE
ENSG00000126790	L3HYPDH	0.892883	48	5	0.0341157	Cells_EBV-transformed_lymphocytes	0.95905	Minor_Salivary_Gland	29.1152	0.000382068	1.23914	-0.540647	2.1187	0.71001	0.497589	5	FALSE
ENSG00000018625	ATP1A2	0.892954	10	6	0.392267	Colon_Sigmoid	0.989883	Artery_Aorta	6.52499	0.00011659	0.357243	-0.855513	0.545206	0.00821785	0.405385	6	FALSE
ENSG00000181004	BBS12	0.893062	19	8	0.246125	Breast_Mammary_Tissue	0.955945	Thyroid	10.7465	0.000446274	0.530542	-1.15981	0.934731	-0.00745827	0.740779	8	FALSE
ENSG00000183439	TRIM61	0.89307	26	15	0.149108	Brain_Nucleus_accumbens_basal_ganglia	0.962287	Ovary	4.50242	0.0733736	0.169904	-0.306952	1.44269	0.609639	0.439725	15	FALSE
ENSG00000118096	IFT46	0.893096	34	2	0.127748	Pituitary	0.971721	Ovary	26.044	2.56e-15	3.62755	-0.928961	1.52304	0.292142	0.675454	2	FALSE
ENSG00000241792	AC092958.2	0.893388	1	1	0.893388	Testis	0.893388	Testis	1	1	1	0.134018	0.134018	0.134018	NA	1	FALSE
ENSG00000206072	SERPINB11	0.893433	3	2	0.669701	Prostate	0.931421	Esophagus_Mucosa	1.26876	0.73124	0.73124	-0.086057	0.426559	0.204533	0.263096	2	FALSE
ENSG00000109061	MYH1	0.893629	5	4	0.521508	Adipose_Visceral_Omentum	0.733218	Brain_Amygdala	1.11991	0.888548	0.888548	-0.641023	0.340847	-0.367847	0.401984	4	FALSE
ENSG00000145996	CDKAL1	0.893694	17	15	0.198045	Whole_Blood	0.923366	Brain_Anterior_cingulate_cortex_BA24	3.05794	0.0637433	0.137398	-0.584453	1.28714	0.208104	0.552588	15	FALSE
ENSG00000177459	ERICH5	0.893728	5	4	0.0825349	Esophagus_Muscularis	0.697317	Brain_Spinal_cord_cervical_c-1	2.44013	1.13e-16	0.580451	-1.73616	-0.388945	-0.826078	0.535665	4	FALSE
ENSG00000119913	TECTB	0.893777	12	5	0.36519	Brain_Putamen_basal_ganglia	0.96624	Testis	8.1287	0.00157351	0.379725	-0.537197	0.905521	0.307096	0.49316	5	FALSE
ENSG00000054803	CBLN4	0.893963	10	4	0.422841	Thyroid	0.948583	Ovary	1.16696	0.868977	0.868977	-1.10848	2.07867	0.0845239	0.945511	4	FALSE
ENSG00000147647	DPYS	0.894044	5	5	0.332094	Adrenal_Gland	0.92611	Lung	1.49477	0.493533	0.493533	-0.969905	0.469042	-0.242927	0.553858	5	FALSE
ENSG00000043143	JADE2	0.894132	6	5	0.342112	Lung	0.999029	Adipose_Subcutaneous	2.05806	0.494891	0.494891	-0.95	1.46913	0.219092	0.783893	5	FALSE
ENSG00000027697	IFNGR1	0.894229	7	6	0.484802	Adipose_Visceral_Omentum	0.832204	Brain_Cerebellum	2.7635	3.27e-16	0.155845	-0.516364	0.698599	0.28898	0.38474	6	FALSE
ENSG00000224924	LINC00320	0.894242	13	6	0.249634	Brain_Cerebellum	0.948301	Brain_Anterior_cingulate_cortex_BA24	4.70669	0.0571697	0.298964	-1.38456	0.0207273	-0.754957	0.434067	6	FALSE
ENSG00000137807	KIF23	0.894279	2	1	0.894279	Muscle_Skeletal	0.894279	Muscle_Skeletal	1	1	1	-1.44753	-0.132892	-0.790213	0.929591	1	FALSE
ENSG00000089335	ZNF302	0.894317	47	21	0.111915	Brain_Spinal_cord_cervical_c-1	0.85488	Brain_Amygdala	11.2363	1.07e-15	0.461078	-1.58964	0.182895	-0.733921	0.314752	21	FALSE
ENSG00000163882	POLR2H	0.894324	9	7	0.347898	Uterus	0.924089	Brain_Putamen_basal_ganglia	1.79399	0.399206	0.399206	-0.577463	1.7593	0.467329	0.676745	7	FALSE
ENSG00000167608	TMC4	0.894366	46	4	0.226237	Kidney_Cortex	0.839465	Skin_Not_Sun_Exposed_Suprapubic	30.9245	3.04e-15	1.06819	0.0360499	1.21011	0.506007	0.207822	4	FALSE
ENSG00000165934	CPSF2	0.894438	42	6	0.11618	Brain_Anterior_cingulate_cortex_BA24	0.986417	Esophagus_Mucosa	28.0998	1.12e-06	0.941365	-0.716604	1.57101	0.0542309	0.4141	6	FALSE
ENSG00000127947	PTPN12	0.894526	43	8	0.0433138	Kidney_Cortex	0.9918	Artery_Tibial	22.6545	2.21e-15	0.77576	-1.40418	2.02067	0.177845	0.628375	8	FALSE
ENSG00000170421	KRT8	0.894676	8	5	0.183314	Spleen	0.719794	Brain_Hippocampus	4.32328	4.38e-17	0.679412	-1.33062	0.508974	-0.615739	0.553499	5	FALSE
ENSG00000259803	SLC22A31	0.894715	39	17	0.23665	Brain_Cerebellar_Hemisphere	0.976809	Skin_Sun_Exposed_Lower_leg	6.16325	0.000262042	0.250859	-1.31298	1.1834	-0.453461	0.457072	17	FALSE
ENSG00000091009	RBM27	0.894744	5	4	0.334128	Artery_Tibial	0.983256	Esophagus_Gastroesophageal_Junction	1.78098	0.214525	0.214525	-0.0209873	0.965833	0.559173	0.390353	4	FALSE
ENSG00000007171	NOS2	0.894794	40	2	0.140926	Pituitary	0.989645	Breast_Mammary_Tissue	34.8187	3e-07	1.49156	-1.47235	0.702905	-0.0817687	0.366957	2	FALSE
ENSG00000169131	ZNF354A	0.894838	12	6	0.265844	Pancreas	0.974475	Vagina	4.92722	0.0175952	0.213148	-1.11269	0.707768	-0.0336013	0.572155	6	FALSE
ENSG00000083857	FAT1	0.894918	22	15	0.0761943	Esophagus_Gastroesophageal_Junction	0.976062	Brain_Cerebellum	4.79175	3.43e-05	0.177639	-0.792745	1.77321	0.234316	0.66184	15	FALSE
ENSG00000170959	DCDC1	0.894998	4	2	0.682626	Testis	0.729438	Thyroid	2.48845	0.0490171	0.462528	0.345873	3.03778	1.0351	1.33544	2	FALSE
ENSG00000198077	CYP2A7	0.895018	11	9	0.293556	Brain_Anterior_cingulate_cortex_BA24	0.931981	Uterus	2.10974	0.259703	0.259703	-1.05035	0.598474	-0.385241	0.456806	9	FALSE
ENSG00000198755	RPL10A	0.895064	38	24	0.0720487	Brain_Anterior_cingulate_cortex_BA24	0.99572	Esophagus_Mucosa	9.23812	0.00503001	0.313142	-1.79881	1.69833	0.0113918	0.693803	24	FALSE
ENSG00000270022	Z93241.1	0.895153	9	5	0.327765	Artery_Aorta	0.438997	Lung	2.9417	0.124149	0.124149	-0.773889	1.79328	0.617835	0.789885	5	FALSE
ENSG00000222030	LINC01793	0.895153	1	1	0.895153	Brain_Cortex	0.895153	Brain_Cortex	1	1	1	-0.131786	-0.131786	-0.131786	NA	1	FALSE
ENSG00000187790	FANCM	0.895363	12	7	0.496866	Nerve_Tibial	0.983355	Brain_Nucleus_accumbens_basal_ganglia	4.13478	1.77e-16	0.23074	-0.593844	0.67943	-0.263155	0.381016	7	FALSE
ENSG00000128694	OSGEPL1	0.895423	3	2	0.659993	Brain_Cerebellar_Hemisphere	0.861083	Whole_Blood	1.0217	0.978299	0.978299	-0.439923	0.20157	-0.137783	0.322361	2	FALSE
ENSG00000253710	ALG11	0.895467	33	9	0.0796412	Artery_Coronary	0.998656	Breast_Mammary_Tissue	17.797	2.01e-07	0.680141	-1.1386	1.75277	-0.148826	0.506805	9	FALSE
ENSG00000165983	PTER	0.895498	28	9	0.130717	Esophagus_Gastroesophageal_Junction	0.978512	Stomach	15.0053	0.00355473	0.522499	-1.51128	1.34421	-0.455699	0.824954	9	FALSE
ENSG00000272361	AC005014.2	0.895522	42	4	0.194594	Esophagus_Gastroesophageal_Junction	0.990358	Brain_Hippocampus	28.6368	0.00263148	1.03527	-1.29711	0.0294802	-0.579666	0.34107	4	FALSE
ENSG00000130755	GMFG	0.895557	4	1	0.895557	Cells_Cultured_fibroblasts	0.895557	Cells_Cultured_fibroblasts	1	1	1	-1.33945	1.03861	-0.351877	1.05612	1	FALSE
ENSG00000139351	SYCP3	0.895649	7	3	0.459353	Brain_Cerebellar_Hemisphere	0.78831	Testis	2.00488	4.36e-17	0.910496	-1.56676	-0.268506	-0.731319	0.428545	3	FALSE
ENSG00000141316	SPACA3	0.89589	4	3	0.557681	Nerve_Tibial	0.893627	Pancreas	1.59087	0.434402	0.434402	0.133716	1.35893	0.59913	0.539551	3	FALSE
ENSG00000154734	ADAMTS1	0.895936	7	3	0.444339	Artery_Tibial	0.991347	Whole_Blood	1.33311	0.768599	0.768599	-0.764887	0.63445	-0.114861	0.52122	3	FALSE
ENSG00000144214	LYG1	0.896106	36	9	0.105732	Esophagus_Muscularis	0.988655	Brain_Cerebellum	18.1502	0.000532259	0.654574	-0.82386	1.61768	0.571449	0.480585	9	FALSE
ENSG00000112874	NUDT12	0.896205	43	7	0.267842	Pituitary	0.992245	Adrenal_Gland	27.2087	2.67e-15	0.907417	-1.10805	0.828689	-0.328341	0.438984	7	FALSE
ENSG00000248391	LINC02064	0.896206	1	1	0.896206	Testis	0.896206	Testis	1	1	1	-0.130455	-0.130455	-0.130455	NA	1	FALSE
ENSG00000230680	AC004869.1	0.896262	1	1	0.896262	Testis	0.896262	Testis	1	1	1	-0.130384	-0.130384	-0.130384	NA	1	FALSE
ENSG00000260001	TGFBR3L	0.896429	8	2	0.229968	Artery_Coronary	0.794411	Brain_Caudate_basal_ganglia	2.00378	2.27e-16	0.996225	-2.54167	1.25483	-0.0889191	1.30415	2	FALSE
ENSG00000121897	LIAS	0.896493	23	11	0.0750548	Heart_Atrial_Appendage	0.998361	Small_Intestine_Terminal_Ileum	11.3407	4.22e-08	0.415632	-1.78013	1.05179	-0.467115	0.790853	11	FALSE
ENSG00000148386	LCN9	0.896694	1	1	0.896694	Brain_Caudate_basal_ganglia	0.896694	Brain_Caudate_basal_ganglia	1	1	1	0.129839	0.129839	0.129839	NA	1	FALSE
ENSG00000233068	AL590004.3	0.896768	1	1	0.896768	Artery_Aorta	0.896768	Artery_Aorta	1	1	1	0.129746	0.129746	0.129746	NA	1	FALSE
ENSG00000125895	TMEM74B	0.897066	28	16	0.0592024	Lung	0.917199	Brain_Cerebellum	6.77178	5.87e-17	0.31894	-1.29651	1.88669	0.508582	0.865629	16	FALSE
ENSG00000166130	IKBIP	0.897082	47	2	0.181123	Pancreas	0.974487	Whole_Blood	37.5481	3.7e-15	1.52519	-1.3373	1.30535	-0.31944	0.489999	2	FALSE
ENSG00000279278	AC245060.6	0.897124	38	20	0.124194	Prostate	0.970517	Spleen	5.23165	4.44e-16	0.229867	-1.20232	1.53741	0.253522	0.648054	20	FALSE
ENSG00000258952	SALRNA1	0.897131	4	1	0.897131	Cells_Cultured_fibroblasts	0.897131	Cells_Cultured_fibroblasts	1	1	1	-0.295446	1.57411	0.676025	1.0281	1	FALSE
ENSG00000118680	MYL12B	0.897142	10	6	0.368008	Skin_Sun_Exposed_Lower_leg	0.8626	Testis	2.32533	0.10712	0.10712	-1.22862	0.81213	-0.195124	0.632482	6	FALSE
ENSG00000140798	ABCC12	0.897268	2	1	0.897268	Brain_Amygdala	0.897268	Brain_Amygdala	1	1	1	0.0865273	0.129113	0.10782	0.0301127	1	FALSE
ENSG00000145687	SSBP2	0.897406	21	10	0.12732	Brain_Caudate_basal_ganglia	0.975173	Adipose_Subcutaneous	10.9477	1.78e-17	0.488565	-1.52476	1.34417	-0.168933	0.651241	10	FALSE
ENSG00000110756	HPS5	0.897434	23	9	0.0266502	Skin_Not_Sun_Exposed_Suprapubic	0.988105	Spleen	10.8238	4.89e-16	0.431234	-2.2166	1.12441	-0.0493153	0.794482	9	FALSE
ENSG00000132376	INPP5K	0.897492	19	15	0.175368	Prostate	0.818581	Breast_Mammary_Tissue	3.6432	0.000636037	0.1444	-0.514822	1.35516	0.617439	0.529557	15	FALSE
ENSG00000259587	AC114546.2	0.897498	1	1	0.897498	Testis	0.897498	Testis	1	1	1	-0.128823	-0.128823	-0.128823	NA	1	FALSE
ENSG00000135720	DYNC1LI2	0.897503	5	3	0.511989	Whole_Blood	0.992069	Brain_Cerebellar_Hemisphere	1.33456	0.726899	0.726899	-0.655744	0.946488	0.0254545	0.587586	3	FALSE
ENSG00000281131	SCHLAP1	0.897676	1	1	0.897676	Prostate	0.897676	Prostate	1	1	1	0.128598	0.128598	0.128598	NA	1	FALSE
ENSG00000122711	SPINK4	0.897757	3	1	0.659842	Colon_Transverse	0.746132	Small_Intestine_Terminal_Ileum	2.93091	0.0141311	2.93091	-0.378933	0.440132	0.128314	0.443127	1	FALSE
ENSG00000146063	TRIM41	0.897817	7	2	0.325378	Thyroid	0.926206	Brain_Cerebellum	3.6381	3.63e-17	0.319059	-1.33495	0.713054	-0.27668	0.706164	2	FALSE
ENSG00000131779	PEX11B	0.897851	2	1	0.897851	Minor_Salivary_Gland	0.897851	Minor_Salivary_Gland	1	1	1	-0.128376	0.3064	0.089012	0.307433	1	FALSE
ENSG00000117245	KIF17	0.897866	27	12	0.201972	Brain_Substantia_nigra	0.914635	Heart_Left_Ventricle	8.38394	0.000251685	0.288555	-1.27595	1.07985	-0.598128	0.559309	12	FALSE
ENSG00000133083	DCLK1	0.897972	7	3	0.443776	Brain_Cerebellum	0.938005	Nerve_Tibial	1.44558	0.555508	0.555508	-0.916151	3.23638	0.422106	1.65137	3	FALSE
ENSG00000237638	LINC02245	0.898039	4	4	0.579302	Brain_Cerebellum	0.926984	Testis	2.23264	0.189217	0.189217	-0.118057	0.554404	0.153683	0.320489	4	FALSE
ENSG00000124145	SDC4	0.898186	18	14	0.0781417	Skin_Sun_Exposed_Lower_leg	0.943512	Pancreas	2.39886	0.0185981	0.103512	-1.20582	1.76157	0.354184	0.702698	14	FALSE
ENSG00000272142	AL359643.3	0.898425	7	4	0.313518	Esophagus_Mucosa	0.973158	Testis	2.1413	0.000447947	0.44875	-1.00787	0.577945	-0.179305	0.600284	4	FALSE
ENSG00000166900	STX3	0.898498	18	10	0.195601	Brain_Hypothalamus	0.968623	Heart_Atrial_Appendage	6.66344	0.0805322	0.228518	-1.29419	1.23186	-0.128752	0.617024	10	FALSE
ENSG00000143494	VASH2	0.898505	12	5	0.199704	Artery_Aorta	0.876173	Pituitary	6.14926	1.99e-16	0.229745	-1.2824	0.843154	-0.0458042	0.642639	5	FALSE
ENSG00000110583	NAA40	0.898526	15	10	0.132594	Vagina	0.950039	Pancreas	2.60023	0.0127758	0.159846	-1.50395	1.59816	0.0104894	0.752056	10	FALSE
ENSG00000205108	FAM205A	0.898561	11	10	0.252265	Adipose_Subcutaneous	0.92311	Nerve_Tibial	3.35999	0.0280009	0.178069	-1.14487	0.70515	-0.186522	0.507548	10	FALSE
ENSG00000184811	TUSC5	0.898585	7	6	0.192203	Testis	0.851994	Heart_Left_Ventricle	1.31987	0.640607	0.640607	-1.44916	1.30409	0.0107403	0.81952	6	FALSE
ENSG00000256276	AC005186.1	0.898637	2	1	0.898637	Spleen	0.898637	Spleen	1	1	1	0.127384	0.304198	0.215791	0.125027	1	FALSE
ENSG00000213714	FAM209B	0.898816	7	6	0.436186	Pituitary	0.790186	Whole_Blood	1.16281	0.782148	0.782148	-0.77865	1.30421	0.180553	0.787393	6	FALSE
ENSG00000272871	AL159169.2	0.898822	46	8	0.0230375	Brain_Spinal_cord_cervical_c-1	0.953035	Liver	23.6667	0.00220765	0.941661	-1.03552	2.27281	0.625143	0.654241	8	FALSE
ENSG00000107902	LHPP	0.898844	36	12	0.0953563	Skin_Not_Sun_Exposed_Suprapubic	0.94051	Spleen	13.1028	0.0116978	0.441267	-1.6678	1.27595	-0.216577	0.805884	12	FALSE
ENSG00000163625	WDFY3	0.898891	3	1	0.898891	Adrenal_Gland	0.898891	Adrenal_Gland	1	1	1	-0.127063	0.716122	0.198388	0.453287	1	FALSE
ENSG00000170820	FSHR	0.898926	4	2	0.481917	Esophagus_Gastroesophageal_Junction	0.994962	Colon_Sigmoid	2.90122	0.0316757	0.98211	-0.703222	0.112565	-0.306116	0.425112	2	FALSE
ENSG00000168653	NDUFS5	0.898976	47	2	0.0590473	Kidney_Cortex	0.859118	Skin_Sun_Exposed_Lower_leg	40.657	4.01e-15	1.38807	-1.88784	0.59629	-0.442462	0.361385	2	FALSE
ENSG00000112175	BMP5	0.899119	8	7	0.388434	Liver	0.883528	Thyroid	2.17779	0.119877	0.119877	-0.447702	0.86246	0.369598	0.403943	7	FALSE
ENSG00000008853	RHOBTB2	0.899205	13	10	0.257284	Brain_Amygdala	0.967642	Brain_Cerebellar_Hemisphere	3.52461	0.00274537	0.123263	-1.7076	0.942284	-0.361922	0.784637	10	FALSE
ENSG00000162069	BICDL2	0.899305	21	8	0.304488	Brain_Cerebellum	0.942911	Lung	9.16867	0.000171307	0.312963	-0.812737	1.02686	-0.221189	0.503492	8	FALSE
ENSG00000164576	SAP30L	0.899316	30	11	0.23124	Testis	0.964508	Muscle_Skeletal	12.0584	1.14e-15	0.417092	-0.185058	1.19717	0.675219	0.301719	11	FALSE
ENSG00000232190	LINC02181	0.899358	1	1	0.899358	Nerve_Tibial	0.899358	Nerve_Tibial	1	1	1	0.126472	0.126472	0.126472	NA	1	FALSE
ENSG00000223675	AC093117.1	0.899372	7	6	0.243094	Testis	0.954346	Brain_Nucleus_accumbens_basal_ganglia	2.57294	0.0468697	0.184795	-1.16729	0.494359	-0.354387	0.593062	6	FALSE
ENSG00000135974	C2orf49	0.899644	5	2	0.645647	Brain_Cortex	0.980976	Muscle_Skeletal	1.03251	0.967491	0.967491	-1.38283	1.58991	0.0796601	1.08169	2	FALSE
ENSG00000196872	KIAA1211L	0.899688	12	6	0.329058	Testis	0.895129	Adipose_Subcutaneous	3.60769	0.00883465	0.597994	-0.83115	0.976013	-0.103568	0.6232	6	FALSE
ENSG00000229321	AC008269.1	0.899852	5	4	0.328211	Muscle_Skeletal	0.881748	Esophagus_Gastroesophageal_Junction	2.11328	0.129466	0.129466	-0.977724	0.201693	-0.363311	0.533161	4	FALSE
ENSG00000105655	ISYNA1	0.899899	4	4	0.3746	Colon_Transverse	0.916257	Artery_Aorta	2.15256	0.176189	0.176189	-0.134184	0.88789	0.25128	0.442054	4	FALSE
ENSG00000048544	MRPS10	0.900051	45	2	0.151894	Brain_Spinal_cord_cervical_c-1	0.932365	Pancreas	36.068	2.03e-05	2.96981	-0.6316	1.43287	0.397802	0.309103	2	FALSE
ENSG00000158683	PKD1L1	0.900106	21	8	0.27997	Colon_Transverse	0.995663	Brain_Cortex	11.6376	0.000280799	0.445793	-1.08039	0.969767	-0.216958	0.459313	8	FALSE
ENSG00000107104	KANK1	0.900374	23	18	0.187371	Esophagus_Mucosa	0.911305	Brain_Cerebellar_Hemisphere	5.97353	0.0450485	0.225415	-1.17239	1.3184	-0.276931	0.625955	18	FALSE
ENSG00000274922	AL139384.1	0.900454	31	13	0.256706	Skin_Sun_Exposed_Lower_leg	0.891857	Muscle_Skeletal	11.6085	1.11e-15	0.403518	-1.13421	0.302278	-0.578128	0.338158	13	FALSE
ENSG00000256124	LINC01152	0.900526	17	8	0.268425	Minor_Salivary_Gland	0.977419	Brain_Hypothalamus	7.48801	0.000193071	0.288388	-1.1067	0.791727	-0.228366	0.431798	8	FALSE
ENSG00000187527	ATP13A5	0.900722	6	5	0.272327	Esophagus_Mucosa	0.988592	Kidney_Cortex	1.48335	0.531265	0.531265	-0.310635	1.09772	0.222675	0.511561	5	FALSE
ENSG00000162825	PUTATIVE	0.900733	16	2	0.671781	Esophagus_Mucosa	0.930752	Brain_Hypothalamus	3.32459	8.95e-18	0.675413	-1.32281	0.979162	0.418605	0.685272	2	FALSE
ENSG00000189266	PNRC2	0.900955	17	14	0.0378575	Colon_Transverse	0.987334	Thyroid	2.48763	0.0126139	0.301998	-2.07639	1.31315	0.20804	0.940888	14	FALSE
ENSG00000160305	DIP2A	0.900975	34	12	0.137535	Muscle_Skeletal	0.952424	Adrenal_Gland	11.5709	0.0002644	0.391097	-1.48503	1.1159	-0.278427	0.678544	12	FALSE
ENSG00000117215	PLA2G2D	0.901111	2	2	0.727736	Spleen	0.995308	Lung	1.65632	0.34368	0.34368	-0.348138	0.00588045	-0.171129	0.250329	2	FALSE
ENSG00000136628	EPRS	0.901172	20	4	0.29939	Breast_Mammary_Tissue	0.984644	Colon_Sigmoid	12.1657	4.41e-17	0.594811	-1.03774	0.332507	-0.374364	0.404843	4	FALSE
ENSG00000178150	ZNF114	0.901186	20	12	0.285555	Heart_Atrial_Appendage	0.944902	Adipose_Visceral_Omentum	5.74882	1.38e-17	0.27508	-0.778881	1.06792	0.200281	0.596186	12	FALSE
ENSG00000151650	VENTX	0.901328	15	7	0.0364919	Artery_Coronary	0.937746	Artery_Aorta	5.23337	2.39e-17	0.18726	-0.887727	2.0914	-0.0207674	0.790856	7	FALSE
ENSG00000275329	AL138781.2	0.90134	10	5	0.443952	Skin_Sun_Exposed_Lower_leg	0.989732	Brain_Putamen_basal_ganglia	5.0395	0.0124458	0.277726	-0.604852	0.765537	0.0789987	0.474197	5	FALSE
ENSG00000269931	AL078623.1	0.901419	1	1	0.901419	Testis	0.901419	Testis	1	1	1	0.123869	0.123869	0.123869	NA	1	FALSE
ENSG00000270104	AL670729.3	0.901443	2	1	0.901443	Testis	0.901443	Testis	1	1	1	-0.123839	2.46884	1.1725	1.8333	1	FALSE
ENSG00000145777	TSLP	0.901466	39	6	0.0339196	Spleen	0.963778	Colon_Transverse	24.7761	2.42e-15	0.944447	-2.12103	0.699648	-0.427259	0.593902	6	FALSE
ENSG00000163510	CWC22	0.901491	16	4	0.119247	Esophagus_Mucosa	0.813095	Whole_Blood	12.519	9.55e-17	0.505772	-1.55794	0.339661	-0.747165	0.497465	4	FALSE
ENSG00000101115	SALL4	0.901614	23	21	0.128509	Breast_Mammary_Tissue	0.991247	Kidney_Cortex	2.17295	0.302919	0.302919	-1.00342	1.52001	0.110699	0.67868	21	FALSE
ENSG00000139410	SDSL	0.901666	26	10	0.121182	Uterus	0.982861	Esophagus_Gastroesophageal_Junction	12.2507	8.2e-17	0.64168	-1.54983	1.24174	0.145376	0.580174	10	FALSE
ENSG00000260857	AC018558.1	0.901682	1	1	0.901682	Testis	0.901682	Testis	1	1	1	0.123537	0.123537	0.123537	NA	1	FALSE
ENSG00000167780	SOAT2	0.901694	21	5	0.104536	Cells_Cultured_fibroblasts	0.980117	Prostate	16.1726	2.33e-16	0.621975	-1.62108	1.62325	-0.303363	0.692232	5	FALSE
ENSG00000181215	C4orf50	0.901717	7	6	0.441434	Spleen	0.975848	Small_Intestine_Terminal_Ileum	1.77989	0.215212	0.215212	-0.675503	0.769774	-0.00792025	0.532404	6	FALSE
ENSG00000253182	AC084026.1	0.901771	2	2	0.655619	Pancreas	0.786984	Whole_Blood	1.42558	0.574421	0.574421	0.270229	0.44597	0.3581	0.124267	2	FALSE
ENSG00000160505	NLRP4	0.901775	4	2	0.658298	Testis	0.913003	Brain_Substantia_nigra	2.98379	0.015905	0.922872	-0.275341	0.442265	-0.0257331	0.319631	2	FALSE
ENSG00000120705	ETF1	0.901802	2	2	0.665914	Esophagus_Mucosa	0.666184	Brain_Cerebellar_Hemisphere	1.80204	0.197962	0.197962	-0.431762	-0.431391	-0.431577	0.000262032	2	FALSE
ENSG00000176406	RIMS2	0.901874	7	7	0.26679	Small_Intestine_Terminal_Ileum	0.945168	Brain_Amygdala	2.00209	0.232459	0.232459	-0.0687756	1.11049	0.633622	0.421406	7	FALSE
ENSG00000092853	CLSPN	0.901964	2	1	0.901964	Small_Intestine_Terminal_Ileum	0.901964	Small_Intestine_Terminal_Ileum	1	1	1	-0.123181	1.54157	0.709197	1.17716	1	FALSE
ENSG00000259647	AC111152.2	0.902245	2	2	0.66226	Lung	0.913672	Testis	1.03159	0.968414	0.968414	-0.108408	0.436795	0.164194	0.385516	2	FALSE
ENSG00000181790	ADGRB1	0.902294	10	7	0.323157	Skin_Not_Sun_Exposed_Suprapubic	0.921051	Esophagus_Mucosa	1.45057	0.508958	0.508958	-1.60565	1.24265	-0.255697	0.848139	7	FALSE
ENSG00000164244	PRRC1	0.902358	10	8	0.335071	Brain_Cerebellum	0.932538	Pancreas	2.48637	0.0945151	0.0945151	-0.673261	0.963949	0.164388	0.612439	8	FALSE
ENSG00000107949	BCCIP	0.902418	5	3	0.67166	Testis	0.956661	Nerve_Tibial	2.27114	0.133242	0.133242	-0.423871	0.872458	0.0198157	0.496559	3	FALSE
ENSG00000185070	FLRT2	0.90249	22	10	0.285052	Esophagus_Mucosa	0.98842	Skin_Sun_Exposed_Lower_leg	8.70271	0.00717982	0.296519	-1.06904	1.04127	0.287387	0.586191	10	FALSE
ENSG00000160285	LSS	0.902639	36	6	0.0607272	Brain_Cortex	0.915842	Muscle_Skeletal	20.8262	1.86e-15	0.788627	-2.74134	0.967943	-0.798143	0.611259	6	FALSE
ENSG00000181449	SOX2	0.902665	2	1	0.902665	Pituitary	0.902665	Pituitary	1	1	1	0.122295	0.400276	0.261286	0.196562	1	FALSE
ENSG00000132855	ANGPTL3	0.902734	1	1	0.902734	Liver	0.902734	Liver	1	1	1	-0.122209	-0.122209	-0.122209	NA	1	FALSE
ENSG00000273344	PAXIP1-AS1	0.902823	32	10	0.0919691	Minor_Salivary_Gland	0.997639	Thyroid	14.4631	1.24e-15	0.536208	-1.6851	1.39449	-0.132901	0.642289	10	FALSE
ENSG00000203877	RIPPLY2	0.902998	7	3	0.26777	Nerve_Tibial	0.928519	Adrenal_Gland	4.77728	5.96e-17	0.393416	-1.10821	0.089708	-0.690313	0.391937	3	FALSE
ENSG00000115942	ORC2	0.903076	6	1	0.903076	Cells_Cultured_fibroblasts	0.903076	Cells_Cultured_fibroblasts	1	1	1	-2.2509	2.19038	-0.716722	1.80141	1	FALSE
ENSG00000128524	ATP6V1F	0.903219	4	3	0.349259	Skin_Not_Sun_Exposed_Suprapubic	0.948985	Nerve_Tibial	2.88592	0.028096	0.100284	0.0639811	0.936027	0.538246	0.412878	3	FALSE
ENSG00000146038	DCDC2	0.903352	17	13	0.154556	Colon_Transverse	0.926055	Testis	4.30143	0.00633892	0.175956	-1.07272	1.42362	0.00934272	0.778061	13	FALSE
ENSG00000260265	LINC02562	0.903507	17	3	0.554752	Prostate	0.956503	Colon_Transverse	14.4307	0.000167969	0.695023	-0.590654	0.469474	0.191454	0.289042	3	FALSE
ENSG00000169660	HEXDC	0.903536	39	12	0.147804	Brain_Spinal_cord_cervical_c-1	0.756137	Brain_Substantia_nigra	17.5737	1.69e-15	0.666402	-1.47458	1.44733	-0.73172	0.680634	12	FALSE
ENSG00000248515	AC024230.1	0.903587	2	1	0.903587	Testis	0.903587	Testis	1	1	1	0.121131	1.62071	0.870919	1.06036	1	FALSE
ENSG00000116001	TIA1	0.903603	2	1	0.903603	Skin_Sun_Exposed_Lower_leg	0.903603	Skin_Sun_Exposed_Lower_leg	1	1	1	-0.121111	0.642241	0.260565	0.539771	1	FALSE
ENSG00000133316	WDR74	0.903619	8	5	0.446276	Adipose_Subcutaneous	0.996583	Nerve_Tibial	3.21185	5.93e-17	0.273193	-0.761639	1.46795	0.0191315	0.644005	5	FALSE
ENSG00000073584	SMARCE1	0.903681	32	7	0.0910965	Colon_Sigmoid	0.950383	Testis	18.4374	1.78e-15	0.667279	-0.303502	1.68964	1.00552	0.464682	7	FALSE
ENSG00000105220	GPI	0.903838	3	1	0.903838	Colon_Sigmoid	0.903838	Colon_Sigmoid	1	1	1	-0.983505	0.120814	-0.513478	0.570191	1	FALSE
ENSG00000107295	SH3GL2	0.904005	15	8	0.0716621	Brain_Cerebellum	0.943383	Heart_Atrial_Appendage	3.73015	0.033618	0.172838	-1.16286	1.80126	0.335245	1.05759	8	FALSE
ENSG00000070193	FGF10	0.90401	4	4	0.499506	Brain_Putamen_basal_ganglia	0.813563	Adipose_Subcutaneous	1.83679	0.443195	0.443195	-0.557142	0.675267	-0.10015	0.536009	4	FALSE
ENSG00000051620	HEBP2	0.904227	27	23	0.195442	Pituitary	0.868613	Skin_Not_Sun_Exposed_Suprapubic	2.84445	0.00687418	0.176372	-1.29465	0.461962	-0.654968	0.390037	23	FALSE
ENSG00000213614	HEXA	0.904385	15	8	0.181626	Artery_Coronary	0.999157	Nerve_Tibial	6.25669	5.05e-17	0.461318	-0.590158	1.33577	0.122141	0.519012	8	FALSE
ENSG00000184708	EIF4ENIF1	0.904425	2	1	0.904425	Whole_Blood	0.904425	Whole_Blood	1	1	1	-0.120073	0.326348	0.103138	0.315668	1	FALSE
ENSG00000015475	BID	0.904518	25	8	0.0990425	Brain_Cerebellum	0.976148	Skin_Not_Sun_Exposed_Suprapubic	12.3211	1.49e-16	0.505137	-1.64951	1.12681	0.0545789	0.601254	8	FALSE
ENSG00000268628	AL121761.2	0.904536	5	3	0.382612	Small_Intestine_Terminal_Ileum	0.710458	Esophagus_Mucosa	2.57326	0.0274274	0.325133	0.371241	2.48891	0.975066	0.867274	3	FALSE
ENSG00000079337	RAPGEF3	0.904566	45	1	0.108764	Artery_Aorta	0.993014	Artery_Tibial	38.2253	3.77e-15	38.2253	-1.59557	1.60377	-0.1253	0.650174	1	FALSE
ENSG00000137074	APTX	0.904654	43	4	0.102451	Testis	0.991528	Brain_Substantia_nigra	31.6669	3.11e-15	1.09543	-0.459144	1.63309	0.685777	0.520953	4	FALSE
ENSG00000274898	AC001226.1	0.904663	5	4	0.452439	Thyroid	0.774818	Brain_Caudate_basal_ganglia	1.85732	0.296512	0.296512	-0.745192	2.5953	0.708091	1.21002	4	FALSE
ENSG00000184361	SPATA32	0.904706	14	9	0.192817	Testis	0.867088	Thyroid	3.76209	0.0186664	0.151746	-1.30229	0.718021	-0.318414	0.494649	9	FALSE
ENSG00000084754	HADHA	0.904738	6	1	0.4371	Testis	0.865579	Pituitary	3.97986	0.0018156	3.97986	-0.7771	0.809874	-0.164144	0.584624	1	FALSE
ENSG00000214510	SPINK13	0.904759	1	1	0.904759	Thyroid	0.904759	Thyroid	1	1	1	0.119652	0.119652	0.119652	NA	1	FALSE
ENSG00000100485	SOS2	0.904844	27	6	0.194197	Small_Intestine_Terminal_Ileum	0.993074	Skin_Sun_Exposed_Lower_leg	19.2687	2.28e-08	0.657703	-1.29826	0.344079	-0.694054	0.323456	6	FALSE
ENSG00000185818	NAT8L	0.90485	7	2	0.749762	Nerve_Tibial	0.790018	Thyroid	1.13837	0.861629	0.861629	-2.33892	1.60627	0.286825	1.28033	2	FALSE
ENSG00000249861	LGALS16	0.904905	2	2	0.660185	Brain_Cerebellum	0.88045	Brain_Anterior_cingulate_cortex_BA24	1.50138	0.498625	0.498625	-0.439658	0.150398	-0.14463	0.417233	2	FALSE
ENSG00000272369	AC008035.1	0.905176	35	3	0.0721523	Artery_Coronary	0.9838	Liver	29.3717	2.88e-15	1.03416	-1.79816	0.286225	-0.372647	0.479013	3	FALSE
ENSG00000106348	IMPDH1	0.905229	10	5	0.33412	Testis	0.983478	Skin_Sun_Exposed_Lower_leg	4.15112	0.00654734	0.290884	-0.667428	0.965848	-0.0644994	0.553392	5	FALSE
ENSG00000051596	THOC3	0.905429	44	29	0.103935	Cells_Cultured_fibroblasts	0.999694	Brain_Spinal_cord_cervical_c-1	4.31604	1.85e-16	0.147966	-1.53199	1.62607	0.0375116	0.809107	29	FALSE
ENSG00000232104	RFX3-AS1	0.905453	37	5	0.0729175	Prostate	0.956902	Artery_Coronary	26.6761	7.85e-05	0.998016	-0.840518	1.79335	0.478907	0.562022	5	FALSE
ENSG00000256972	AP000462.3	0.905639	3	3	0.60227	Brain_Cerebellum	0.95727	Brain_Cerebellar_Hemisphere	2.25487	0.106987	0.106987	-0.521139	0.0701054	-0.132485	0.336686	3	FALSE
ENSG00000115423	DNAH6	0.905647	33	8	0.167175	Artery_Tibial	0.989746	Skin_Not_Sun_Exposed_Suprapubic	18.043	1.36e-06	0.627603	-1.38134	1.1173	0.23029	0.558944	8	FALSE
ENSG00000115257	PCSK4	0.90566	20	7	0.317889	Pituitary	0.977671	Artery_Aorta	9.86993	1.28e-16	0.441655	-1.02691	1.96172	0.085135	0.699986	7	FALSE
ENSG00000127578	WFIKKN1	0.905723	48	1	0.264603	Cells_Cultured_fibroblasts	0.988953	Liver	45.5235	2.46e-15	45.5235	-0.353011	1.11558	0.120481	0.226854	1	FALSE
ENSG00000114770	ABCC5	0.905783	29	8	0.193155	Thyroid	0.969391	Brain_Cortex	14.7807	1.42e-15	0.728197	-0.958917	1.3013	0.233233	0.450497	8	FALSE
ENSG00000115339	GALNT3	0.905805	35	16	0.189079	Brain_Caudate_basal_ganglia	0.997711	Heart_Atrial_Appendage	9.86238	8.17e-16	0.371404	-1.15159	1.31331	0.127861	0.603881	16	FALSE
ENSG00000271734	Z98200.1	0.905807	7	4	0.254163	Testis	0.763714	Brain_Cerebellum	4.58381	0.0225682	0.161339	-1.1403	-0.300607	-0.729941	0.294874	4	FALSE
ENSG00000160294	MCM3AP	0.905864	42	4	0.0875823	Brain_Nucleus_accumbens_basal_ganglia	0.8849	Brain_Putamen_basal_ganglia	29.8007	1.08e-05	1.08065	-0.87635	1.70829	0.808342	0.430467	4	FALSE
ENSG00000174450	GOLGA6L2	0.905874	1	1	0.905874	Testis	0.905874	Testis	1	1	1	-0.118245	-0.118245	-0.118245	NA	1	FALSE
ENSG00000021355	SERPINB1	0.905889	17	13	0.271337	Esophagus_Mucosa	0.989896	Adrenal_Gland	2.48158	0.158997	0.158997	-0.938078	1.09999	-0.218814	0.597254	13	FALSE
ENSG00000221888	OR1C1	0.905911	1	1	0.905911	Testis	0.905911	Testis	1	1	1	-0.118197	-0.118197	-0.118197	NA	1	FALSE
ENSG00000197568	HHLA3	0.905988	46	8	0.0486455	Brain_Hypothalamus	0.948896	Whole_Blood	24.1644	2.36e-15	0.873038	-0.463846	1.97169	0.767112	0.489379	8	FALSE
ENSG00000083123	BCKDHB	0.906031	21	6	0.128561	Liver	0.995383	Skin_Not_Sun_Exposed_Suprapubic	8.30457	5.88e-17	0.288186	-1.49969	1.5198	0.197187	0.745019	6	FALSE
ENSG00000144827	ABHD10	0.906152	24	14	0.118616	Liver	0.993862	Heart_Left_Ventricle	6.41098	0.000471507	0.229417	-1.09902	1.56061	0.431832	0.63139	14	FALSE
ENSG00000269186	LINC01082	0.9062	6	2	0.194525	Stomach	0.966124	Colon_Transverse	4.99024	5.5e-17	0.876402	-0.298086	1.29731	0.347641	0.536039	2	FALSE
ENSG00000238227	TMEM250	0.906208	22	8	0.224242	Brain_Cerebellar_Hemisphere	0.911844	Nerve_Tibial	8.41109	0.000675788	0.300267	-1.57115	1.21532	-0.296496	0.717112	8	FALSE
ENSG00000171552	BCL2L1	0.906209	3	1	0.906209	Adipose_Subcutaneous	0.906209	Adipose_Subcutaneous	1	1	1	-1.02571	2.35913	0.483749	1.72183	1	FALSE
ENSG00000232046	LINC01798	0.906217	4	2	0.67616	Brain_Cerebellum	0.730055	Brain_Cerebellar_Hemisphere	1.51938	0.480623	0.480623	-0.417709	0.079381	-0.251423	0.224257	2	FALSE
ENSG00000111344	RASAL1	0.906269	8	5	0.162886	Whole_Blood	0.930914	Pancreas	4.53013	0.0243722	0.3094	-0.808714	1.39543	0.00693742	0.839565	5	FALSE
ENSG00000146374	RSPO3	0.906284	6	3	0.490523	Brain_Spinal_cord_cervical_c-1	0.947746	Brain_Cerebellar_Hemisphere	1.0891	0.913982	0.913982	-1.99077	2.98531	0.620035	1.79782	3	FALSE
ENSG00000110660	SLC35F2	0.906338	34	11	0.138279	Stomach	0.981673	Artery_Tibial	15.3759	0.000186821	0.560495	-1.48203	1.48223	-0.0403987	0.61961	11	FALSE
ENSG00000128218	VPREB3	0.906396	37	10	0.103624	Brain_Amygdala	0.988456	Brain_Putamen_basal_ganglia	18.0108	1.73e-15	0.633167	-1.47674	1.62753	0.235501	0.589122	10	FALSE
ENSG00000185742	C11orf87	0.906421	8	4	0.380306	Brain_Cerebellum	0.813555	Lung	4.7166	0.000932222	0.246538	-0.877333	2.93614	0.243768	1.17139	4	FALSE
ENSG00000073737	DHRS9	0.90658	4	4	0.460167	Whole_Blood	0.675229	Artery_Coronary	2.08492	0.0796848	0.0796848	-0.738572	0.418983	-0.389481	0.542687	4	FALSE
ENSG00000142207	URB1	0.906655	41	8	0.106681	Vagina	0.98827	Cells_Cultured_fibroblasts	20.656	0.000150307	0.804525	-0.989641	1.61329	0.0900201	0.554441	8	FALSE
ENSG00000114654	EFCC1	0.906666	11	2	0.184735	Artery_Aorta	0.977363	Brain_Cerebellum	6.08663	1.72e-05	0.638634	-1.08179	2.68943	0.392418	0.970276	2	FALSE
ENSG00000198252	STYX	0.90677	30	8	0.117018	Thyroid	0.992309	Breast_Mammary_Tissue	16.9005	1.64e-15	0.660189	-1.97747	1.56741	0.321385	0.722043	8	FALSE
ENSG00000258910	LINC01956	0.906844	3	1	0.906844	Cells_Cultured_fibroblasts	0.906844	Cells_Cultured_fibroblasts	1	1	1	-1.1502	0.00742637	-0.419931	0.635484	1	FALSE
ENSG00000174325	DIRC1	0.906879	3	3	0.510711	Adipose_Subcutaneous	0.83102	Breast_Mammary_Tissue	1.75201	0.228688	0.228688	-0.657731	-0.213393	-0.373186	0.247045	3	FALSE
ENSG00000136319	TTC5	0.906884	22	15	0.0585617	Breast_Mammary_Tissue	0.969622	Esophagus_Gastroesophageal_Junction	4.80577	0.0262424	0.262387	-1.89147	0.850025	-0.377799	0.697312	15	FALSE
ENSG00000152332	UHMK1	0.907135	6	4	0.533361	Muscle_Skeletal	0.693171	Brain_Anterior_cingulate_cortex_BA24	1.28441	0.729762	0.729762	-0.400991	1.73024	0.5461	0.864772	4	FALSE
ENSG00000231738	TSPAN19	0.907409	4	2	0.756589	Brain_Cerebellum	0.769899	Prostate	1.06538	0.93462	0.93462	-0.292507	0.833462	0.331879	0.47006	2	FALSE
ENSG00000171148	TADA3	0.907477	17	8	0.080834	Cells_Cultured_fibroblasts	0.994469	Testis	9.00502	7.73e-17	0.430073	-1.25333	1.74587	-0.281222	0.742639	8	FALSE
ENSG00000158315	RHBDL2	0.907485	5	4	0.438286	Skin_Not_Sun_Exposed_Suprapubic	0.908436	Thyroid	2.48453	0.0135507	0.522044	-0.537572	0.77509	-0.0225785	0.50218	4	FALSE
ENSG00000221953	C1orf229	0.907554	39	8	0.0876187	Nerve_Tibial	0.963525	Esophagus_Gastroesophageal_Junction	22.4763	2.19e-15	0.816048	-0.96857	1.81835	0.860003	0.572184	8	FALSE
ENSG00000092850	TEKT2	0.907565	1	1	0.907565	Brain_Anterior_cingulate_cortex_BA24	0.907565	Brain_Anterior_cingulate_cortex_BA24	1	1	1	-0.116111	-0.116111	-0.116111	NA	1	FALSE
ENSG00000273111	LYPD4	0.907633	1	1	0.907633	Whole_Blood	0.907633	Whole_Blood	1	1	1	-0.116025	-0.116025	-0.116025	NA	1	FALSE
ENSG00000137976	DNASE2B	0.907669	8	5	0.330857	Artery_Aorta	0.925512	Brain_Caudate_basal_ganglia	4.75545	0.00702192	0.290473	-0.22648	0.972388	0.401606	0.362311	5	FALSE
ENSG00000156096	UGT2B4	0.907732	8	3	0.321381	Heart_Atrial_Appendage	0.871184	Kidney_Cortex	6.61607	0.000389162	0.246983	-0.162154	0.991624	0.356258	0.320423	3	FALSE
ENSG00000143748	NVL	0.90775	14	10	0.0865554	Whole_Blood	0.958878	Pituitary	4.97394	0.00100856	0.412681	-1.71385	0.662023	-0.285214	0.715692	10	FALSE
ENSG00000097021	ACOT7	0.90776	21	15	0.167653	Brain_Cerebellum	0.955439	Artery_Aorta	5.98746	1.67e-18	0.220748	-0.938409	1.37979	0.473966	0.576484	15	FALSE
ENSG00000140931	CMTM3	0.907803	22	18	0.189415	Nerve_Tibial	0.935125	Cells_Cultured_fibroblasts	3.677	0.0389236	0.145804	-1.31231	0.653681	-0.323668	0.524546	18	FALSE
ENSG00000133574	GIMAP4	0.907837	16	3	0.0970976	Cells_EBV-transformed_lymphocytes	0.946091	Nerve_Tibial	9.08927	0.00012214	0.99408	-1.65909	1.26669	-0.0511343	0.827142	3	FALSE
ENSG00000216921	AC131097.2	0.907937	21	11	0.145909	Brain_Cerebellar_Hemisphere	0.825582	Testis	2.36778	5.97e-17	0.160028	-1.88761	1.45414	0.37022	0.889224	11	FALSE
ENSG00000166923	GREM1	0.908079	16	7	0.170525	Brain_Caudate_basal_ganglia	0.908327	Skin_Not_Sun_Exposed_Suprapubic	7.76692	0.0139246	0.274229	-1.37052	0.843776	-0.499464	0.672995	7	FALSE
ENSG00000142541	RPL13A	0.908133	5	2	0.743107	Cells_Cultured_fibroblasts	0.768455	Esophagus_Mucosa	1.00707	0.992926	0.992926	-0.327742	2.08693	0.705803	0.944837	2	FALSE
ENSG00000121895	TMEM156	0.908295	9	6	0.358857	Lung	0.998322	Whole_Blood	3.44848	0.0585114	0.312821	-0.836335	0.917546	0.194726	0.614857	6	FALSE
ENSG00000056050	HPF1	0.908433	17	10	0.0674179	Adipose_Subcutaneous	0.967995	Minor_Salivary_Gland	3.54476	3.95e-17	0.159026	-1.82888	0.950866	-0.368629	0.716521	10	FALSE
ENSG00000134463	ECHDC3	0.908498	45	7	0.242861	Adipose_Subcutaneous	0.998423	Ovary	24.6288	6.23e-05	0.846477	-1.11473	1.16787	0.226703	0.506324	7	FALSE
ENSG00000178385	PLEKHM3	0.908822	6	1	0.908822	Colon_Sigmoid	0.908822	Colon_Sigmoid	1	1	1	-1.1738	1.70834	0.220127	0.943266	1	FALSE
ENSG00000258955	LINC00519	0.908838	6	5	0.479425	Lung	0.963901	Adipose_Subcutaneous	2.76432	0.0397238	0.114845	-0.707228	0.704471	-0.0180237	0.521188	5	FALSE
ENSG00000115956	PLEK	0.908943	10	6	0.3043	Brain_Nucleus_accumbens_basal_ganglia	0.813718	Spleen	2.61532	0.0191825	0.0997111	-1.02726	0.858559	0.17229	0.680996	6	FALSE
ENSG00000213903	LTB4R	0.909039	38	2	0.132308	Heart_Left_Ventricle	0.990221	Muscle_Skeletal	32.1419	3.16e-15	1.29404	-0.977941	1.50506	0.238764	0.489152	2	FALSE
ENSG00000100360	IFT27	0.909174	35	3	0.0826918	Cells_EBV-transformed_lymphocytes	0.962122	Pituitary	28.8895	2.84e-15	1.01701	-1.73528	0.885235	-0.575654	0.507809	3	FALSE
ENSG00000170088	TMEM192	0.909248	9	5	0.455867	Thyroid	0.887437	Adrenal_Gland	1.17359	0.813651	0.813651	-0.74567	0.853916	0.15208	0.590098	5	FALSE
ENSG00000277763	AL138995.1	0.90931	12	9	0.338622	Heart_Left_Ventricle	0.986863	Colon_Transverse	2.2688	0.145212	0.145212	-0.591991	2.12436	0.287141	0.715438	9	FALSE
ENSG00000104967	NOVA2	0.909378	4	1	0.909378	Nerve_Tibial	0.909378	Nerve_Tibial	1	1	1	-0.968945	0.334918	-0.167792	0.56984	1	FALSE
ENSG00000112578	BYSL	0.909402	8	6	0.124214	Adipose_Subcutaneous	0.84998	Spleen	3.62607	0.00496898	0.483881	-1.53732	0.633962	-0.352753	0.717002	6	FALSE
ENSG00000132141	CCT6B	0.909705	44	12	0.192189	Whole_Blood	0.981615	Brain_Cerebellar_Hemisphere	16.4995	8.6e-05	0.591192	-1.30413	0.93945	-0.46884	0.496296	12	FALSE
ENSG00000182827	ACBD3	0.909715	15	7	0.121579	Esophagus_Muscularis	0.864298	Esophagus_Mucosa	7.47229	5.92e-08	0.283389	-0.814929	1.54818	0.518464	0.808993	7	FALSE
ENSG00000169230	PRELID1	0.909766	20	6	0.265754	Artery_Tibial	0.996284	Heart_Atrial_Appendage	13.4045	4.04e-17	0.607392	-0.753049	1.11289	0.0609518	0.364555	6	FALSE
ENSG00000213977	TAX1BP3	0.909813	23	9	0.153852	Lung	0.999205	Skin_Not_Sun_Exposed_Suprapubic	10.1647	0.00253505	0.515746	-1.42606	0.944592	-0.114535	0.635059	9	FALSE
ENSG00000171302	CANT1	0.909823	21	9	0.215657	Heart_Left_Ventricle	0.990504	Lung	11.07	7.01e-17	0.38229	-0.868131	1.23816	0.173554	0.474461	9	FALSE
ENSG00000260219	AC106782.2	0.909857	2	2	0.742332	Colon_Transverse	0.791024	Colon_Sigmoid	1.05745	0.942545	0.942545	0.264981	0.328767	0.296874	0.0451031	2	FALSE
ENSG00000276454	AC008083.4	0.909887	2	2	0.707142	Artery_Tibial	0.966604	Testis	1.58361	0.416391	0.416391	-0.375697	-0.0418684	-0.208783	0.236052	2	FALSE
ENSG00000224034	LINC02561	0.909941	9	8	0.255116	Breast_Mammary_Tissue	0.983216	Whole_Blood	2.97174	0.15362	0.15362	-0.71922	1.13801	0.163448	0.609364	8	FALSE
ENSG00000101199	ARFGAP1	0.910032	4	2	0.729467	Esophagus_Mucosa	0.788232	Colon_Transverse	1.01753	0.982466	0.982466	-2.63423	-0.268607	-0.904739	1.15381	2	FALSE
ENSG00000109099	PMP22	0.910127	6	4	0.193727	Artery_Coronary	0.909717	Brain_Substantia_nigra	2.22883	1.5e-16	0.742393	-1.29963	0.570278	-0.23769	0.652613	4	FALSE
ENSG00000257135	AC007249.2	0.910148	4	2	0.67607	Nerve_Tibial	0.92282	Brain_Caudate_basal_ganglia	1.04807	0.951933	0.951933	-0.540671	0.235004	-0.205095	0.347978	2	FALSE
ENSG00000197580	BCO2	0.910265	46	11	0.0613566	Kidney_Cortex	0.974603	Colon_Sigmoid	18.9918	1.75e-15	0.670465	-1.56595	1.87092	-0.166127	0.565616	11	FALSE
ENSG00000142871	CYR61	0.910276	2	2	0.665484	Testis	0.978496	Brain_Caudate_basal_ganglia	1.01382	0.986185	0.986185	0.0269551	0.432354	0.229655	0.28666	2	FALSE
ENSG00000270000	AC005479.3	0.91035	31	3	0.313429	Stomach	0.997025	Adrenal_Gland	21.7336	2.11e-15	0.768031	-1.00805	0.872372	-0.0205499	0.444824	3	FALSE
ENSG00000188385	JAKMIP3	0.910376	43	5	0.144979	Adipose_Subcutaneous	0.97898	Testis	28.4417	0.000189488	0.950967	-1.4575	0.581195	-0.548968	0.555462	5	FALSE
ENSG00000270419	CAHM	0.910439	2	2	0.681538	Brain_Nucleus_accumbens_basal_ganglia	0.913008	Whole_Blood	1.0711	0.928903	0.928903	-0.410366	-0.109245	-0.259805	0.212924	2	FALSE
ENSG00000250739	LINC01262	0.910445	2	2	0.665132	Testis	0.987566	Ovary	1.00366	0.996338	0.996338	-0.432838	-0.0155838	-0.224211	0.295043	2	FALSE
ENSG00000172115	CYCS	0.910446	2	2	0.664889	Colon_Transverse	0.990634	Cells_Cultured_fibroblasts	1.03012	0.969884	0.969884	-0.433174	0.0117386	-0.210718	0.3146	2	FALSE
ENSG00000127863	TNFRSF19	0.910495	9	8	0.128234	Stomach	0.987731	Nerve_Tibial	2.21179	0.0174885	0.429674	-0.951362	1.5211	-0.0846155	0.755985	8	FALSE
ENSG00000109686	SH3D19	0.910572	13	8	0.33858	Brain_Caudate_basal_ganglia	0.958739	Brain_Cortex	3.45912	0.0207945	0.166712	-1.30869	1.33051	0.0827658	0.844976	8	FALSE
ENSG00000184619	KRBA2	0.910658	37	7	0.10109	Brain_Spinal_cord_cervical_c-1	0.998018	Brain_Caudate_basal_ganglia	22.6745	2.21e-15	0.776698	-1.63959	1.53052	0.466465	0.751256	7	FALSE
ENSG00000251321	PCAT4	0.91072	1	1	0.91072	Prostate	0.91072	Prostate	1	1	1	-0.11213	-0.11213	-0.11213	NA	1	FALSE
ENSG00000198454	PRR31	0.910736	5	5	0.330575	Brain_Hypothalamus	0.984505	Adrenal_Gland	1.77002	0.242745	0.242745	-0.972957	0.0509911	-0.249752	0.42103	5	FALSE
ENSG00000185686	PRAME	0.91081	4	2	0.589354	Brain_Substantia_nigra	0.952193	Pituitary	1.99419	0.0637332	0.942073	0.0599537	0.99182	0.474949	0.396386	2	FALSE
ENSG00000174444	RPL4	0.910844	5	2	0.61617	Liver	0.742079	Lung	2.66491	4.72e-17	0.335089	-0.385931	1.94111	0.795976	0.9553	2	FALSE
ENSG00000141012	GALNS	0.911025	25	19	0.171956	Brain_Substantia_nigra	0.980887	Colon_Transverse	3.1416	0.0727718	0.239266	-1.5309	1.36594	0.330213	0.70481	19	FALSE
ENSG00000229720	AL109924.2	0.911146	2	1	0.911146	Artery_Aorta	0.911146	Artery_Aorta	1	1	1	-0.645738	0.111594	-0.267072	0.535515	1	FALSE
ENSG00000132323	ILKAP	0.911173	19	8	0.319664	Colon_Transverse	0.969924	Adipose_Subcutaneous	3.48997	1.07e-16	0.54187	-1.71951	1.3788	0.261436	0.91142	8	FALSE
ENSG00000166676	TVP23A	0.911175	6	4	0.638551	Testis	0.862222	Pituitary	2.7697	0.193023	0.193023	-0.75935	0.632288	-0.106982	0.519357	4	FALSE
ENSG00000081059	TCF7	0.911253	10	9	0.071795	Pituitary	0.957344	Brain_Anterior_cingulate_cortex_BA24	2.89532	0.00534392	0.236313	-0.388012	1.80042	0.565021	0.667356	9	FALSE
ENSG00000267564	AP001109.1	0.911311	1	1	0.911311	Testis	0.911311	Testis	1	1	1	-0.111385	-0.111385	-0.111385	NA	1	FALSE
ENSG00000279968	GVQW2	0.911512	37	21	0.135931	Brain_Hypothalamus	0.995908	Skin_Not_Sun_Exposed_Suprapubic	7.29976	4.86e-16	0.29286	-1.10328	1.49112	0.393391	0.575628	21	FALSE
ENSG00000128815	WDFY4	0.911513	22	6	0.180331	Nerve_Tibial	0.997303	Adipose_Visceral_Omentum	13.3818	0.000824372	0.52786	-0.703176	1.33974	0.288061	0.532714	6	FALSE
ENSG00000132196	HSD17B7	0.911539	20	15	0.198936	Esophagus_Gastroesophageal_Junction	0.959529	Brain_Caudate_basal_ganglia	5.68662	0.00651116	0.240097	-1.28459	1.22176	-0.107038	0.614036	15	FALSE
ENSG00000237320	AC019064.1	0.911539	2	2	0.670328	Skin_Not_Sun_Exposed_Suprapubic	0.766472	Skin_Sun_Exposed_Lower_leg	1.78917	0.210835	0.210835	0.296992	0.425698	0.361345	0.0910088	2	FALSE
ENSG00000224940	PRRT4	0.911568	10	3	0.50244	Brain_Hypothalamus	0.830409	Skin_Sun_Exposed_Lower_leg	6.56042	0.00725198	0.575453	-0.623985	0.670655	-0.0295905	0.466163	3	FALSE
ENSG00000117054	ACADM	0.912053	34	14	0.00211697	Brain_Nucleus_accumbens_basal_ganglia	0.992172	Esophagus_Muscularis	12.6078	0.000266081	0.466601	-0.41835	3.07331	0.524211	0.658379	14	FALSE
ENSG00000075073	TACR2	0.912147	16	9	0.0814618	Esophagus_Gastroesophageal_Junction	0.828624	Esophagus_Muscularis	4.3507	0.000217827	0.280352	-0.767613	1.74227	0.327651	0.589432	9	FALSE
ENSG00000237513	AC007384.1	0.912266	10	5	0.417679	Heart_Atrial_Appendage	0.904652	Skin_Not_Sun_Exposed_Suprapubic	1.15444	0.787733	0.787733	-0.747943	1.90812	0.453429	0.663788	5	FALSE
ENSG00000261642	AL713866.1	0.912385	1	1	0.912385	Testis	0.912385	Testis	1	1	1	-0.11003	-0.11003	-0.11003	NA	1	FALSE
ENSG00000267680	ZNF224	0.912425	7	2	0.32612	Brain_Cerebellum	0.676193	Heart_Atrial_Appendage	2	2.45e-17	0.999999	-0.794272	2.30015	0.339421	1.03755	2	FALSE
ENSG00000248408	LINC02469	0.912438	12	4	0.342456	Skin_Sun_Exposed_Lower_leg	0.813341	Uterus	8.1072	1.01e-05	0.891613	-0.949324	0.8939	-0.248945	0.624176	4	FALSE
ENSG00000165389	SPTSSA	0.912562	20	12	0.101406	Artery_Aorta	0.906725	Brain_Substantia_nigra	9.18847	3.62e-17	0.361526	-1.63807	0.454279	-0.76181	0.536731	12	FALSE
ENSG00000077943	ITGA8	0.912626	13	11	0.125304	Brain_Nucleus_accumbens_basal_ganglia	0.815419	Skin_Sun_Exposed_Lower_leg	2.23333	0.157903	0.157903	-1.01181	2.19916	0.39314	1.00851	11	FALSE
ENSG00000135900	MRPL44	0.912929	12	7	0.143606	Skin_Not_Sun_Exposed_Suprapubic	0.819661	Pituitary	6.05557	5.84e-17	0.263455	-1.46249	0.795839	-0.291251	0.824994	7	FALSE
ENSG00000205571	SMN2	0.912954	49	11	0.0564098	Brain_Spinal_cord_cervical_c-1	0.957123	Ovary	14.9137	1.04e-15	0.670622	-1.90786	0.580818	-0.795671	0.568622	11	FALSE
ENSG00000144063	MALL	0.913009	9	6	0.335385	Liver	0.906375	Skin_Sun_Exposed_Lower_leg	5.32591	0.0111885	0.204295	-0.603378	0.963325	0.288074	0.522562	6	FALSE
ENSG00000229876	CASC20	0.913037	1	1	0.913037	Adipose_Visceral_Omentum	0.913037	Adipose_Visceral_Omentum	1	1	1	-0.109209	-0.109209	-0.109209	NA	1	FALSE
ENSG00000167646	DNAAF3	0.913064	33	12	0.189109	Heart_Left_Ventricle	0.973313	Brain_Putamen_basal_ganglia	12.1129	4.99e-17	0.489154	-1.14963	1.31322	-0.253563	0.527765	12	FALSE
ENSG00000106733	NMRK1	0.913071	49	2	0.548668	Liver	0.995177	Adipose_Subcutaneous	43.2685	0.000108463	3.15677	-0.599758	0.30234	-0.18232	0.21047	2	FALSE
ENSG00000166856	GPR182	0.913258	5	3	0.554811	Small_Intestine_Terminal_Ileum	0.995098	Testis	2.0267	1.28e-17	0.546391	-2.24546	0.590566	-0.257505	1.16081	3	FALSE
ENSG00000142798	HSPG2	0.913299	31	19	0.0160029	Adipose_Visceral_Omentum	0.985442	Heart_Left_Ventricle	2.52993	0.0613011	0.185736	-0.616523	2.40885	0.245297	0.633531	19	FALSE
ENSG00000249476	AC008467.1	0.913392	46	6	0.142879	Brain_Cerebellum	0.994249	Esophagus_Mucosa	27.4348	2.09e-15	0.945782	-1.68503	0.95922	-0.312546	0.476309	6	FALSE
ENSG00000128891	CCDC32	0.913635	49	2	0.0800474	Brain_Cortex	0.966421	Artery_Tibial	42.6113	4.21e-15	2.86111	-1.75041	0.550975	-0.316946	0.394771	2	FALSE
ENSG00000165055	METTL2B	0.913697	46	4	0.33116	Brain_Cerebellar_Hemisphere	0.995435	Testis	28.1034	2.73e-15	1.46679	-0.97178	0.672338	-0.238535	0.347954	4	FALSE
ENSG00000091527	CDV3	0.91375	9	8	0.267205	Brain_Hypothalamus	0.953233	Whole_Blood	3.14086	0.0406794	0.125081	-1.03473	1.10952	0.125953	0.715743	8	FALSE
ENSG00000102879	CORO1A	0.913927	6	3	0.501278	Adipose_Visceral_Omentum	0.839264	Brain_Spinal_cord_cervical_c-1	1.25313	0.761571	0.761571	-0.773883	2.17088	0.414358	1.00704	3	FALSE
ENSG00000155085	AK9	0.913946	43	3	0.127261	Prostate	0.956223	Brain_Putamen_basal_ganglia	33.1262	0.00016221	1.4607	-1.52499	0.508805	-0.338198	0.37596	3	FALSE
ENSG00000256050	AL583722.1	0.913974	15	5	0.177081	Brain_Spinal_cord_cervical_c-1	0.863782	Cells_Cultured_fibroblasts	7.41361	0.000911313	0.479231	-1.30689	1.40193	-0.227127	0.929148	5	FALSE
ENSG00000124787	RPP40	0.913976	8	4	0.421199	Adipose_Subcutaneous	0.796526	Heart_Left_Ventricle	1.53969	0.465419	0.465419	-1.47885	0.328899	-0.268732	0.619306	4	FALSE
ENSG00000152582	SPEF2	0.914036	30	14	0.0583041	Brain_Cerebellar_Hemisphere	0.967353	Colon_Transverse	10.6264	9.88e-16	0.383685	-1.8934	1.01037	0.0437282	0.741054	14	FALSE
ENSG00000205927	OLIG2	0.914085	4	2	0.496895	Brain_Caudate_basal_ganglia	0.956017	Whole_Blood	1.94175	0.0624283	0.995826	-0.770225	0.055152	-0.386396	0.401448	2	FALSE
ENSG00000198466	ZNF587	0.914153	38	13	0.0236831	Skin_Sun_Exposed_Lower_leg	0.976912	Uterus	16.2553	1.57e-15	0.586354	-0.717815	2.26223	0.916706	0.687923	13	FALSE
ENSG00000258609	LINC-ROR	0.914281	2	1	0.914281	Testis	0.914281	Testis	1	1	1	-0.10764	0.932946	0.412653	0.735805	1	FALSE
ENSG00000100316	RPL3	0.914305	15	10	0.292853	Lung	0.967589	Brain_Nucleus_accumbens_basal_ganglia	3.86661	0.040955	0.168818	-1.86495	0.688628	-0.381505	0.660581	10	FALSE
ENSG00000127540	UQCR11	0.914393	3	2	0.686363	Uterus	0.905149	Muscle_Skeletal	1.01749	0.982507	0.982507	-1.04836	-0.11916	-0.523773	0.476077	2	FALSE
ENSG00000127311	HELB	0.914449	46	3	0.464352	Minor_Salivary_Gland	0.981415	Colon_Transverse	36.3594	3.58e-15	1.24958	-0.581354	0.7317	0.393859	0.242091	3	FALSE
ENSG00000160183	TMPRSS3	0.914497	9	7	0.313378	Pancreas	0.975195	Stomach	4.08932	0.0385587	0.193116	-0.823842	1.00816	0.0763613	0.60811	7	FALSE
ENSG00000138346	DNA2	0.914584	46	2	0.276928	Cells_EBV-transformed_lymphocytes	0.999448	Brain_Caudate_basal_ganglia	37.154	3.66e-15	1.84465	-1.08725	0.884258	-0.156397	0.434379	2	FALSE
ENSG00000141380	SS18	0.91463	10	5	0.378235	Testis	0.910122	Artery_Aorta	5.79568	0.00922054	0.495697	-0.685002	0.881153	0.354867	0.458045	5	FALSE
ENSG00000156521	TYSND1	0.914759	20	11	0.0777648	Colon_Sigmoid	0.991533	Lung	6.97124	0.00729467	0.262326	-1.76381	0.763819	-0.398193	0.598026	11	FALSE
ENSG00000276698	AL136295.6	0.914771	3	2	0.69744	Adipose_Subcutaneous	0.851624	Brain_Cerebellum	1.05909	0.940913	0.940913	0.187046	1.008	0.527941	0.427804	2	FALSE
ENSG00000160182	TFF1	0.914826	3	3	0.552375	Pituitary	0.913732	Thyroid	1.04881	0.953126	0.953126	-0.594205	-0.108333	-0.372169	0.245619	3	FALSE
ENSG00000229246	LINC00377	0.914826	23	4	0.124223	Breast_Mammary_Tissue	0.989347	Brain_Cerebellum	18.0993	5.45e-09	0.721184	-1.4518	1.53729	-0.0859952	0.742626	4	FALSE
ENSG00000140650	PMM2	0.914855	17	7	0.163962	Muscle_Skeletal	0.827534	Esophagus_Mucosa	6.26195	5.2e-17	0.247701	-0.941986	1.8414	0.477189	0.858951	7	FALSE
ENSG00000171643	S100Z	0.915006	4	1	0.915006	Brain_Hypothalamus	0.915006	Brain_Hypothalamus	1	1	1	-0.471975	1.02406	0.191242	0.618553	1	FALSE
ENSG00000237167	AC128709.3	0.915048	5	4	0.449718	Skin_Sun_Exposed_Lower_leg	0.72076	Brain_Spinal_cord_cervical_c-1	2.60556	0.138766	0.138766	-1.25866	0.755886	0.00618999	0.823007	4	FALSE
ENSG00000283196	AC006453.2	0.915182	34	5	0.208965	Testis	0.874566	Artery_Tibial	16.3589	4.5e-16	0.959238	-1.25642	1.21092	-0.298656	0.617372	5	FALSE
ENSG00000119943	PYROXD2	0.915215	44	2	0.151119	Brain_Spinal_cord_cervical_c-1	0.998682	Cells_Cultured_fibroblasts	38.186	4e-05	1.33229	-1.43559	0.513316	-0.271197	0.378685	2	FALSE
ENSG00000108622	ICAM2	0.915491	18	5	0.00632786	Brain_Caudate_basal_ganglia	0.978193	Lung	11.0967	1.26e-16	0.768609	-2.49351	2.73029	0.069981	1.08565	5	FALSE
ENSG00000170855	TRIAP1	0.915544	9	5	0.240721	Artery_Tibial	0.960302	Artery_Aorta	3.84293	4.54e-18	0.493872	-1.17319	0.269782	-0.278603	0.576164	5	FALSE
ENSG00000256537	SMIM10L1	0.915561	28	19	0.1635	Esophagus_Muscularis	0.942582	Nerve_Tibial	7.58556	0.00692229	0.276662	-1.19871	1.3934	0.0267272	0.772594	19	FALSE
ENSG00000120341	SEC16B	0.915588	31	6	0.168424	Brain_Hypothalamus	0.970349	Liver	19.2604	0.000117366	0.858848	-1.07575	1.37729	0.307551	0.667911	6	FALSE
ENSG00000125485	DDX31	0.915595	42	7	0.00327085	Brain_Cerebellar_Hemisphere	0.977766	Brain_Cortex	23.6772	0.0008104	0.874084	-2.94107	0.371228	-0.569474	0.516351	7	FALSE
ENSG00000164924	YWHAZ	0.9157	42	3	0.287547	Uterus	0.998904	Skin_Not_Sun_Exposed_Suprapubic	33.8433	3.33e-15	1.14176	-1.06352	0.85826	-0.192284	0.322544	3	FALSE
ENSG00000151692	RNF144A	0.91571	19	9	0.107015	Artery_Coronary	0.999415	Whole_Blood	9.06392	2.2e-17	0.312265	-1.19808	1.61176	0.173927	0.744631	9	FALSE
ENSG00000080031	PTPRH	0.915724	9	4	0.49042	Brain_Cerebellum	0.953452	Adipose_Visceral_Omentum	2.93046	0.000307612	0.855917	-0.690128	0.687163	-0.226231	0.439531	4	FALSE
ENSG00000236295	AC007557.3	0.915752	1	1	0.915752	Testis	0.915752	Testis	1	1	1	-0.105786	-0.105786	-0.105786	NA	1	FALSE
ENSG00000113734	BNIP1	0.916044	45	19	0.0416464	Liver	0.987983	Breast_Mammary_Tissue	14.5431	1.24e-15	0.493434	-2.03704	0.507967	-0.353243	0.581092	19	FALSE
ENSG00000131508	UBE2D2	0.916319	5	1	0.916319	Esophagus_Mucosa	0.916319	Esophagus_Mucosa	1	1	1	-0.454781	0.579561	0.00772609	0.400709	1	FALSE
ENSG00000237693	IRGM	0.916319	7	5	0.347948	Breast_Mammary_Tissue	0.990837	Adipose_Visceral_Omentum	3.56862	0.0547019	0.253977	-0.33233	1.23481	0.407141	0.596662	5	FALSE
ENSG00000163516	ANKZF1	0.916381	5	2	0.195215	Pituitary	0.869383	Esophagus_Muscularis	2.00002	3.67e-16	0.999982	-1.29531	0.52791	-0.549658	0.833268	2	FALSE
ENSG00000121060	TRIM25	0.916416	6	2	0.703293	Brain_Anterior_cingulate_cortex_BA24	0.907106	Cells_EBV-transformed_lymphocytes	1.14013	0.859871	0.859871	-0.380879	1.51145	0.411773	0.695944	2	FALSE
ENSG00000248112	AC108174.1	0.916578	1	1	0.916578	Kidney_Cortex	0.916578	Kidney_Cortex	1	1	1	-0.104745	-0.104745	-0.104745	NA	1	FALSE
ENSG00000069812	HES2	0.916806	4	3	0.530553	Breast_Mammary_Tissue	0.750904	Skin_Sun_Exposed_Lower_leg	1.55271	0.446553	0.446553	-0.317447	0.88349	0.40844	0.516867	3	FALSE
ENSG00000197766	CFD	0.916841	27	11	0.0687854	Heart_Left_Ventricle	0.904695	Testis	7.47494	1.91e-17	0.576927	-1.07455	1.81983	-0.316608	0.621433	11	FALSE
ENSG00000145833	DDX46	0.916912	2	1	0.916912	Heart_Left_Ventricle	0.916912	Heart_Left_Ventricle	1	1	1	-0.775076	-0.104325	-0.4397	0.474293	1	FALSE
ENSG00000021488	SLC7A9	0.916958	46	6	0.184217	Brain_Substantia_nigra	0.979307	Brain_Putamen_basal_ganglia	27.2051	0.000226301	1.00291	-1.32788	0.951744	-0.311479	0.522251	6	FALSE
ENSG00000138685	FGF2	0.917011	12	9	0.180351	Esophagus_Muscularis	0.975446	Esophagus_Gastroesophageal_Junction	3.45344	0.0765513	0.256839	-0.928737	1.33967	0.0743707	0.611955	9	FALSE
ENSG00000226194	LINC02519	0.917144	36	5	0.160877	Artery_Coronary	0.994652	Adipose_Visceral_Omentum	26.2996	2.58e-15	0.886281	-1.40213	0.831756	-0.159489	0.475004	5	FALSE
ENSG00000166266	CUL5	0.917277	4	3	0.591934	Muscle_Skeletal	0.824926	Testis	1.11679	0.845051	0.845051	-0.416873	0.764256	0.276158	0.512864	3	FALSE
ENSG00000205853	RFPL3S	0.917277	44	11	0.00827249	Artery_Coronary	0.86243	Uterus	18.7336	1.81e-15	0.654823	-2.64074	0.903287	-0.857622	0.574575	11	FALSE
ENSG00000110328	GALNT18	0.917307	23	7	0.146283	Artery_Coronary	0.987186	Liver	13.1032	0.000273962	0.830891	-1.02863	1.45279	0.517744	0.544388	7	FALSE
ENSG00000198917	SPOUT1	0.917344	32	20	0.131449	Cells_EBV-transformed_lymphocytes	0.970392	Skin_Sun_Exposed_Lower_leg	2.72367	0.00633603	0.283013	-1.50841	1.22545	0.255583	0.593115	20	FALSE
ENSG00000158296	SLC13A3	0.91735	17	8	0.316883	Cells_EBV-transformed_lymphocytes	0.987163	Brain_Anterior_cingulate_cortex_BA24	8.98089	0.00330002	0.420504	-0.892032	1.00088	-0.0374104	0.43613	8	FALSE
ENSG00000213822	AC020914.1	0.917369	1	1	0.917369	Small_Intestine_Terminal_Ileum	0.917369	Small_Intestine_Terminal_Ileum	1	1	1	0.103749	0.103749	0.103749	NA	1	FALSE
ENSG00000161281	COX7A1	0.917422	36	13	0.143803	Liver	0.997634	Brain_Caudate_basal_ganglia	13.3266	1.06e-15	0.459895	-0.880725	1.46177	0.467362	0.441109	13	FALSE
ENSG00000146250	PRSS35	0.91758	20	10	0.217936	Cells_Cultured_fibroblasts	0.998762	Thyroid	7.09344	0.00500721	0.344599	-1.42428	0.404814	-0.573946	0.503688	10	FALSE
ENSG00000264727	AC005725.1	0.917749	15	12	0.336914	Esophagus_Gastroesophageal_Junction	0.952772	Skin_Sun_Exposed_Lower_leg	5.04492	0.00276057	0.379761	-0.884123	0.96028	0.20156	0.513153	12	FALSE
ENSG00000137877	SPTBN5	0.918065	49	9	0.0218424	Brain_Cerebellar_Hemisphere	0.88714	Brain_Nucleus_accumbens_basal_ganglia	24.9148	2.44e-15	0.927293	-2.2931	2.08913	0.452012	0.692531	9	FALSE
ENSG00000181803	OR6S1	0.918088	1	1	0.918088	Spleen	0.918088	Spleen	1	1	1	0.102842	0.102842	0.102842	NA	1	FALSE
ENSG00000179010	MRFAP1	0.918099	22	3	0.1727	Brain_Cerebellar_Hemisphere	0.977005	Esophagus_Gastroesophageal_Junction	18.5113	2.58e-18	0.836097	-1.36358	1.06981	0.273859	0.586481	3	FALSE
ENSG00000162415	ZSWIM5	0.918103	21	12	0.165085	Colon_Transverse	0.986613	Skin_Not_Sun_Exposed_Suprapubic	7.85734	1.41e-16	0.273998	-0.901646	1.38817	0.11766	0.558016	12	FALSE
ENSG00000159166	LAD1	0.918143	5	3	0.542618	Heart_Left_Ventricle	0.882496	Esophagus_Mucosa	1.76808	0.239029	0.239029	-0.608859	1.41644	0.506484	0.853824	3	FALSE
ENSG00000103152	MPG	0.918307	10	7	0.0999965	Testis	0.898746	Skin_Sun_Exposed_Lower_leg	3.04273	1.61e-16	0.27566	-1.64487	1.13109	-0.44631	0.776718	7	FALSE
ENSG00000256043	CTSO	0.918572	35	9	0.1434	Artery_Tibial	0.980497	Lung	13.2109	9.35e-16	0.488131	-1.02214	1.46325	0.261684	0.613625	9	FALSE
ENSG00000196684	HSH2D	0.918595	3	3	0.579624	Brain_Hypothalamus	0.951753	Thyroid	1.41801	0.582557	0.582557	0.0605058	0.553934	0.336114	0.251739	3	FALSE
ENSG00000169682	SPNS1	0.918629	9	2	0.147922	Colon_Sigmoid	0.951865	Cells_EBV-transformed_lymphocytes	7.18355	0.000461791	0.643125	-1.06633	1.44691	-0.250368	0.741981	2	FALSE
ENSG00000135749	PCNX2	0.918781	18	13	0.120119	Adipose_Visceral_Omentum	0.963279	Esophagus_Muscularis	4.6535	0.000263495	0.216371	-0.288512	1.55427	0.676574	0.571834	13	FALSE
ENSG00000272010	AC100814.1	0.918874	46	7	0.0566236	Minor_Salivary_Gland	0.998529	Uterus	24.5209	1.87e-15	0.963581	-0.467677	1.9062	0.462204	0.382962	7	FALSE
ENSG00000083845	RPS5	0.918915	33	6	0.17327	Adrenal_Gland	0.920241	Colon_Sigmoid	22.8621	2.23e-15	0.874489	-0.862092	1.36177	0.383433	0.464004	6	FALSE
ENSG00000162645	GBP2	0.918922	5	5	0.395903	Cells_Cultured_fibroblasts	0.936944	Kidney_Cortex	1.58277	0.422871	0.422871	-0.84896	0.179086	-0.281675	0.382509	5	FALSE
ENSG00000020922	MRE11	0.918952	49	2	0.496416	Heart_Left_Ventricle	0.995243	Lung	43.5769	4.12e-06	1.5398	-0.491741	0.68014	0.0637917	0.24685	2	FALSE
ENSG00000224957	LINC01266	0.91904	5	3	0.288189	Brain_Cerebellum	0.927931	Brain_Cerebellar_Hemisphere	2.0079	0.0422025	0.945336	-1.0621	0.122251	-0.216097	0.510391	3	FALSE
ENSG00000198042	MAK16	0.919061	15	7	0.321098	Brain_Hypothalamus	0.951078	Lung	4.194	1.42e-16	0.162231	-0.698001	0.992205	-0.18553	0.375975	7	FALSE
ENSG00000173013	CCDC96	0.919101	4	2	0.681347	Artery_Coronary	0.986438	Brain_Cerebellar_Hemisphere	1.01642	0.983577	0.983577	-1.70215	0.410626	-0.688346	1.0422	2	FALSE
ENSG00000179088	C12orf42	0.919142	2	2	0.714292	Testis	0.772403	Cells_EBV-transformed_lymphocytes	1.30637	0.693625	0.693625	-0.289233	0.366098	0.0384328	0.463389	2	FALSE
ENSG00000122042	UBL3	0.919185	13	9	0.357772	Nerve_Tibial	0.840031	Pancreas	2.33377	0.1192	0.1192	-0.919619	2.5521	0.276799	0.997655	9	FALSE
ENSG00000253506	NACA2	0.919195	6	2	0.682147	Uterus	0.958161	Prostate	1.05936	0.940642	0.940642	-1.10149	0.409536	-0.265657	0.610049	2	FALSE
ENSG00000277531	PNMA8C	0.919204	26	13	0.200001	Artery_Aorta	0.89035	Esophagus_Gastroesophageal_Junction	3.47886	4.67e-17	0.353962	-1.28155	0.894771	-0.540938	0.454191	13	FALSE
ENSG00000259687	LINC01220	0.919251	16	4	0.19441	Heart_Atrial_Appendage	0.988975	Esophagus_Muscularis	11.6551	3.24e-17	0.850167	-1.17551	1.29764	0.410466	0.575436	4	FALSE
ENSG00000234155	LINC02535	0.91927	18	8	0.26793	Brain_Putamen_basal_ganglia	0.913473	Thyroid	10.155	0.00319917	0.417147	-1.10784	0.721239	-0.220854	0.658409	8	FALSE
ENSG00000081800	SLC13A1	0.919426	1	1	0.919426	Testis	0.919426	Testis	1	1	1	0.101157	0.101157	0.101157	NA	1	FALSE
ENSG00000159459	UBR1	0.919636	7	2	0.794805	Esophagus_Muscularis	0.895409	Muscle_Skeletal	1.52725	0.472752	0.472752	-2.45823	1.63447	-0.247972	1.25918	2	FALSE
ENSG00000100109	TFIP11	0.919818	25	6	0.16137	Brain_Caudate_basal_ganglia	0.990377	Nerve_Tibial	13.4822	0.000402435	0.599067	-0.88147	1.40048	0.0200923	0.508364	6	FALSE
ENSG00000268401	AC007785.3	0.919839	18	8	0.274667	Brain_Spinal_cord_cervical_c-1	0.895897	Brain_Cerebellar_Hemisphere	5.27658	3.73e-17	0.549264	-1.07787	2.96287	0.0113818	0.911422	8	FALSE
ENSG00000214753	HNRNPUL2	0.919839	6	3	0.484568	Brain_Cerebellum	0.912054	Heart_Atrial_Appendage	1.37211	0.621297	0.621297	-1.16364	2.11413	0.351247	1.07283	3	FALSE
ENSG00000260302	AP005482.1	0.919843	24	12	0.0533245	Minor_Salivary_Gland	0.980421	Colon_Transverse	9.15233	2.41e-10	0.4164	-0.629383	1.93228	0.00265058	0.48247	12	FALSE
ENSG00000251250	AC091951.4	0.920032	1	1	0.920032	Testis	0.920032	Testis	1	1	1	0.100393	0.100393	0.100393	NA	1	FALSE
ENSG00000160785	SLC25A44	0.920167	22	14	0.0683624	Esophagus_Mucosa	0.988515	Uterus	5.92566	7.87e-18	0.311047	-1.53267	1.82261	0.226302	0.740267	14	FALSE
ENSG00000110025	SNX15	0.920173	35	11	0.187883	Cells_EBV-transformed_lymphocytes	0.979697	Testis	15.4403	1.43e-15	0.586507	-1.31687	1.01638	0.0868755	0.520731	11	FALSE
ENSG00000150782	IL18	0.920195	11	3	0.441534	Stomach	0.967355	Muscle_Skeletal	7.62284	7.87e-05	0.577068	-0.769605	0.127325	-0.359494	0.289526	3	FALSE
ENSG00000250334	LINC00989	0.920224	28	3	0.332957	Esophagus_Muscularis	0.990673	Skin_Sun_Exposed_Lower_leg	24.1217	2.36e-15	0.965613	-0.968175	0.468633	-0.319077	0.31552	3	FALSE
ENSG00000123353	ORMDL2	0.920356	3	1	0.920356	Cells_Cultured_fibroblasts	0.920356	Cells_Cultured_fibroblasts	1	1	1	-1.11993	1.12797	0.0360109	1.12531	1	FALSE
ENSG00000276234	TADA2A	0.920364	48	20	0.0377131	Brain_Hippocampus	0.991666	Brain_Amygdala	14.1843	1.31e-15	0.48259	-0.0406541	2.07796	1.13478	0.508464	20	FALSE
ENSG00000188729	OSTN	0.920365	15	11	0.308147	Brain_Putamen_basal_ganglia	0.993436	Pituitary	6.71487	0.00118039	0.233598	-0.82134	1.01912	0.0817057	0.580484	11	FALSE
ENSG00000225156	AC012354.1	0.920374	5	5	0.446521	Pancreas	0.884527	Brain_Putamen_basal_ganglia	1.57186	0.473832	0.473832	-0.760067	0.761229	-0.0630419	0.563981	5	FALSE
ENSG00000128185	DGCR6L	0.920379	35	9	0.129647	Vagina	0.967331	Prostate	19.3823	1.89e-15	0.792173	-1.06566	1.5155	0.587259	0.483408	9	FALSE
ENSG00000179134	SAMD4B	0.920409	11	5	0.0623702	Skin_Not_Sun_Exposed_Suprapubic	0.965946	Colon_Transverse	7.14715	0.000712013	0.243706	-1.86366	0.927246	-0.275383	0.903856	5	FALSE
ENSG00000184560	C17orf74	0.920412	3	1	0.920412	Testis	0.920412	Testis	1	1	1	-1.36593	-0.0999153	-0.576552	0.688519	1	FALSE
ENSG00000185344	ATP6V0A2	0.920447	27	8	0.229228	Skin_Not_Sun_Exposed_Suprapubic	0.942862	Lung	14.0828	1.27e-15	0.546493	-0.288013	1.20235	0.532018	0.342574	8	FALSE
ENSG00000171466	ZNF562	0.920458	11	5	0.384988	Esophagus_Mucosa	0.917044	Prostate	2.06119	2.15e-16	0.858296	-4.55576	1.0371	-0.637979	1.50693	5	FALSE
ENSG00000184047	DIABLO	0.920513	5	1	0.920513	Brain_Cortex	0.920513	Brain_Cortex	1	1	1	-1.26555	0.179438	-0.305395	0.562434	1	FALSE
ENSG00000077380	DYNC1I2	0.920525	20	7	0.341651	Artery_Tibial	0.939146	Stomach	13.1686	9.35e-05	0.489159	-0.950908	0.596101	-0.164051	0.410203	7	FALSE
ENSG00000172795	DCP2	0.920598	31	4	0.0965592	Esophagus_Mucosa	0.998779	Prostate	22.9034	1.97e-06	1.05127	-0.94746	1.66177	0.0650214	0.472313	4	FALSE
ENSG00000183808	RBM12B	0.920614	6	5	0.449708	Breast_Mammary_Tissue	0.945908	Prostate	1.91616	0.376674	0.376674	-0.291715	0.755902	0.24342	0.399361	5	FALSE
ENSG00000152642	GPD1L	0.920654	26	9	0.145249	Brain_Anterior_cingulate_cortex_BA24	0.929478	Adipose_Visceral_Omentum	13.9495	1.35e-16	0.538417	-1.42677	1.45652	-0.0974155	0.714136	9	FALSE
ENSG00000176619	LMNB2	0.92066	5	4	0.456584	Uterus	0.793569	Ovary	1.07173	0.917174	0.917174	-0.411034	1.68655	0.433758	0.846151	4	FALSE
ENSG00000152939	MARVELD2	0.920669	9	8	0.3731	Esophagus_Muscularis	0.99206	Colon_Transverse	1.941	0.207129	0.207129	-0.857869	0.890682	0.138734	0.582003	8	FALSE
ENSG00000214226	C17orf67	0.920737	31	17	0.118663	Brain_Cerebellum	0.995846	Uterus	5.74334	1.86e-18	0.253845	-1.56041	0.81862	-0.621805	0.482028	17	FALSE
ENSG00000119720	NRDE2	0.920773	10	6	0.404565	Artery_Aorta	0.970137	Whole_Blood	3.24029	1.57e-16	0.767756	-0.704936	0.833497	0.0373212	0.575086	6	FALSE
ENSG00000276867	AC074050.4	0.92095	2	2	0.688415	Whole_Blood	0.888467	Prostate	1.48572	0.514277	0.514277	-0.401007	-0.140244	-0.270625	0.184387	2	FALSE
ENSG00000241754	AC108748.1	0.92099	2	1	0.92099	Testis	0.92099	Testis	1	1	1	-0.949567	0.099187	-0.42519	0.741581	1	FALSE
ENSG00000077458	FAM76B	0.921078	7	4	0.476583	Thyroid	0.950129	Liver	1.18983	0.802997	0.802997	-1.43371	0.914716	-0.404557	0.738337	4	FALSE
ENSG00000092098	RNF31	0.921135	9	6	0.279587	Heart_Left_Ventricle	0.825677	Brain_Caudate_basal_ganglia	3.21204	0.00953049	0.22173	-0.456372	1.08125	0.46832	0.527474	6	FALSE
ENSG00000106344	RBM28	0.921155	12	9	0.243151	Whole_Blood	0.936994	Heart_Left_Ventricle	4.48126	5.86e-05	0.154315	-1.16715	-0.079049	-0.597924	0.35074	9	FALSE
ENSG00000173950	XXYLT1	0.921272	35	14	0.113761	Colon_Sigmoid	0.985439	Minor_Salivary_Gland	12.8521	1.02e-15	0.521225	-0.270351	1.58151	0.541403	0.438241	14	FALSE
ENSG00000152422	XRCC4	0.921316	6	4	0.443174	Brain_Caudate_basal_ganglia	0.947671	Brain_Putamen_basal_ganglia	1.81116	0.0992358	0.0992358	-0.766844	1.20078	0.0631487	0.653054	4	FALSE
ENSG00000249685	AC079921.2	0.921327	43	2	0.121727	Vagina	0.99045	Adipose_Subcutaneous	36.0385	3.55e-15	1.30358	-1.54757	1.44499	0.0580836	0.557275	2	FALSE
ENSG00000234584	AC019186.1	0.921666	6	2	0.808768	Brain_Cortex	0.823559	Esophagus_Gastroesophageal_Junction	1.33681	0.663186	0.663186	-1.4318	0.76475	-0.123681	0.740302	2	FALSE
ENSG00000257591	ZNF625	0.921808	6	2	0.290982	Esophagus_Mucosa	0.803165	Artery_Tibial	2.55755	1.05e-16	0.442447	-1.77771	3.87234	0.675945	2.27182	2	FALSE
ENSG00000226005	AL513303.1	0.921929	6	4	0.546017	Heart_Atrial_Appendage	0.934382	Skin_Sun_Exposed_Lower_leg	2.46262	1.63e-17	0.592793	0.0823327	0.603739	0.394597	0.201021	4	FALSE
ENSG00000196419	XRCC6	0.922025	10	4	0.364219	Lung	0.876368	Muscle_Skeletal	2.00504	0.0589719	0.783173	-1.40074	1.7667	0.0298003	1.03529	4	FALSE
ENSG00000100612	DHRS7	0.922087	28	13	0.0215665	Artery_Coronary	0.96935	Liver	8.34571	2.09e-16	0.3312	-2.29792	0.767807	-0.374743	0.719736	13	FALSE
ENSG00000151623	NR3C2	0.922181	3	1	0.922181	Thyroid	0.922181	Thyroid	1	1	1	-0.0976874	1.24324	0.467266	0.694926	1	FALSE
ENSG00000251580	LINC02482	0.922269	47	8	0.0777101	Brain_Hippocampus	0.999189	Colon_Sigmoid	20.065	1.83e-15	0.719721	-0.859505	1.76413	0.281862	0.622303	8	FALSE
ENSG00000079112	CDH17	0.922284	5	5	0.342314	Esophagus_Muscularis	0.963797	Esophagus_Mucosa	2.02439	0.369641	0.369641	-0.949604	0.289057	-0.093837	0.500949	5	FALSE
ENSG00000167842	MIS12	0.922312	40	6	0.144405	Brain_Caudate_basal_ganglia	0.992815	Esophagus_Muscularis	18.796	1.75e-15	0.682098	-1.45958	1.37649	0.0579401	0.646202	6	FALSE
ENSG00000255260	KC877392.1	0.922366	9	7	0.321395	Breast_Mammary_Tissue	0.998833	Testis	2.50939	0.0724402	0.377221	-0.508527	0.991595	0.276795	0.495003	7	FALSE
ENSG00000144406	UNC80	0.922371	1	1	0.922371	Testis	0.922371	Testis	1	1	1	0.0974477	0.0974477	0.0974477	NA	1	FALSE
ENSG00000121075	TBX4	0.922523	4	2	0.704019	Adrenal_Gland	0.868536	Skin_Not_Sun_Exposed_Suprapubic	2.0428	0.016055	0.941141	-0.3799	0.331887	0.00424167	0.33413	2	FALSE
ENSG00000139154	AEBP2	0.92294	9	1	0.92294	Breast_Mammary_Tissue	0.92294	Breast_Mammary_Tissue	1	1	1	-2.9362	2.38974	-0.354731	1.69366	1	FALSE
ENSG00000214652	ZNF727	0.923001	14	8	0.104691	Kidney_Cortex	0.977977	Spleen	4.16293	9.76e-18	0.325152	-0.889671	1.62253	0.430991	0.606246	8	FALSE
ENSG00000250666	LINC01596	0.923112	1	1	0.923112	Testis	0.923112	Testis	1	1	1	-0.0965147	-0.0965147	-0.0965147	NA	1	FALSE
ENSG00000174917	C19orf70	0.923416	3	3	0.520664	Prostate	0.947123	Breast_Mammary_Tissue	1.12133	0.932329	0.932329	-0.642322	0.19823	-0.170138	0.429785	3	FALSE
ENSG00000249460	LINC02500	0.923444	2	2	0.704376	Brain_Nucleus_accumbens_basal_ganglia	0.795691	Brain_Hypothalamus	1.38067	0.619328	0.619328	0.258928	0.37942	0.319174	0.0852005	2	FALSE
ENSG00000283148	AC137936.1	0.92349	5	5	0.347318	Breast_Mammary_Tissue	0.74744	Testis	2.49854	0.132119	0.132119	-0.939805	0.322017	-0.458691	0.483532	5	FALSE
ENSG00000236856	AC105393.2	0.923583	1	1	0.923583	Testis	0.923583	Testis	1	1	1	0.0959216	0.0959216	0.0959216	NA	1	FALSE
ENSG00000170558	CDH2	0.923609	11	9	0.231925	Colon_Sigmoid	0.920609	Artery_Coronary	3.25775	0.057531	0.286338	-1.19541	0.73841	-0.03057	0.594873	9	FALSE
ENSG00000139973	SYT16	0.923654	2	1	0.923654	Brain_Substantia_nigra	0.923654	Brain_Substantia_nigra	1	1	1	0.0958326	1.4226	0.759217	0.938168	1	FALSE
ENSG00000251408	AC113615.1	0.923998	6	3	0.55227	Brain_Caudate_basal_ganglia	0.830801	Testis	1.21861	0.821481	0.821481	-1.01245	1.25656	-0.0413611	0.781866	3	FALSE
ENSG00000103994	ZNF106	0.924017	4	1	0.924017	Brain_Substantia_nigra	0.924017	Brain_Substantia_nigra	1	1	1	-0.52578	1.26438	0.218448	0.762994	1	FALSE
ENSG00000197734	C14orf178	0.924111	5	2	0.160078	Brain_Amygdala	0.955539	Testis	3.2033	0.055462	0.652045	-1.40481	0.712362	-0.0456714	0.815894	2	FALSE
ENSG00000005339	CREBBP	0.924287	5	3	0.629051	Adrenal_Gland	0.76465	Breast_Mammary_Tissue	1.08052	0.892778	0.892778	-0.384479	1.08546	0.383829	0.524943	3	FALSE
ENSG00000154370	TRIM11	0.924708	5	2	0.721308	Thyroid	0.846295	Pancreas	1.06447	0.935534	0.935534	-0.356712	3.03152	0.764316	1.45668	2	FALSE
ENSG00000168077	SCARA3	0.924738	17	9	0.188943	Testis	0.971992	Pancreas	7.66459	3.86e-05	0.261181	-0.960947	1.31371	0.119226	0.67132	9	FALSE
ENSG00000225973	PIGBOS1	0.924822	29	10	0.212398	Cells_Cultured_fibroblasts	0.960878	Pituitary	15.3637	1.49e-15	0.521209	-0.346899	1.247	0.391893	0.521479	10	FALSE
ENSG00000171824	EXOSC10	0.92486	23	11	0.138579	Adipose_Subcutaneous	0.990164	Colon_Sigmoid	10.631	7.31e-17	0.572208	-1.47747	1.4811	-0.104105	0.797602	11	FALSE
ENSG00000084636	COL16A1	0.924891	25	5	0.0458902	Adipose_Subcutaneous	0.971517	Brain_Caudate_basal_ganglia	15.642	0.0016646	0.95515	-1.9964	1.41403	0.258846	0.849915	5	FALSE
ENSG00000023608	SNAPC1	0.924929	23	5	0.132205	Adipose_Subcutaneous	0.971266	Colon_Transverse	14.9313	2.58e-17	0.801248	-1.52089	0.0919247	-0.750439	0.456139	5	FALSE
ENSG00000139641	ESYT1	0.924933	6	4	0.547829	Esophagus_Mucosa	0.897172	Cells_Cultured_fibroblasts	1.14701	0.880519	0.880519	-0.582489	1.62495	0.302101	0.771061	4	FALSE
ENSG00000182261	NLRP10	0.924934	3	2	0.890702	Skin_Sun_Exposed_Lower_leg	0.980343	Skin_Not_Sun_Exposed_Suprapubic	2.87201	0.00329216	0.124697	-0.137417	0.0395537	-0.0244078	0.0981522	2	FALSE
ENSG00000104818	CGB2	0.924988	3	1	0.876614	Brain_Nucleus_accumbens_basal_ganglia	0.96047	Brain_Putamen_basal_ganglia	2.96432	0.000214583	2.96432	0.0495635	0.155263	0.0936456	0.0549885	1	FALSE
ENSG00000135801	TAF5L	0.92505	3	3	0.512953	Esophagus_Gastroesophageal_Junction	0.865083	Thyroid	1.19976	0.80315	0.80315	-0.654247	-0.169907	-0.333298	0.277965	3	FALSE
ENSG00000162706	CADM3	0.925144	9	5	0.371677	Nerve_Tibial	0.710661	Skin_Sun_Exposed_Lower_leg	2.48785	3.1e-16	0.320264	-0.893336	0.705014	-0.0357853	0.585367	5	FALSE
ENSG00000198046	ZNF667	0.925225	42	8	0.23628	Kidney_Cortex	0.999317	Esophagus_Gastroesophageal_Junction	17.7082	1.56e-05	0.623068	-1.18434	1.01994	0.056252	0.476156	8	FALSE
ENSG00000204128	C2orf72	0.925332	27	16	0.152251	Nerve_Tibial	0.971337	Artery_Tibial	9.38724	7.5e-16	0.32281	-1.36113	1.43162	-0.140711	0.622453	16	FALSE
ENSG00000196139	AKR1C3	0.925342	24	19	0.0984134	Adipose_Visceral_Omentum	0.947369	Esophagus_Gastroesophageal_Junction	5.67673	0.0520663	0.200724	-1.65259	1.484	-0.377113	0.747714	19	FALSE
ENSG00000168303	MPLKIP	0.925381	2	1	0.925381	Brain_Cortex	0.925381	Brain_Cortex	1	1	1	-0.0936579	0.360655	0.133498	0.321247	1	FALSE
ENSG00000183828	NUDT14	0.925388	42	3	0.20351	Thyroid	0.987313	Artery_Aorta	31.6586	3.07e-15	1.28785	-1.27162	1.00584	-0.373045	0.488068	3	FALSE
ENSG00000159259	CHAF1B	0.925425	8	6	0.210423	Nerve_Tibial	0.895047	Liver	2.11737	0.00166121	0.664881	-1.46212	1.2524	0.0714662	0.870776	6	FALSE
ENSG00000271897	AL357518.1	0.925458	1	1	0.925458	Adipose_Subcutaneous	0.925458	Adipose_Subcutaneous	1	1	1	-0.0935605	-0.0935605	-0.0935605	NA	1	FALSE
ENSG00000164440	TXLNB	0.925545	22	14	0.128828	Cells_EBV-transformed_lymphocytes	0.829921	Adipose_Subcutaneous	5.34905	0.00865774	0.190011	-0.670123	1.51874	0.520028	0.527067	14	FALSE
ENSG00000168671	UGT3A2	0.925554	10	5	0.441079	Skin_Sun_Exposed_Lower_leg	0.994398	Minor_Salivary_Gland	5.02224	0.00220078	0.290261	-0.686075	0.770372	0.124653	0.47245	5	FALSE
ENSG00000240849	TMEM189	0.92564	5	4	0.611695	Skin_Sun_Exposed_Lower_leg	0.80077	Heart_Left_Ventricle	1.89815	0.439638	0.439638	-0.379667	0.671701	0.177981	0.467891	4	FALSE
ENSG00000230615	AL139220.2	0.92569	8	6	0.361068	Cells_Cultured_fibroblasts	0.976764	Artery_Tibial	1.89915	0.237941	0.237941	-0.294743	0.913332	0.148723	0.49279	6	FALSE
ENSG00000234104	AL133465.1	0.925701	5	4	0.548651	Brain_Substantia_nigra	0.911168	Brain_Amygdala	3.12452	0.0816543	0.31221	-0.488901	0.599783	0.130733	0.435004	4	FALSE
ENSG00000101577	LPIN2	0.925958	30	20	0.0537213	Nerve_Tibial	0.975534	Minor_Salivary_Gland	8.21153	5.59e-16	0.277398	-1.02758	1.92908	0.135495	0.602077	20	FALSE
ENSG00000147872	PLIN2	0.925988	10	8	0.259047	Thyroid	0.929346	Cells_Cultured_fibroblasts	1.92771	0.0417096	0.223604	-1.12865	0.706612	-0.357167	0.653657	8	FALSE
ENSG00000107625	DDX50	0.926239	7	6	0.378503	Brain_Substantia_nigra	0.859964	Breast_Mammary_Tissue	2.1694	0.0929652	0.0929652	-1.67984	0.531368	-0.309065	0.81612	6	FALSE
ENSG00000115170	ACVR1	0.926265	3	2	0.786674	Brain_Cerebellar_Hemisphere	0.935505	Brain_Cerebellum	1.56385	0.436147	0.436147	-0.270632	0.0809209	-0.0373289	0.202053	2	FALSE
ENSG00000135127	BICDL1	0.926341	11	5	0.296015	Thyroid	0.801964	Brain_Hypothalamus	2.63941	0.0811002	0.189483	-3.67372	1.13697	-0.0420054	1.34511	5	FALSE
ENSG00000186470	BTN3A2	0.926367	49	2	0.461138	Brain_Cerebellum	0.980615	Small_Intestine_Terminal_Ileum	42.3265	2.07e-05	2.52934	-0.403837	0.736974	0.346163	0.197471	2	FALSE
ENSG00000123119	NECAB1	0.926371	17	9	0.00624627	Artery_Coronary	0.994	Skin_Not_Sun_Exposed_Suprapubic	6.66983	5.29e-17	0.372034	-2.73457	0.918884	-0.27895	0.840815	9	FALSE
ENSG00000155957	TMBIM4	0.926405	37	10	0.11631	Artery_Aorta	0.809605	Pituitary	18.3483	1.67e-15	0.628824	-1.56246	1.96767	0.812884	0.596768	10	FALSE
ENSG00000130244	FAM98C	0.926691	20	4	0.115177	Skin_Sun_Exposed_Lower_leg	0.901308	Heart_Atrial_Appendage	15.9138	6.17e-21	0.579127	-1.00235	1.57534	0.581618	0.569939	4	FALSE
ENSG00000135945	REV1	0.926772	14	10	0.22903	Esophagus_Mucosa	0.915633	Ovary	4.07075	0.0104791	0.237778	-0.935576	1.20286	-0.187185	0.650445	10	FALSE
ENSG00000177426	TGIF1	0.926804	4	4	0.490818	Brain_Cortex	0.82706	Brain_Cerebellar_Hemisphere	1.25344	0.757829	0.757829	-0.448078	0.689008	-0.0653672	0.512106	4	FALSE
ENSG00000152076	CCDC74B	0.927099	18	9	0.19779	Brain_Nucleus_accumbens_basal_ganglia	0.99042	Brain_Substantia_nigra	7.1136	0.0047759	0.561607	-0.585261	1.28787	0.159398	0.627754	9	FALSE
ENSG00000060709	RIMBP2	0.927127	19	17	0.126645	Artery_Aorta	0.922822	Liver	2.87707	0.195717	0.195717	-1.52747	1.10535	-0.0626499	0.755921	17	FALSE
ENSG00000116863	ADPRHL2	0.927127	3	2	0.728665	Brain_Cortex	0.891356	Vagina	1.11059	0.889411	0.889411	-0.136588	0.346902	0.0395909	0.267091	2	FALSE
ENSG00000163554	SPTA1	0.927192	11	8	0.360712	Thyroid	0.946033	Vagina	3.64792	0.0126842	0.29793	-0.914009	0.371906	-0.403231	0.38898	8	FALSE
ENSG00000166783	MARF1	0.927467	5	3	0.517251	Colon_Sigmoid	0.840151	Testis	1.38144	0.618978	0.618978	-0.283225	0.647589	0.0327082	0.404471	3	FALSE
ENSG00000229699	AL161636.1	0.927536	3	1	0.891237	Skin_Sun_Exposed_Lower_leg	0.964308	Skin_Not_Sun_Exposed_Suprapubic	1.99112	0.00887704	1.99112	-0.454964	0.136739	-0.0911589	0.318404	1	FALSE
ENSG00000169217	CD2BP2	0.92761	20	9	0.332394	Liver	0.982237	Prostate	9.00945	5.64e-08	0.473053	-0.819026	0.969304	0.32078	0.546178	9	FALSE
ENSG00000253853	AC246817.1	0.927803	16	7	0.270052	Colon_Sigmoid	0.984716	Prostate	8.23584	9.58e-17	0.428481	-1.10294	0.470759	-0.460651	0.411563	7	FALSE
ENSG00000272597	AC063944.3	0.927816	5	1	0.927816	Brain_Amygdala	0.927816	Brain_Amygdala	1	1	1	-0.644268	1.65442	0.422765	0.89963	1	FALSE
ENSG00000181751	C5orf30	0.927841	2	2	0.739809	Cells_Cultured_fibroblasts	0.822692	Whole_Blood	1.07815	0.921845	0.921845	-0.332106	0.224084	-0.0540111	0.393286	2	FALSE
ENSG00000143507	DUSP10	0.927854	4	2	0.709536	Minor_Salivary_Gland	0.838011	Thyroid	1.27815	0.721853	0.721853	-1.13429	0.796475	-0.0424433	0.835526	2	FALSE
ENSG00000273156	AC124016.2	0.927901	4	2	0.788018	Thyroid	0.788788	Brain_Hypothalamus	1.03741	0.962592	0.962592	-0.925634	-0.267885	-0.469141	0.311991	2	FALSE
ENSG00000174428	GTF2IRD2B	0.927931	9	8	0.388642	Brain_Cerebellar_Hemisphere	0.824442	Lung	2.06862	0.0073698	0.545245	-0.829296	0.862083	-0.00603543	0.68268	8	FALSE
ENSG00000115350	POLE4	0.927986	22	12	0.120177	Artery_Aorta	0.927308	Brain_Cerebellum	8.04075	6.88e-17	0.296465	-1.18223	1.55403	0.300041	0.699072	12	FALSE
ENSG00000144306	SCRN3	0.928017	18	8	0.24903	Brain_Cortex	0.910619	Liver	6.77583	0.00234047	0.245885	-1.1764	1.15271	0.356485	0.662488	8	FALSE
ENSG00000106638	TBL2	0.928025	36	6	0.0757976	Liver	0.994942	Brain_Cerebellum	21.3602	2.08e-15	0.897984	-0.723973	1.77561	0.103445	0.466197	6	FALSE
ENSG00000182199	SHMT2	0.928047	2	1	0.928047	Cells_EBV-transformed_lymphocytes	0.928047	Cells_EBV-transformed_lymphocytes	1	1	1	-3.15678	0.0903027	-1.53324	2.29603	1	FALSE
ENSG00000205301	MGAT4D	0.928206	2	2	0.745992	Pituitary	0.859164	Testis	1.09726	0.902738	0.902738	-0.323928	0.177438	-0.0732452	0.354519	2	FALSE
ENSG00000162384	C1orf123	0.928212	48	7	0.208241	Cells_EBV-transformed_lymphocytes	0.98971	Liver	23.8366	1.58e-15	0.895083	-1.25842	1.09616	0.196955	0.4914	7	FALSE
ENSG00000142227	EMP3	0.928396	7	4	0.575325	Artery_Aorta	0.969531	Brain_Nucleus_accumbens_basal_ganglia	2.86871	0.0104727	0.122142	-0.560226	0.945631	-0.0164842	0.489271	4	FALSE
ENSG00000134757	DSG3	0.928467	5	2	0.700708	Small_Intestine_Terminal_Ileum	0.905791	Testis	2.26212	0.0694084	0.668473	0.0254923	0.486247	0.244208	0.189288	2	FALSE
ENSG00000255150	EID3	0.928618	16	10	0.256609	Brain_Nucleus_accumbens_basal_ganglia	0.983646	Whole_Blood	7.27704	3e-05	0.298994	-0.146202	2.20578	0.483487	0.584681	10	FALSE
ENSG00000165417	GTF2A1	0.92864	3	2	0.756759	Kidney_Cortex	0.811188	Minor_Salivary_Gland	1.03458	0.965424	0.965424	-1.73383	0.309739	-0.395065	1.15994	2	FALSE
ENSG00000165480	SKA3	0.92896	6	3	0.504776	Brain_Hippocampus	0.975042	Minor_Salivary_Gland	1.06946	0.932246	0.932246	-1.81019	0.666993	-0.0820561	0.873954	3	FALSE
ENSG00000164366	CCDC127	0.929067	44	23	0.0457476	Ovary	0.96311	Brain_Cerebellar_Hemisphere	8.24989	0.00115471	0.297769	-1.29774	1.99771	0.252282	0.668315	23	FALSE
ENSG00000260676	LINC01541	0.929269	1	1	0.929269	Kidney_Cortex	0.929269	Kidney_Cortex	1	1	1	0.0887643	0.0887643	0.0887643	NA	1	FALSE
ENSG00000260186	LINC02137	0.929423	8	5	0.35785	Heart_Left_Ventricle	0.844223	Brain_Putamen_basal_ganglia	3.76319	0.0496549	0.226415	-0.91947	0.42681	-0.100032	0.56066	5	FALSE
ENSG00000163209	SPRR3	0.929532	3	1	0.929532	Esophagus_Mucosa	0.929532	Esophagus_Mucosa	1	1	1	-0.0884331	0.325868	0.0978858	0.210269	1	FALSE
ENSG00000049618	ARID1B	0.929551	2	1	0.929551	Skin_Sun_Exposed_Lower_leg	0.929551	Skin_Sun_Exposed_Lower_leg	1	1	1	0.0884101	0.457419	0.272914	0.260928	1	FALSE
ENSG00000197210	AP000550.1	0.929555	3	3	0.658798	Brain_Cerebellum	0.883289	Testis	1.92193	0.0744088	0.0744088	-0.441574	-0.146801	-0.275786	0.150793	3	FALSE
ENSG00000118482	PHF3	0.929569	2	1	0.929569	Pituitary	0.929569	Pituitary	1	1	1	-0.296295	0.0883877	-0.103954	0.272012	1	FALSE
ENSG00000070214	SLC44A1	0.92958	14	5	0.439882	Vagina	0.975316	Skin_Not_Sun_Exposed_Suprapubic	7.73094	2.52e-18	0.772976	-0.73049	0.772393	0.000332871	0.44524	5	FALSE
ENSG00000259604	AC015712.4	0.929696	12	8	0.202288	Pituitary	0.939988	Heart_Atrial_Appendage	1.68951	0.332325	0.332325	-1.57245	0.0752853	-0.565225	0.463121	8	FALSE
ENSG00000110619	CARS	0.929908	10	5	0.287345	Skin_Not_Sun_Exposed_Suprapubic	0.868302	Artery_Tibial	4.32375	2.22e-17	0.440639	-1.06396	0.632947	-0.170194	0.611813	5	FALSE
ENSG00000283360	AL592295.3	0.930001	1	1	0.930001	Testis	0.930001	Testis	1	1	1	-0.0878434	-0.0878434	-0.0878434	NA	1	FALSE
ENSG00000158077	NLRP14	0.9302	6	5	0.460754	Ovary	0.968074	Nerve_Tibial	1.70845	0.451442	0.451442	-1.05418	0.681025	-0.183883	0.668633	5	FALSE
ENSG00000223944	AL353604.1	0.930218	1	1	0.930218	Brain_Spinal_cord_cervical_c-1	0.930218	Brain_Spinal_cord_cervical_c-1	1	1	1	-0.0875709	-0.0875709	-0.0875709	NA	1	FALSE
ENSG00000125998	FAM83C	0.930366	4	2	0.260871	Prostate	0.93298	Esophagus_Mucosa	3.39126	0.0163968	0.568894	-1.12433	0.360691	-0.268621	0.622919	2	FALSE
ENSG00000104231	ZFAND1	0.930399	40	14	0.090956	Uterus	0.982874	Adipose_Visceral_Omentum	14.9168	2.56e-05	0.593467	-0.853682	1.69038	0.395122	0.662028	14	FALSE
ENSG00000137073	UBAP2	0.930468	11	6	0.327613	Brain_Caudate_basal_ganglia	0.985398	Muscle_Skeletal	1.30998	0.669575	0.669575	-1.0606	0.535926	-0.216158	0.528184	6	FALSE
ENSG00000204361	NXPE2	0.930481	5	4	0.480557	Colon_Transverse	0.986117	Artery_Aorta	1.11835	0.883087	0.883087	-0.705407	0.123566	-0.280175	0.353202	4	FALSE
ENSG00000107223	EDF1	0.9305	11	3	0.642043	Cells_Cultured_fibroblasts	0.982348	Thyroid	2.29395	0.289752	0.289752	-1.4688	0.999401	0.0146851	0.810554	3	FALSE
ENSG00000106537	TSPAN13	0.930805	19	11	0.162374	Heart_Atrial_Appendage	0.990333	Skin_Sun_Exposed_Lower_leg	8.01016	0.00809237	0.296281	-1.39713	0.736855	-0.212783	0.504348	11	FALSE
ENSG00000234423	LINC01250	0.930889	3	1	0.21582	Thyroid	0.286456	Minor_Salivary_Gland	1.96187	0.03813	1.96187	0.077495	1.23772	0.793714	0.626184	1	FALSE
ENSG00000063438	AHRR	0.930894	30	19	0.21525	Cells_Cultured_fibroblasts	0.974771	Brain_Cerebellum	8.81957	0.0140555	0.300338	-1.23926	1.09948	0.149721	0.610041	19	FALSE
ENSG00000168746	LINC01620	0.930898	2	1	0.930898	Skin_Not_Sun_Exposed_Suprapubic	0.930898	Skin_Not_Sun_Exposed_Suprapubic	1	1	1	-1.43459	-0.0867148	-0.760653	0.953092	1	FALSE
ENSG00000122257	RBBP6	0.930992	6	3	0.553723	Small_Intestine_Terminal_Ileum	0.95748	Adipose_Subcutaneous	1.09046	0.911192	0.911192	-0.592191	0.592182	-0.0442598	0.418122	3	FALSE
ENSG00000100814	CCNB1IP1	0.931005	33	23	0.136175	Adrenal_Gland	0.964167	Brain_Anterior_cingulate_cortex_BA24	5.63835	4.9e-16	0.264481	-0.832666	1.49019	0.328943	0.645971	23	FALSE
ENSG00000246922	UBAP1L	0.931039	13	4	0.333504	Stomach	0.956419	Small_Intestine_Terminal_Ileum	9.70804	0.00020235	0.467077	-0.551408	0.967081	0.0471597	0.451057	4	FALSE
ENSG00000249425	LINC02477	0.931083	2	1	0.931083	Pancreas	0.931083	Pancreas	1	1	1	-0.0864825	0.175437	0.0444772	0.185205	1	FALSE
ENSG00000146555	SDK1	0.931174	28	16	0.106309	Heart_Left_Ventricle	0.998985	Artery_Tibial	9.74564	0.000322234	0.340572	-1.61501	1.24695	-0.158455	0.718861	16	FALSE
ENSG00000080815	PSEN1	0.931254	24	15	0.0854708	Artery_Coronary	0.990456	Heart_Left_Ventricle	7.5004	0.0284824	0.267619	-1.34018	1.71979	0.511478	0.754763	15	FALSE
ENSG00000249782	AC027328.1	0.931406	1	1	0.931406	Testis	0.931406	Testis	1	1	1	0.086076	0.086076	0.086076	NA	1	FALSE
ENSG00000144355	DLX1	0.931408	3	2	0.730571	Brain_Caudate_basal_ganglia	0.832858	Skin_Not_Sun_Exposed_Suprapubic	1.17421	0.825786	0.825786	-1.44452	-0.211037	-0.66664	0.676951	2	FALSE
ENSG00000159496	RGL4	0.931417	11	6	0.0302172	Colon_Sigmoid	0.921972	Colon_Transverse	5.95838	0.00162118	0.266231	-2.16723	1.38594	-0.469562	0.963334	6	FALSE
ENSG00000178718	RPP25	0.931735	26	15	0.0356832	Esophagus_Gastroesophageal_Junction	0.982248	Muscle_Skeletal	6.12665	0.00161065	0.278909	-1.66421	2.10052	0.140304	0.813373	15	FALSE
ENSG00000225913	AL138767.3	0.931863	3	2	0.761401	Testis	0.856376	Thyroid	1.12665	0.873348	0.873348	0.180989	0.551655	0.345429	0.188833	2	FALSE
ENSG00000113558	SKP1	0.932007	14	10	0.270216	Colon_Sigmoid	0.856919	Muscle_Skeletal	3.81567	6.37e-05	0.237822	-1.10257	0.901438	0.215161	0.563358	10	FALSE
ENSG00000052802	MSMO1	0.932113	3	1	0.932113	Artery_Aorta	0.932113	Artery_Aorta	1	1	1	-1.24947	-0.0851866	-0.528884	0.629596	1	FALSE
ENSG00000151725	CENPU	0.932279	43	5	0.245885	Muscle_Skeletal	0.822847	Ovary	27.5023	2.7e-15	1.08737	-1.1604	0.426969	-0.586548	0.347989	5	FALSE
ENSG00000173175	ADCY5	0.932328	22	13	0.124437	Lung	0.899875	Nerve_Tibial	7.21658	1.02e-16	0.264886	-1.53641	0.958764	-0.0798702	0.704519	13	FALSE
ENSG00000151748	SAV1	0.932348	15	11	0.395989	Pancreas	0.962712	Brain_Cerebellar_Hemisphere	5.39336	0.00566988	0.197778	-0.775831	0.91622	0.240458	0.495412	11	FALSE
ENSG00000156853	ZNF689	0.932356	3	2	0.731737	Testis	0.914792	Brain_Nucleus_accumbens_basal_ganglia	1.12269	0.877306	0.877306	-1.44279	0.106996	-0.559538	0.797301	2	FALSE
ENSG00000129484	PARP2	0.93243	37	15	0.0453514	Pancreas	0.935413	Colon_Transverse	15.3283	1.48e-15	0.545638	-2.00138	1.43862	0.332107	0.576362	15	FALSE
ENSG00000183098	GPC6	0.932502	19	15	0.108657	Artery_Coronary	0.91346	Pancreas	4.44407	0.0348294	0.192335	-1.60426	1.07922	-0.222407	0.769654	15	FALSE
ENSG00000146910	CNPY1	0.932555	3	3	0.521131	Brain_Cerebellum	0.932205	Pituitary	1.05458	0.920682	0.920682	-0.641602	0.0850708	-0.230904	0.372482	3	FALSE
ENSG00000260151	AL355493.2	0.932648	3	2	0.712337	Testis	0.932426	Thyroid	1.0699	0.930095	0.930095	-1.93179	0.084793	-0.73857	1.05794	2	FALSE
ENSG00000172081	MOB3A	0.932674	9	4	0.445783	Adipose_Subcutaneous	0.692789	Skin_Not_Sun_Exposed_Suprapubic	3.13454	4.22e-17	0.40912	-2.87335	0.642184	-0.361382	1.0761	4	FALSE
ENSG00000197958	RPL12	0.93275	48	3	0.22863	Brain_Spinal_cord_cervical_c-1	0.999325	Ovary	34.0539	3.35e-15	2.13264	-1.2039	1.07473	-0.393963	0.394771	3	FALSE
ENSG00000092295	TGM1	0.932828	34	5	0.160296	Pituitary	0.999695	Small_Intestine_Terminal_Ileum	23.4657	2.25e-15	0.973437	-1.40408	0.42066	-0.250466	0.375798	5	FALSE
ENSG00000167987	VPS37C	0.932874	10	6	0.328042	Pancreas	0.837119	Uterus	5.68584	0.00304855	0.449256	-0.978066	0.737384	0.17546	0.651021	6	FALSE
ENSG00000160818	GPATCH4	0.932884	21	9	0.178246	Brain_Putamen_basal_ganglia	0.981452	Heart_Atrial_Appendage	8.52368	8.34e-18	0.355085	-1.34617	1.47866	-0.155848	0.539027	9	FALSE
ENSG00000186847	KRT14	0.932909	3	1	0.932909	Skin_Sun_Exposed_Lower_leg	0.932909	Skin_Sun_Exposed_Lower_leg	1	1	1	-0.084186	1.4035	0.550879	0.767333	1	FALSE
ENSG00000142694	EVA1B	0.932939	29	11	0.160559	Thyroid	0.947396	Pancreas	9.14925	6.21e-17	0.375962	-0.111822	1.40319	0.679551	0.438821	11	FALSE
ENSG00000171561	OR2AT4	0.933103	2	1	0.933103	Nerve_Tibial	0.933103	Nerve_Tibial	1	1	1	-0.591161	-0.083941	-0.337551	0.358659	1	FALSE
ENSG00000104823	ECH1	0.933108	19	9	0.0419179	Spleen	0.927622	Pituitary	8.56211	0.00259406	0.470177	-2.03433	1.63438	-0.376965	0.861357	9	FALSE
ENSG00000139433	GLTP	0.933266	40	10	0.0711359	Uterus	0.996802	Breast_Mammary_Tissue	16.5733	4.24e-07	0.557943	-1.48518	1.80461	-0.199758	0.700185	10	FALSE
ENSG00000105048	TNNT1	0.933269	16	11	0.1693	Vagina	0.98406	Skin_Sun_Exposed_Lower_leg	2.98967	0.0174208	0.505524	-1.51386	1.37446	-0.342343	0.762831	11	FALSE
ENSG00000176979	TRIM60	0.93338	1	1	0.93338	Testis	0.93338	Testis	1	1	1	0.0835936	0.0835936	0.0835936	NA	1	FALSE
ENSG00000277527	LINC01796	0.933416	1	1	0.933416	Testis	0.933416	Testis	1	1	1	-0.0835476	-0.0835476	-0.0835476	NA	1	FALSE
ENSG00000133114	GPALPP1	0.933421	10	6	0.266148	Brain_Cerebellar_Hemisphere	0.986701	Esophagus_Muscularis	2.10141	5.25e-17	0.741643	-0.146624	1.11198	0.185585	0.361138	6	FALSE
ENSG00000181523	SGSH	0.93354	36	11	0.166444	Brain_Substantia_nigra	0.994511	Brain_Cortex	17.2638	1.67e-15	0.59028	-1.38372	0.867909	-0.229746	0.514759	11	FALSE
ENSG00000163737	PF4	0.933625	3	1	0.933625	Cells_Cultured_fibroblasts	0.933625	Cells_Cultured_fibroblasts	1	1	1	0.0832843	0.77222	0.455631	0.347836	1	FALSE
ENSG00000260201	AC141273.1	0.9337	1	1	0.9337	Liver	0.9337	Liver	1	1	1	-0.0831906	-0.0831906	-0.0831906	NA	1	FALSE
ENSG00000105255	FSD1	0.933737	11	8	0.106241	Brain_Cerebellum	0.902078	Stomach	3.70801	1.9e-17	0.208567	-0.411604	1.61532	0.514662	0.699679	8	FALSE
ENSG00000111203	ITFG2	0.933747	6	2	0.404125	Thyroid	0.831419	Brain_Nucleus_accumbens_basal_ganglia	2.80801	0.00380721	1.17594	-1.1249	0.619461	-0.0344141	0.749667	2	FALSE
ENSG00000261159	AC112484.4	0.933807	47	2	0.133616	Heart_Left_Ventricle	0.998423	Heart_Atrial_Appendage	38.4642	3.79e-15	1.50778	-0.594241	1.49999	0.329581	0.483628	2	FALSE
ENSG00000109929	SC5D	0.933816	21	18	0.1581	Colon_Sigmoid	0.990233	Heart_Atrial_Appendage	4.99246	0.0231994	0.173123	-1.41149	1.06002	-0.432455	0.546056	18	FALSE
ENSG00000142330	CAPN10	0.933906	27	16	0.100033	Small_Intestine_Terminal_Ileum	0.927967	Adipose_Subcutaneous	7.67834	0.00261723	0.354846	-1.64469	0.824709	-0.412555	0.552319	16	FALSE
ENSG00000171729	TMEM51	0.93399	24	15	0.0957682	Cells_EBV-transformed_lymphocytes	0.994554	Adrenal_Gland	7.40791	0.00561282	0.309733	-1.66573	0.9839	0.125966	0.565661	15	FALSE
ENSG00000278224	PRICKLE4	0.934022	11	4	0.205081	Cells_Cultured_fibroblasts	0.932643	Adipose_Subcutaneous	8.06378	0.000138823	0.385973	-1.26721	0.869976	-0.207865	0.612412	4	FALSE
ENSG00000122417	ODF2L	0.93416	45	10	0.0510934	Testis	0.959925	Nerve_Tibial	21.5216	1.67e-15	0.778813	-1.89422	1.95069	0.570372	0.576261	10	FALSE
ENSG00000260306	AC092375.2	0.934175	47	6	0.0912337	Heart_Left_Ventricle	0.973872	Artery_Aorta	30.6345	7.09e-05	1.21383	-1.68893	1.62142	0.188741	0.62025	6	FALSE
ENSG00000254087	LYN	0.934351	23	19	0.185405	Brain_Cerebellum	0.993518	Cells_Cultured_fibroblasts	3.88819	0.00518047	0.146596	-1.32429	0.956782	-0.0694493	0.591706	19	FALSE
ENSG00000110628	SLC22A18	0.934386	36	7	0.070271	Brain_Hippocampus	0.997835	Esophagus_Gastroesophageal_Junction	19.5677	1.91e-15	0.665959	-1.72464	1.81016	0.4631	0.73167	7	FALSE
ENSG00000244128	LINC01322	0.934437	1	1	0.934437	Brain_Anterior_cingulate_cortex_BA24	0.934437	Brain_Anterior_cingulate_cortex_BA24	1	1	1	0.0822637	0.0822637	0.0822637	NA	1	FALSE
ENSG00000128050	PAICS	0.934606	8	2	0.438001	Testis	0.953098	Small_Intestine_Terminal_Ileum	2.33235	1.1e-16	1.66264	-0.775572	1.23085	0.0322404	0.823757	2	FALSE
ENSG00000230989	HSBP1	0.934607	7	6	0.381546	Ovary	0.932971	Brain_Cortex	2.14222	0.22019	0.22019	-0.43243	0.875051	0.140489	0.422709	6	FALSE
ENSG00000101255	TRIB3	0.934683	41	19	0.104217	Breast_Mammary_Tissue	0.938177	Small_Intestine_Terminal_Ileum	15.171	1.33e-15	0.551502	-1.62475	0.495904	-0.772808	0.496548	19	FALSE
ENSG00000165091	TMC1	0.934736	9	6	0.303009	Nerve_Tibial	0.886349	Brain_Cortex	4.4822	0.00817884	0.226494	-0.281551	1.03	0.423259	0.545917	6	FALSE
ENSG00000170092	SPDYE5	0.934882	39	10	0.107652	Vagina	0.995503	Testis	14.3374	1.23e-15	0.524076	-1.60884	1.41137	0.110515	0.730618	10	FALSE
ENSG00000171298	GAA	0.934923	48	2	0.0715839	Brain_Substantia_nigra	0.995604	Artery_Tibial	38.8066	3.83e-15	1.91464	-1.80176	1.28292	-0.145991	0.506024	2	FALSE
ENSG00000162174	ASRGL1	0.934991	25	6	0.23988	Adipose_Visceral_Omentum	0.971054	Brain_Hypothalamus	15.8336	2.58e-18	0.728046	-1.17529	1.15321	0.163484	0.630772	6	FALSE
ENSG00000174007	CEP19	0.935019	38	22	0.0337567	Kidney_Cortex	0.986252	Adipose_Subcutaneous	9.30224	6.61e-16	0.311359	-2.12297	1.50126	-0.279974	0.611283	22	FALSE
ENSG00000184347	SLIT3	0.935111	8	7	0.214211	Cells_Cultured_fibroblasts	0.923596	Artery_Tibial	1.84589	0.299942	0.299942	-1.24207	0.566821	-0.0181048	0.559837	7	FALSE
ENSG00000224635	AL391095.1	0.935126	49	2	0.431567	Nerve_Tibial	0.994023	Muscle_Skeletal	42.9252	4.24e-15	1.85659	-0.786512	0.243143	-0.276749	0.216521	2	FALSE
ENSG00000063854	HAGH	0.935183	46	5	0.00146379	Brain_Cerebellum	0.827158	Colon_Sigmoid	29.25	2.87e-15	1.15009	-0.328889	3.18177	0.903459	0.603368	5	FALSE
ENSG00000165837	ERICH6B	0.935311	8	6	0.328559	Small_Intestine_Terminal_Ileum	0.91162	Prostate	1.40729	0.676779	0.676779	-2.57395	2.03837	-0.0124665	1.32843	6	FALSE
ENSG00000204928	GRXCR2	0.935364	1	1	0.935364	Testis	0.935364	Testis	1	1	1	0.0810983	0.0810983	0.0810983	NA	1	FALSE
ENSG00000225434	LINC01504	0.9354	38	1	0.0498879	Brain_Spinal_cord_cervical_c-1	0.997428	Pituitary	37.4501	3.69e-15	37.4501	-1.96092	0.477826	-0.0861924	0.351872	1	FALSE
ENSG00000160181	TFF2	0.935532	3	1	0.935532	Thyroid	0.935532	Thyroid	1	1	1	-1.81269	0.0808864	-0.827814	0.949086	1	FALSE
ENSG00000148300	REXO4	0.935567	21	9	0.12255	Esophagus_Mucosa	0.998311	Liver	9.51063	7.97e-06	0.435418	-1.54416	0.825025	-0.133397	0.482177	9	FALSE
ENSG00000169607	CKAP2L	0.935597	3	1	0.935597	Esophagus_Gastroesophageal_Junction	0.935597	Esophagus_Gastroesophageal_Junction	1	1	1	-0.46855	0.689851	0.100702	0.579457	1	FALSE
ENSG00000109501	WFS1	0.935732	18	7	0.218761	Adrenal_Gland	0.954706	Adipose_Visceral_Omentum	11.4491	0.000572677	0.666333	-0.722562	1.22983	0.650519	0.497523	7	FALSE
ENSG00000196961	AP2A1	0.935746	22	6	0.0302911	Colon_Transverse	0.989826	Brain_Hippocampus	11.4666	0.00123014	0.432034	-0.657423	2.16626	0.400646	0.708753	6	FALSE
ENSG00000257004	AC008115.2	0.935759	1	1	0.935759	Brain_Cerebellar_Hemisphere	0.935759	Brain_Cerebellar_Hemisphere	1	1	1	0.0806018	0.0806018	0.0806018	NA	1	FALSE
ENSG00000071564	TCF3	0.935765	7	1	0.924905	Adrenal_Gland	0.946669	Pancreas	1.99897	0.00102661	1.99897	-0.680133	2.53032	0.358467	1.00798	1	FALSE
ENSG00000095303	PTGS1	0.935902	12	4	0.322621	Muscle_Skeletal	0.955568	Heart_Atrial_Appendage	7.66536	5.85e-16	0.369381	-0.989085	0.381165	-0.265991	0.343043	4	FALSE
ENSG00000164543	STK17A	0.935934	27	9	0.0358151	Uterus	0.988941	Brain_Cortex	13.0867	3.56e-15	0.514555	-2.09902	1.42949	-0.0573262	0.781042	9	FALSE
ENSG00000146282	RARS2	0.935938	15	11	0.0601034	Brain_Cortex	0.845411	Muscle_Skeletal	6.02611	0.0164339	0.250945	-1.88003	1.53641	-0.365369	0.978756	11	FALSE
ENSG00000145819	ARHGAP26	0.93597	9	6	0.267184	Minor_Salivary_Gland	0.999058	Testis	2.71092	0.0217436	0.232514	-0.00118049	1.10957	0.442531	0.341894	6	FALSE
ENSG00000125861	GFRA4	0.936082	4	3	0.702377	Thyroid	0.932695	Brain_Nucleus_accumbens_basal_ganglia	1.88565	0.158314	0.158314	-1.2841	0.382114	-0.188028	0.756209	3	FALSE
ENSG00000221926	TRIM16	0.936105	10	3	0.569831	Whole_Blood	0.987023	Spleen	1.11745	0.881399	0.881399	-1.39777	0.243406	-0.43025	0.613895	3	FALSE
ENSG00000167754	KLK5	0.936407	10	9	0.36152	Adipose_Visceral_Omentum	0.960838	Artery_Aorta	2.13424	0.132084	0.132084	-0.755365	1.29011	0.422425	0.570389	9	FALSE
ENSG00000136011	STAB2	0.936542	22	8	0.25369	Esophagus_Mucosa	0.854933	Esophagus_Gastroesophageal_Junction	7.97726	3.75e-09	0.459091	-1.419	1.14143	0.0854747	0.668255	8	FALSE
ENSG00000226562	CYP4F26P	0.93669	15	5	0.205779	Skin_Not_Sun_Exposed_Suprapubic	0.897266	Vagina	9.31478	1.29e-17	0.819277	-1.26526	0.749972	-0.602959	0.510773	5	FALSE
ENSG00000236834	LINC00421	0.936844	6	3	0.533874	Brain_Cortex	0.876717	Brain_Anterior_cingulate_cortex_BA24	3.24269	0.0271866	0.670995	0.155132	1.02518	0.5168	0.291321	3	FALSE
ENSG00000237330	RNF223	0.936919	6	3	0.592211	Colon_Transverse	0.975242	Skin_Not_Sun_Exposed_Suprapubic	1.87954	0.132283	0.132283	-1.06133	0.295076	-0.152891	0.53927	3	FALSE
ENSG00000110429	FBXO3	0.936957	3	3	0.607749	Testis	0.989639	Skin_Sun_Exposed_Lower_leg	1.33167	0.721536	0.721536	-0.0129854	0.513289	0.33459	0.301049	3	FALSE
ENSG00000196584	XRCC2	0.937121	46	1	0.526164	Uterus	0.996597	Adipose_Subcutaneous	40.9857	2.81e-15	40.9857	-0.633872	0.502173	-0.0773036	0.243136	1	FALSE
ENSG00000198574	SH2D1B	0.937183	9	5	0.305885	Skin_Not_Sun_Exposed_Suprapubic	0.975038	Stomach	3.04263	4.74e-17	0.58463	-0.516353	1.08269	0.168906	0.619405	5	FALSE
ENSG00000119392	GLE1	0.937299	22	11	0.387997	Thyroid	0.997963	Breast_Mammary_Tissue	7.02584	0.014705	0.330187	-1.19804	0.402239	-0.431809	0.45256	11	FALSE
ENSG00000179841	AKAP5	0.937305	5	2	0.320066	Minor_Salivary_Gland	0.951703	Esophagus_Gastroesophageal_Junction	3.3767	2.21e-19	0.61859	-0.945179	0.994323	0.0950363	0.845935	2	FALSE
ENSG00000204514	ZNF814	0.937401	33	14	0.0588081	Heart_Left_Ventricle	0.998151	Esophagus_Muscularis	10.7794	6.42e-05	0.408196	-1.2544	1.88962	-0.0313481	0.703446	14	FALSE
ENSG00000169271	HSPB3	0.937502	19	2	0.215837	Skin_Sun_Exposed_Lower_leg	0.99678	Adipose_Subcutaneous	17.1391	1.04e-17	0.653315	-0.439772	1.23767	0.0687409	0.40655	2	FALSE
ENSG00000168286	THAP11	0.937547	3	1	0.937547	Pituitary	0.937547	Pituitary	1	1	1	-0.404175	0.309234	-0.0577645	0.35715	1	FALSE
ENSG00000100565	LRRC74A	0.937591	4	2	0.900154	Pancreas	0.951703	Testis	1.86455	0.135452	0.135452	-0.639243	0.642586	0.0473443	0.526622	2	FALSE
ENSG00000166963	MAP1A	0.937597	5	5	0.625117	Artery_Aorta	0.992079	Brain_Substantia_nigra	2.2778	0.107864	0.107864	-0.488611	0.140318	-0.190557	0.264371	5	FALSE
ENSG00000143970	ASXL2	0.937709	5	3	0.586048	Esophagus_Gastroesophageal_Junction	0.841164	Esophagus_Muscularis	1.03312	0.958894	0.958894	-3.84997	0.247781	-1.054	1.62153	3	FALSE
ENSG00000260460	AL365181.1	0.93776	1	1	0.93776	Prostate	0.93776	Prostate	1	1	1	0.0780857	0.0780857	0.0780857	NA	1	FALSE
ENSG00000134324	LPIN1	0.937835	43	1	0.178049	Muscle_Skeletal	0.991502	Brain_Hippocampus	38.2642	3.77e-15	38.2642	-1.34679	1.13793	0.0485129	0.479913	1	FALSE
ENSG00000215712	TMEM242	0.937842	22	12	0.0297064	Ovary	0.955068	Esophagus_Muscularis	5.66551	3.21e-17	0.261044	-2.17398	1.83388	0.144504	0.719328	12	FALSE
ENSG00000269646	AC010487.2	0.937859	8	2	0.202877	Testis	0.941205	Skin_Sun_Exposed_Lower_leg	5.84123	4.32e-19	0.909879	-1.2734	0.758522	0.105581	0.643477	2	FALSE
ENSG00000167702	KIFC2	0.937878	38	17	0.161759	Heart_Left_Ventricle	0.875097	Brain_Caudate_basal_ganglia	10.8039	0.000269146	0.407437	-0.167631	1.39918	0.709718	0.319867	17	FALSE
ENSG00000246777	AC044802.1	0.93791	9	1	0.48981	Brain_Putamen_basal_ganglia	0.592777	Brain_Anterior_cingulate_cortex_BA24	2	3.35e-17	2	-2.23338	0.534817	-0.791392	0.995566	1	FALSE
ENSG00000180190	TDRP	0.938061	17	12	0.0808046	Brain_Hippocampus	0.993036	Prostate	4.58919	0.0694241	0.242473	-1.74604	0.93592	-0.313997	0.591936	12	FALSE
ENSG00000006210	CX3CL1	0.938154	3	1	0.938154	Adrenal_Gland	0.938154	Adrenal_Gland	1	1	1	-2.15036	2.27554	0.0675917	2.21297	1	FALSE
ENSG00000013275	PSMC4	0.938184	3	2	0.750544	Brain_Caudate_basal_ganglia	0.995808	Brain_Putamen_basal_ganglia	1.46911	0.53089	0.53089	-0.578218	0.00525445	-0.296962	0.292301	2	FALSE
ENSG00000142449	FBN3	0.938339	13	10	0.3006	Brain_Cortex	0.951359	Adipose_Subcutaneous	4.25137	0.0942619	0.183727	-1.17444	0.568684	-0.240326	0.561873	10	FALSE
ENSG00000145757	SPATA9	0.938433	14	5	0.387631	Pancreas	0.93423	Skin_Sun_Exposed_Lower_leg	8.92732	0.00190613	0.494254	-0.863921	0.62767	-0.250869	0.432595	5	FALSE
ENSG00000131409	LRRC4B	0.938478	14	12	0.295424	Ovary	0.817457	Brain_Putamen_basal_ganglia	2.36164	0.0162294	0.180676	-0.963904	1.18639	0.15296	0.68548	12	FALSE
ENSG00000091490	SEL1L3	0.938599	32	10	0.0286971	Lung	0.976223	Whole_Blood	15.955	1.54e-15	0.617839	-2.18762	1.82029	0.17418	0.688887	10	FALSE
ENSG00000091640	SPAG7	0.938599	36	11	0.0754365	Artery_Tibial	0.926673	Brain_Cortex	17.7214	1.72e-15	0.62226	-1.7778	1.2834	-0.53532	0.706719	11	FALSE
ENSG00000196805	SPRR2B	0.938678	6	5	0.494834	Skin_Sun_Exposed_Lower_leg	0.924743	Ovary	2.1153	0.0595437	0.711797	-0.68264	0.235851	-0.342114	0.402571	5	FALSE
ENSG00000137875	BCL2L10	0.938714	8	4	0.356756	Spleen	0.950962	Pituitary	4.55382	0.00701816	0.48455	-0.921564	0.783363	0.271773	0.566084	4	FALSE
ENSG00000197603	C5orf42	0.939194	6	4	0.557145	Liver	0.875951	Brain_Cerebellum	1.56114	0.439743	0.439743	-0.587088	0.442798	0.000473621	0.466366	4	FALSE
ENSG00000260041	AC007495.2	0.939251	1	1	0.939251	Testis	0.939251	Testis	1	1	1	-0.0762109	-0.0762109	-0.0762109	NA	1	FALSE
ENSG00000131845	ZNF304	0.939315	49	3	0.306716	Brain_Amygdala	0.997074	Spleen	36.6344	3.54e-15	1.37979	-0.933122	1.02214	-0.0426993	0.339892	3	FALSE
ENSG00000196155	PLEKHG4	0.939369	3	3	0.566134	Brain_Nucleus_accumbens_basal_ganglia	0.850491	Heart_Left_Ventricle	1.55556	0.449931	0.449931	-0.188493	0.573755	0.297193	0.421965	3	FALSE
ENSG00000112473	SLC39A7	0.939415	3	1	0.939415	Brain_Cerebellar_Hemisphere	0.939415	Brain_Cerebellar_Hemisphere	1	1	1	-1.46044	0.857529	-0.175635	1.17929	1	FALSE
ENSG00000270937	AL033381.2	0.939428	4	4	0.502342	Skin_Not_Sun_Exposed_Suprapubic	0.935427	Kidney_Cortex	2.62546	0.10014	0.10014	-0.0810189	0.670809	0.343351	0.314886	4	FALSE
ENSG00000196605	ZNF846	0.93951	33	21	0.0641261	Cells_EBV-transformed_lymphocytes	0.972571	Nerve_Tibial	5.41092	3.96e-16	0.26792	-1.8513	1.03091	-0.297031	0.580404	21	FALSE
ENSG00000271743	AF287957.1	0.939637	37	4	0.154856	Cells_Cultured_fibroblasts	0.990907	Thyroid	24.7538	0.0039384	1.02553	-1.42259	1.03753	-0.106533	0.530553	4	FALSE
ENSG00000176046	NUPR1	0.93966	16	9	0.147451	Liver	0.993963	Heart_Left_Ventricle	4.80911	0.0089445	0.436386	-0.811052	1.44859	0.12618	0.549977	9	FALSE
ENSG00000214776	AC092821.1	0.939678	46	12	0.11478	Cells_EBV-transformed_lymphocytes	0.998553	Artery_Coronary	18.8098	0.000979918	0.629729	-0.701325	1.57707	0.204295	0.591925	12	FALSE
ENSG00000110871	COQ5	0.939784	45	12	0.103574	Spleen	0.912454	Colon_Transverse	17.8138	1.21e-15	0.59627	-1.62777	0.316787	-0.816285	0.357412	12	FALSE
ENSG00000104361	NIPAL2	0.939802	35	9	0.107967	Brain_Hypothalamus	0.963686	Small_Intestine_Terminal_Ileum	13.5701	7.25e-05	0.515025	-1.25715	1.6074	0.352969	0.773188	9	FALSE
ENSG00000117115	PADI2	0.940107	18	5	0.0188497	Esophagus_Gastroesophageal_Junction	0.942717	Nerve_Tibial	12.3085	2.01e-16	0.651694	-2.34849	0.628775	-0.689911	0.690866	5	FALSE
ENSG00000136448	NMT1	0.940156	43	14	0.0960063	Testis	0.977729	Uterus	14.7346	1.07e-15	0.523595	-1.66453	1.39889	0.307905	0.610342	14	FALSE
ENSG00000168701	TMEM208	0.940159	5	2	0.683328	Small_Intestine_Terminal_Ileum	0.981313	Brain_Hippocampus	2.06388	0.000122887	0.935993	-1.90336	0.289691	-0.519765	0.849067	2	FALSE
ENSG00000184650	ODF4	0.940227	2	2	0.76473	Esophagus_Mucosa	0.85924	Testis	1.02072	0.979281	0.979281	-0.177341	0.299275	0.060967	0.337019	2	FALSE
ENSG00000182670	TTC3	0.940233	46	7	0.263363	Vagina	0.992811	Pancreas	25.8318	0.000482589	0.898819	-0.568817	1.11848	0.320817	0.313501	7	FALSE
ENSG00000257103	LSM14A	0.940303	5	4	0.548876	Nerve_Tibial	0.76281	Whole_Blood	1.151	0.89061	0.89061	-3.5829	0.599445	-0.702976	1.67066	4	FALSE
ENSG00000248736	AC112192.1	0.940635	1	1	0.940635	Testis	0.940635	Testis	1	1	1	-0.0744724	-0.0744724	-0.0744724	NA	1	FALSE
ENSG00000203730	TEDDM1	0.940674	11	3	0.125514	Prostate	0.992653	Skin_Sun_Exposed_Lower_leg	9.33151	1.71e-17	0.611388	-1.30075	1.53204	0.300519	0.815445	3	FALSE
ENSG00000091483	FH	0.940708	3	1	0.940708	Cells_Cultured_fibroblasts	0.940708	Cells_Cultured_fibroblasts	1	1	1	0.0743806	1.00907	0.586103	0.473624	1	FALSE
ENSG00000100628	ASB2	0.940731	8	4	0.529237	Spleen	0.998274	Brain_Cortex	2.42061	0.0187433	0.652745	-0.268212	0.793535	0.359252	0.347306	4	FALSE
ENSG00000111445	RFC5	0.940731	13	9	0.139251	Muscle_Skeletal	0.97837	Skin_Sun_Exposed_Lower_leg	4.25005	0.00160713	0.219097	-0.0986241	1.47859	0.647282	0.476319	9	FALSE
ENSG00000068878	PSME4	0.94086	13	11	0.170874	Prostate	0.953873	Whole_Blood	4.41261	0.0482986	0.260449	-1.3694	0.660618	-0.393231	0.5759	11	FALSE
ENSG00000132326	PER2	0.940996	3	1	0.861784	Thyroid	0.979205	Esophagus_Muscularis	2	3.35e-17	2	-0.174864	0.0260659	-0.107634	0.115788	1	FALSE
ENSG00000164323	CFAP97	0.941182	30	15	0.202211	Testis	0.965148	Muscle_Skeletal	7.85941	1.28e-17	0.303651	-1.27528	0.811986	-0.292431	0.496105	15	FALSE
ENSG00000136986	DERL1	0.941212	12	9	0.270857	Brain_Cerebellum	0.931523	Muscle_Skeletal	4.88646	0.0092315	0.240712	-1.10109	0.804574	0.144522	0.547899	9	FALSE
ENSG00000161513	FDXR	0.941214	19	7	0.136143	Brain_Nucleus_accumbens_basal_ganglia	0.957178	Heart_Left_Ventricle	7.86086	2.24e-16	0.42671	-1.13847	1.49031	-0.203044	0.608869	7	FALSE
ENSG00000125144	MT1G	0.941232	17	11	0.113558	Brain_Cerebellum	0.955919	Brain_Cerebellar_Hemisphere	6.28318	6.79e-17	0.220347	-0.716944	1.5824	0.0579988	0.625476	11	FALSE
ENSG00000275322	AC103746.1	0.941371	5	3	0.659053	Spleen	0.798863	Kidney_Cortex	1.05	0.949115	0.949115	-0.441221	0.361211	0.126331	0.322112	3	FALSE
ENSG00000139163	ETNK1	0.941514	5	3	0.603987	Breast_Mammary_Tissue	0.963161	Esophagus_Mucosa	1.26297	0.745651	0.745651	-0.641554	0.518675	-0.21286	0.473546	3	FALSE
ENSG00000134294	SLC38A2	0.941556	6	3	0.559897	Adrenal_Gland	0.973975	Brain_Putamen_basal_ganglia	1.29537	0.700485	0.700485	-1.49292	1.70223	-0.0822108	1.05327	3	FALSE
ENSG00000206557	TRIM71	0.94165	2	1	0.94165	Brain_Nucleus_accumbens_basal_ganglia	0.94165	Brain_Nucleus_accumbens_basal_ganglia	1	1	1	-0.0731966	1.90647	0.916635	1.39983	1	FALSE
ENSG00000163191	S100A11	0.941837	8	6	0.303882	Adrenal_Gland	0.889452	Thyroid	2.12571	2.85e-17	0.561042	-1.47796	0.901269	-0.414626	0.690264	6	FALSE
ENSG00000255772	LINC01479	0.941946	4	3	0.635458	Stomach	0.742348	Heart_Atrial_Appendage	1.35001	0.723585	0.723585	-0.474059	1.06773	0.337714	0.632511	3	FALSE
ENSG00000204130	RUFY2	0.941994	31	11	0.136196	Prostate	0.913064	Minor_Salivary_Gland	14.6579	1.38e-15	0.490277	-1.15533	1.49011	0.643098	0.510137	11	FALSE
ENSG00000145817	YIPF5	0.94217	19	3	0.280446	Cells_EBV-transformed_lymphocytes	0.983885	Artery_Tibial	13.6554	9.7e-17	0.753267	-0.986576	1.07932	0.0357999	0.588229	3	FALSE
ENSG00000133619	KRBA1	0.942372	8	6	0.214494	Cells_EBV-transformed_lymphocytes	0.848094	Whole_Blood	2.83314	0.056081	0.323494	-1.2413	2.14523	0.00281672	1.02374	6	FALSE
ENSG00000129084	PSMA1	0.942452	3	3	0.599337	Skin_Sun_Exposed_Lower_leg	0.91946	Heart_Left_Ventricle	1.14388	0.858478	0.858478	-0.525354	0.313493	-0.104325	0.419433	3	FALSE
ENSG00000139505	MTMR6	0.942517	30	7	0.275424	Spleen	0.896167	Heart_Atrial_Appendage	13.1072	1.16e-15	0.533862	-0.255842	1.09066	0.334931	0.278598	7	FALSE
ENSG00000189306	RRP7A	0.942549	49	16	0.0876558	Brain_Spinal_cord_cervical_c-1	0.992489	Small_Intestine_Terminal_Ileum	17.4139	1.63e-15	0.646257	-0.773082	1.7079	0.748977	0.424088	16	FALSE
ENSG00000119509	INVS	0.942726	40	8	0.201349	Brain_Cerebellum	0.978834	Heart_Left_Ventricle	23.3612	2.28e-15	0.825555	-1.27772	1.23717	-0.141438	0.566435	8	FALSE
ENSG00000063244	U2AF2	0.942838	2	1	0.942838	Brain_Substantia_nigra	0.942838	Brain_Substantia_nigra	1	1	1	-0.260152	-0.0717028	-0.165927	0.133254	1	FALSE
ENSG00000176715	ACSF3	0.943004	40	16	0.190162	Thyroid	0.989788	Artery_Aorta	14.3244	1.14e-15	0.559	-1.3101	1.09294	-0.186324	0.569549	16	FALSE
ENSG00000137267	TUBB2A	0.943117	20	7	0.17526	Ovary	0.988246	Brain_Cerebellar_Hemisphere	11.4911	0.000144034	0.401839	-1.3555	0.837437	-0.385083	0.512972	7	FALSE
ENSG00000166435	XRRA1	0.943132	49	1	0.27797	Brain_Substantia_nigra	0.995004	Artery_Coronary	46.2141	1.36e-08	46.2141	-0.510927	1.08489	0.0692487	0.252399	1	FALSE
ENSG00000163116	STPG2	0.943149	5	4	0.688073	Skin_Not_Sun_Exposed_Suprapubic	0.979405	Skin_Sun_Exposed_Lower_leg	2.50088	0.186264	0.186264	-0.948057	0.246152	-0.187142	0.491492	4	FALSE
ENSG00000164972	C9orf24	0.943214	18	6	0.269036	Brain_Cerebellum	0.974317	Muscle_Skeletal	8.70264	0.0010864	0.726443	-0.993001	1.66137	0.366301	0.636206	6	FALSE
ENSG00000133065	SLC41A1	0.943221	22	8	0.211507	Brain_Amygdala	0.995525	Heart_Atrial_Appendage	14.2773	0.000783228	0.49861	-0.256197	1.24943	0.342931	0.343159	8	FALSE
ENSG00000267496	FAM215A	0.943312	3	2	0.749746	Cells_EBV-transformed_lymphocytes	0.874278	Brain_Cortex	1.11499	0.885007	0.885007	0.0145402	0.318974	0.163914	0.152297	2	FALSE
ENSG00000162542	TMCO4	0.943315	14	10	0.237999	Pituitary	0.824807	Skin_Not_Sun_Exposed_Suprapubic	2.36977	0.271543	0.271543	-1.18	2.63293	-0.238604	1.03069	10	FALSE
ENSG00000213121	AL590867.1	0.943354	1	1	0.943354	Thyroid	0.943354	Thyroid	1	1	1	0.0710556	0.0710556	0.0710556	NA	1	FALSE
ENSG00000246363	LINC02458	0.943583	5	3	0.474128	Esophagus_Muscularis	0.933639	Brain_Hippocampus	1.99751	0.00553944	0.994026	-0.0832675	2.83083	0.82634	1.1578	3	FALSE
ENSG00000114423	CBLB	0.943672	13	6	0.186491	Muscle_Skeletal	0.918866	Thyroid	5.0489	0.0180159	0.219939	-1.32103	0.755186	-0.195866	0.512632	6	FALSE
ENSG00000250971	AC108474.1	0.943842	21	3	0.182965	Small_Intestine_Terminal_Ileum	0.979663	Testis	16.8277	0.00429198	0.686038	-1.33168	0.294012	-0.520814	0.397863	3	FALSE
ENSG00000143157	POGK	0.94387	14	5	0.259337	Nerve_Tibial	0.873369	Cells_EBV-transformed_lymphocytes	8.46719	0.000462637	0.376569	-1.12796	0.809686	-0.284597	0.611639	5	FALSE
ENSG00000153253	SCN3A	0.943918	11	5	0.294384	Thyroid	0.992084	Testis	4.82254	1.75e-17	0.597805	-1.04855	2.81118	-0.0257913	1.08826	5	FALSE
ENSG00000149743	TRPT1	0.944073	43	12	0.0927336	Pituitary	0.993117	Brain_Cortex	16.2002	1.56e-15	0.576961	-1.68115	1.31801	-0.0305674	0.562266	12	FALSE
ENSG00000268536	AC005523.1	0.944222	4	2	0.748166	Testis	0.898147	Muscle_Skeletal	1.06229	0.937715	0.937715	-2.48391	0.504676	-0.446544	1.384	2	FALSE
ENSG00000162378	ZYG11B	0.944333	22	15	0.120835	Heart_Left_Ventricle	0.948492	Brain_Amygdala	4.33373	0.0510022	0.209186	-1.08341	1.55128	0.0900564	0.624351	15	FALSE
ENSG00000164106	SCRG1	0.94439	14	6	0.540963	Brain_Anterior_cingulate_cortex_BA24	0.983509	Brain_Hippocampus	8.4734	0.00822502	0.313852	-0.611358	0.566751	-0.162834	0.35011	6	FALSE
ENSG00000130758	MAP3K10	0.9444	33	9	0.202285	Muscle_Skeletal	0.959335	Lung	16.0362	1.55e-15	0.639576	-1.27507	0.152648	-0.441855	0.324717	9	FALSE
ENSG00000228716	DHFR	0.944486	47	4	0.155428	Pancreas	0.951081	Artery_Tibial	33.9274	0.000339217	1.39263	-0.849893	1.42062	-0.27209	0.409927	4	FALSE
[truncated: 3,527,915 more chars]
